# SARS-CoV-2 Genomic Surveillance Reveals Little Spread Between a Large University Campus and the Surrounding Community

**DOI:** 10.1101/2021.07.19.21260726

**Authors:** Andrew L. Valesano, William J. Fitzsimmons, Christopher N. Blair, Robert J. Woods, Julie Gilbert, Dawn Rudnik, Lindsey Mortenson, Thomas C. Friedrich, David H. O’Connor, Joshua G. Petrie, Emily T. Martin, Adam S. Lauring

**Author notes:** Corresponding author, Adam S. Lauring, MS2 4742C, SPC 1621, 1137 Catherine Street, Ann Arbor, MI 48109.

## Abstract

COVID-19 has had high incidence at institutions of higher education (IHE) in the United States, but the transmission dynamics in these settings are not well understood. It remains unclear to what extent IHE-associated outbreaks have contributed to transmission in nearby communities. We implemented high-density prospective genomic surveillance to investigate these dynamics at the University of Michigan-Ann Arbor and the surrounding community during the Fall 2020 semester (August 16^th^ –November 24^th^). We sequenced complete SARS-CoV-2 genomes from 1659 individuals, including 468 students, representing 20% of cases in students and 25% of total confirmed cases in Washtenaw County over the study interval. Phylogenetic analysis identified over 200 introductions into the student population, most of which were not related to other student cases. There were two prolonged transmission clusters among students that spanned across multiple on-campus residences. However, there were very few genetic descendants of student clusters among non-students during a subsequent November wave of infections in the community. We conclude that outbreaks at the University of Michigan did not significantly contribute to the rise in Washtenaw County COVID-19 incidence during November 2020. These results provide valuable insights into the distinct transmission dynamics of SARS-CoV-2 among IHE populations and surrounding communities.

## Supplemental Table 1 for "SARS-CoV-2 Genomic Surveillance Reveals Little Spread Between a Large University Campus and the Surrounding Community" (part 1 of 3)

### Sheet: Supplement_GISAID_Acknowledgeme
Consensus genomes from GISAID used in this study.
We gratefully acknolwedge the following originating laboratories for providing specimens, submitting laboratories for performing whole genomes sequencing, and authors for sharing data via GISAID, on which this research is based.
Of the ten alignments used in this study, the following genomes that were included in each are listed.
Genome Name	GISAID Accession	Originating Laboratory	Submitting Laboratory	Authors	alignment_1	alignment_2	alignment_3	alignment_4	alignment_5	alignment_6	alignment_7	alignment_8	alignment_9	alignment_10	Generated For This Study
Afghanistan/IMB07958/2020	EPI_ISL_1000998	Bundeswehr Institute of Microbiology	Bundeswehr Institute of Microbiology	Markus Antwerpen et al	Yes	Yes	Yes	Yes	Yes	Yes	Yes	Yes	Yes	Yes	No
Afghanistan/IMB07962/2020	EPI_ISL_1001000	Bundeswehr Institute of Microbiology	Bundeswehr Institute of Microbiology	Markus Antwerpen et al	Yes	Yes	Yes	Yes	Yes	Yes	Yes	Yes	Yes	Yes	No
Afghanistan/IMB07964/2020	EPI_ISL_1001001	Bundeswehr Institute of Microbiology	Bundeswehr Institute of Microbiology	Markus Antwerpen et al	Yes	Yes	Yes	Yes	Yes	Yes	Yes	Yes	Yes	Yes	No
Afghanistan/IMB07966/2020	EPI_ISL_1001002	Bundeswehr Institute of Microbiology	Bundeswehr Institute of Microbiology	Markus Antwerpen et al	Yes	Yes	Yes	Yes	Yes	Yes	Yes	Yes	Yes	Yes	No
Albania/Cento-30536457/2020	EPI_ISL_815257	Centogene	Centogene	Peter Bauer et al	Yes	Yes	Yes	Yes	Yes	Yes	Yes	Yes	Yes	Yes	No
Algeria/G0640_2265/2020	EPI_ISL_418242	NIC Viral Respiratory Unit - Institut Pasteur of Algeria	National Reference Center for Viruses of Respiratory Infections, Institut Pasteur, Paris	M√©lanie Albert et al	Yes	Yes	Yes	Yes	Yes	Yes	Yes	Yes	Yes	Yes	No
Algeria/G0860_2262/2020	EPI_ISL_420037	NIC Viral Respiratory Unit - Institut Pasteur of Algeria	National Reference Center for Viruses of Respiratory Infections, Institut Pasteur, Paris	M√©lanie Albert et al	Yes	Yes	Yes	Yes	Yes	Yes	Yes	Yes	Yes	Yes	No
Algeria/G35014-8856/2020	EPI_ISL_766869	NIC Viral Respiratory Unit - Institut Pasteur of Algeria	National Reference Center for Viruses of Respiratory Infections, Institut Pasteur, Paris	M√©lanie Albert et al	Yes	No	No	No	Yes	Yes	No	No	No	No	No
Algeria/G35155-8850/2020	EPI_ISL_766864	NIC Viral Respiratory Unit - Institut Pasteur of Algeria	National Reference Center for Viruses of Respiratory Infections, Institut Pasteur, Paris	M√©lanie Albert et al	Yes	Yes	Yes	Yes	Yes	Yes	Yes	Yes	Yes	Yes	No
Algeria/G37138-8854/2020	EPI_ISL_766867	NIC Viral Respiratory Unit - Institut Pasteur of Algeria	National Reference Center for Viruses of Respiratory Infections, Institut Pasteur, Paris	M√©lanie Albert et al	No	No	No	No	No	No	No	No	No	Yes	No
Algeria/G37318-8849/2020	EPI_ISL_766863	NIC Viral Respiratory Unit - Institut Pasteur of Algeria	National Reference Center for Viruses of Respiratory Infections, Institut Pasteur, Paris	M√©lanie Albert et al	Yes	Yes	Yes	No	Yes	Yes	Yes	No	No	Yes	No
Algeria/G38599-8859/2020	EPI_ISL_766871	NIC Viral Respiratory Unit - Institut Pasteur of Algeria	National Reference Center for Viruses of Respiratory Infections, Institut Pasteur, Paris	M√©lanie Albert et al	No	No	No	No	No	No	No	Yes	Yes	No	No
Algeria/G42452-8847/2020	EPI_ISL_766862	NIC Viral Respiratory Unit - Institut Pasteur of Algeria	National Reference Center for Viruses of Respiratory Infections, Institut Pasteur, Paris	M√©lanie Albert et al	No	No	No	Yes	No	No	No	No	No	No	No
Algeria/G43521-8863/2020	EPI_ISL_766874	NIC Viral Respiratory Unit - Institut Pasteur of Algeria	National Reference Center for Viruses of Respiratory Infections, Institut Pasteur, Paris	M√©lanie Albert et al	No	Yes	Yes	Yes	No	No	Yes	Yes	Yes	No	No
Andorra/202552/2020	EPI_ISL_539496	Hospital Nostra Senyora de Meritxell	Instituto de Salud Carlos III	Iglesias-Caballero et al	Yes	Yes	Yes	Yes	Yes	Yes	Yes	Yes	Yes	Yes	No
Argentina/C121/2020	EPI_ISL_420600	Servicio Virosis Respiratorias-Departamento Virolog√≠a-INEI	Instituto Nacional Enfermedades Infecciosas C.G.Malbran	Baumeister E. et al	Yes	No	No	Yes	Yes	No	No	No	Yes	Yes	No
Argentina/INEI011534/2020	EPI_ISL_849161	Servicio Virosis Respiratorias-Departamento Virolog√≠a-INEI	Instituto Nacional Enfermedades Infecciosas C.G.Malbran	Baumeister E. et al	No	No	No	No	No	No	No	Yes	No	No	No
Argentina/INEI017138/2020	EPI_ISL_849286	Servicio Virosis Respiratorias-Departamento Virolog√≠a-INEI	Instituto Nacional Enfermedades Infecciosas C.G.Malbran	Baumeister E. et al	No	No	No	No	No	Yes	No	No	No	Yes	No
Argentina/INEI017951/2020	EPI_ISL_849300	Servicio Virosis Respiratorias-Departamento Virolog√≠a-INEI	Instituto Nacional Enfermedades Infecciosas C.G.Malbran	Baumeister E. et al	Yes	Yes	Yes	Yes	Yes	No	Yes	Yes	Yes	No	No
Argentina/INEI018564/2020	EPI_ISL_849287	Servicio Virosis Respiratorias-Departamento Virolog√≠a-INEI	Instituto Nacional Enfermedades Infecciosas C.G.Malbran	Baumeister E. et al	Yes	Yes	Yes	Yes	Yes	No	Yes	Yes	Yes	No	No
Argentina/INEI030694/2020	EPI_ISL_849297	Servicio Virosis Respiratorias-Departamento Virolog√≠a-INEI	Instituto Nacional Enfermedades Infecciosas C.G.Malbran	Baumeister E. et al	No	No	No	No	No	Yes	No	No	No	Yes	No
Argentina/INEI031619/2020	EPI_ISL_849311	Servicio Virosis Respiratorias-Departamento Virolog√≠a-INEI	Instituto Nacional Enfermedades Infecciosas C.G.Malbran	Baumeister E. et al	Yes	Yes	Yes	Yes	Yes	Yes	Yes	Yes	Yes	Yes	No
Argentina/INEI092516/2020	EPI_ISL_849376	Servicio Virosis Respiratorias-Departamento Virolog√≠a-INEI	Instituto Nacional Enfermedades Infecciosas C.G.Malbran	Baumeister E. et al	No	No	No	No	No	No	No	No	No	Yes	No
Argentina/INEI095222/2020	EPI_ISL_849350	Servicio Virosis Respiratorias-Departamento Virolog√≠a-INEI	Instituto Nacional Enfermedades Infecciosas C.G.Malbran	Baumeister E. et al	Yes	Yes	Yes	Yes	Yes	No	Yes	Yes	Yes	No	No
Argentina/INEI095228/2020	EPI_ISL_849351	Servicio Virosis Respiratorias-Departamento Virolog√≠a-INEI	Instituto Nacional Enfermedades Infecciosas C.G.Malbran	Baumeister E. et al	Yes	Yes	Yes	Yes	Yes	Yes	Yes	Yes	No	Yes	No
Argentina/INEI095283/2020	EPI_ISL_849353	Servicio Virosis Respiratorias-Departamento Virolog√≠a-INEI	Instituto Nacional Enfermedades Infecciosas C.G.Malbran	Baumeister E. et al	No	No	No	No	No	Yes	No	No	No	No	No
Argentina/INEI096359/2020	EPI_ISL_856796	Servicio Virosis Respiratorias-Departamento Virolog√≠a-INEI	Instituto Nacional Enfermedades Infecciosas C.G.Malbran	Baumeister E. et al	No	No	No	No	No	No	No	No	Yes	No	No
Argentina/INEI096522/2020	EPI_ISL_856801	Servicio Virosis Respiratorias-Departamento Virolog√≠a-INEI	Instituto Nacional Enfermedades Infecciosas C.G.Malbran	Baumeister E. et al	Yes	Yes	Yes	Yes	Yes	No	Yes	No	No	No	No
Argentina/INEI097176/2020	EPI_ISL_856763	Servicio Virosis Respiratorias-Departamento Virolog√≠a-INEI	Instituto Nacional Enfermedades Infecciosas C.G.Malbran	Baumeister E. et al	Yes	Yes	Yes	Yes	Yes	Yes	Yes	Yes	Yes	Yes	No
Argentina/INEI097191/2020	EPI_ISL_856764	Servicio Virosis Respiratorias-Departamento Virolog√≠a-INEI	Instituto Nacional Enfermedades Infecciosas C.G.Malbran	Baumeister E. et al	No	No	No	No	No	No	No	Yes	Yes	No	No
Argentina/INEI097339/2020	EPI_ISL_856766	Servicio Virosis Respiratorias-Departamento Virolog√≠a-INEI	Instituto Nacional Enfermedades Infecciosas C.G.Malbran	Baumeister E. et al	No	No	No	No	No	Yes	No	No	No	Yes	No
Argentina/INEI097659/2020	EPI_ISL_856772	Servicio Virosis Respiratorias-Departamento Virolog√≠a-INEI	Instituto Nacional Enfermedades Infecciosas C.G.Malbran	Baumeister E. et al	No	No	No	No	No	Yes	No	No	No	No	No
Argentina/INEI097811/2020	EPI_ISL_856774	Servicio Virosis Respiratorias-Departamento Virolog√≠a-INEI	Instituto Nacional Enfermedades Infecciosas C.G.Malbran	Baumeister E. et al	No	No	No	No	No	Yes	No	No	No	No	No
Argentina/INEI097815/2020	EPI_ISL_856775	Servicio Virosis Respiratorias-Departamento Virolog√≠a-INEI	Instituto Nacional Enfermedades Infecciosas C.G.Malbran	Baumeister E. et al	Yes	Yes	Yes	Yes	Yes	No	Yes	Yes	Yes	Yes	No
Argentina/INEI098448/2020	EPI_ISL_856781	Servicio Virosis Respiratorias-Departamento Virolog√≠a-INEI	Instituto Nacional Enfermedades Infecciosas C.G.Malbran	Baumeister E. et al	Yes	Yes	Yes	Yes	Yes	No	Yes	Yes	Yes	No	No
Argentina/INEI098536/2020	EPI_ISL_856785	Servicio Virosis Respiratorias-Departamento Virolog√≠a-INEI	Instituto Nacional Enfermedades Infecciosas C.G.Malbran	Baumeister E. et al	No	No	No	No	No	No	No	No	No	Yes	No
Argentina/PAIS-A0006/2020	EPI_ISL_430798	Departamento de Biolog√≠a y gen√©tica molecular, IACA Laboratorios.	√Årea de Secuenciaci√≥n del Laboratorio de Virolog√≠a del Hospital de Ni√±os Dr. Ricardo Gutierrez on behalf of 'Proyecto Argentino Interinstitucional de genomica de SARS-CoV-2' (PAIS Consortium)	Nabaes Jodar et al	Yes	Yes	Yes	Yes	Yes	Yes	Yes	Yes	Yes	Yes	No
Argentina/PAIS-A0007/2020	EPI_ISL_430799	Laboratorio de Virolog√≠a del Hospital de Ni√±os Dr. Ricardo Gutierrez	√Årea de Secuenciaci√≥n del Laboratorio de Virolog√≠a del Hospital de Ni√±os Dr. Ricardo Gutierrez on behalf of 'Proyecto Argentino Interinstitucional de genomica de SARS-CoV-2' (PAIS Consortium)	Nabaes Jodar et al	No	Yes	No	No	No	Yes	No	No	No	No	No
Argentina/PAIS-A0013/2020	EPI_ISL_430804	Laboratorio de Virolog√≠a del Hospital de Ni√±os Dr. Ricardo Gutierrez	√Årea de Secuenciaci√≥n del Laboratorio de Virolog√≠a del Hospital de Ni√±os Dr. Ricardo Gutierrez on behalf of 'Proyecto Argentino Interinstitucional de genomica de SARS-CoV-2' (PAIS Consortium)	Nabaes Jodar et al	No	Yes	No	No	No	Yes	No	No	No	No	No
Argentina/PAIS-A0022/2020	EPI_ISL_430813	Laboratorio de Virolog√≠a del Hospital de Ni√±os Dr. Ricardo Gutierrez	√Årea de Secuenciaci√≥n del Laboratorio de Virolog√≠a del Hospital de Ni√±os Dr. Ricardo Gutierrez on behalf of 'Proyecto Argentino Interinstitucional de genomica de SARS-CoV-2' (PAIS Consortium)	Nabaes Jodar et al	No	No	No	No	Yes	No	No	Yes	No	No	No
Argentina/PAIS-A0023/2020	EPI_ISL_430814	Laboratorio de Virolog√≠a del Hospital de Ni√±os Dr. Ricardo Gutierrez	√Årea de Secuenciaci√≥n del Laboratorio de Virolog√≠a del Hospital de Ni√±os Dr. Ricardo Gutierrez on behalf of 'Proyecto Argentino Interinstitucional de genomica de SARS-CoV-2' (PAIS Consortium)	Nabaes Jodar et al	No	No	No	No	No	Yes	No	No	No	No	No
Argentina/PAIS-A0028/2020	EPI_ISL_792117	Laboratorio de Virolog√≠a del Hospital de Ni√±os Dr. Ricardo Gutierrez	√Årea de Secuenciaci√≥n del Laboratorio de Virolog√≠a del Hospital de Ni√±os Dr. Ricardo Gutierrez on behalf of 'Proyecto Argentino Interinstitucional de genomica de SARS-CoV-2' (PAIS Consortium)	Nabaes Jodar et al	No	No	Yes	Yes	Yes	No	No	No	No	No	No
Argentina/PAIS-A0029/2020	EPI_ISL_792118	Laboratorio de Virolog√≠a del Hospital de Ni√±os Dr. Ricardo Gutierrez	√Årea de Secuenciaci√≥n del Laboratorio de Virolog√≠a del Hospital de Ni√±os Dr. Ricardo Gutierrez on behalf of 'Proyecto Argentino Interinstitucional de genomica de SARS-CoV-2' (PAIS Consortium)	Nabaes Jodar et al	Yes	No	No	No	No	No	No	No	Yes	No	No
Argentina/PAIS-A0030/2020	EPI_ISL_792119	Laboratorio de Virolog√≠a del Hospital de Ni√±os Dr. Ricardo Gutierrez	√Årea de Secuenciaci√≥n del Laboratorio de Virolog√≠a del Hospital de Ni√±os Dr. Ricardo Gutierrez on behalf of 'Proyecto Argentino Interinstitucional de genomica de SARS-CoV-2' (PAIS Consortium)	Nabaes Jodar et al	Yes	No	No	No	No	No	No	No	No	No	No
Argentina/PAIS-A0033/2020	EPI_ISL_792122	Laboratorio de Virolog√≠a del Hospital de Ni√±os Dr. Ricardo Gutierrez	√Årea de Secuenciaci√≥n del Laboratorio de Virolog√≠a del Hospital de Ni√±os Dr. Ricardo Gutierrez on behalf of 'Proyecto Argentino Interinstitucional de genomica de SARS-CoV-2' (PAIS Consortium)	Nabaes Jodar et al	No	No	No	No	No	No	Yes	Yes	Yes	No	No
Argentina/PAIS-A0048/2020	EPI_ISL_792137	Laboratorio de Virolog√≠a del Hospital de Ni√±os Dr. Ricardo Gutierrez	√Årea de Secuenciaci√≥n del Laboratorio de Virolog√≠a del Hospital de Ni√±os Dr. Ricardo Gutierrez on behalf of 'Proyecto Argentino Interinstitucional de genomica de SARS-CoV-2' (PAIS Consortium)	Nabaes Jodar et al	No	Yes	Yes	Yes	No	No	No	No	No	No	No
Argentina/PAIS-A0052/2020	EPI_ISL_792141	Laboratorio de Virolog√≠a del Hospital de Ni√±os Dr. Ricardo Gutierrez	√Årea de Secuenciaci√≥n del Laboratorio de Virolog√≠a del Hospital de Ni√±os Dr. Ricardo Gutierrez on behalf of 'Proyecto Argentino Interinstitucional de genomica de SARS-CoV-2' (PAIS Consortium)	Nabaes Jodar et al	Yes	No	Yes	No	No	No	No	No	No	No	No
Argentina/PAIS-A0057/2020	EPI_ISL_792146	Laboratorio de Virolog√≠a del Hospital de Ni√±os Dr. Ricardo Gutierrez	√Årea de Secuenciaci√≥n del Laboratorio de Virolog√≠a del Hospital de Ni√±os Dr. Ricardo Gutierrez on behalf of 'Proyecto Argentino Interinstitucional de genomica de SARS-CoV-2' (PAIS Consortium)	Nabaes Jodar et al	No	No	Yes	No	No	No	No	No	No	No	No
Argentina/PAIS-A0060/2020	EPI_ISL_792149	Laboratorio de Virolog√≠a del Hospital de Ni√±os Dr. Ricardo Gutierrez	√Årea de Secuenciaci√≥n del Laboratorio de Virolog√≠a del Hospital de Ni√±os Dr. Ricardo Gutierrez on behalf of 'Proyecto Argentino Interinstitucional de genomica de SARS-CoV-2' (PAIS Consortium)	Nabaes Jodar et al	No	No	No	No	No	Yes	No	No	No	Yes	No
Argentina/PAIS-A0069/2020	EPI_ISL_792158	Laboratorio de Virolog√≠a del Hospital de Ni√±os Dr. Ricardo Gutierrez	√Årea de Secuenciaci√≥n del Laboratorio de Virolog√≠a del Hospital de Ni√±os Dr. Ricardo Gutierrez on behalf of 'Proyecto Argentino Interinstitucional de genomica de SARS-CoV-2' (PAIS Consortium)	Nabaes Jodar et al	No	No	No	Yes	No	No	No	No	No	No	No
Argentina/PAIS-A0079/2020	EPI_ISL_792168	Laboratorio de Virolog√≠a del Hospital de Ni√±os Dr. Ricardo Gutierrez	√Årea de Secuenciaci√≥n del Laboratorio de Virolog√≠a del Hospital de Ni√±os Dr. Ricardo Gutierrez on behalf of 'Proyecto Argentino Interinstitucional de genomica de SARS-CoV-2' (PAIS Consortium)	Nabaes Jodar et al	No	No	No	No	No	No	No	No	Yes	No	No
Argentina/PAIS-A0141/2020	EPI_ISL_792230	Laboratorio de Virolog√≠a del Hospital de Ni√±os Dr. Ricardo Gutierrez	√Årea de Secuenciaci√≥n del Laboratorio de Virolog√≠a del Hospital de Ni√±os Dr. Ricardo Gutierrez on behalf of 'Proyecto Argentino Interinstitucional de genomica de SARS-CoV-2' (PAIS Consortium)	Nabaes Jodar et al	No	No	No	No	Yes	No	No	No	No	No	No
Argentina/PAIS-A0149/2020	EPI_ISL_792238	Laboratorio de Virolog√≠a del Hospital de Ni√±os Dr. Ricardo Gutierrez	√Årea de Secuenciaci√≥n del Laboratorio de Virolog√≠a del Hospital de Ni√±os Dr. Ricardo Gutierrez on behalf of 'Proyecto Argentino Interinstitucional de genomica de SARS-CoV-2' (PAIS Consortium)	Nabaes Jodar et al	No	Yes	No	No	Yes	No	No	No	No	No	No
Argentina/PAIS-A0174/2020	EPI_ISL_792263	Laboratorio de Virolog√≠a del Hospital de Ni√±os Dr. Ricardo Gutierrez	√Årea de Secuenciaci√≥n del Laboratorio de Virolog√≠a del Hospital de Ni√±os Dr. Ricardo Gutierrez on behalf of 'Proyecto Argentino Interinstitucional de genomica de SARS-CoV-2' (PAIS Consortium)	Nabaes Jodar et al	No	No	No	No	No	No	No	No	No	Yes	No
Argentina/PAIS-A0182/2020	EPI_ISL_792271	Laboratorio de Virolog√≠a del Hospital de Ni√±os Dr. Ricardo Gutierrez	√Årea de Secuenciaci√≥n del Laboratorio de Virolog√≠a del Hospital de Ni√±os Dr. Ricardo Gutierrez on behalf of 'Proyecto Argentino Interinstitucional de genomica de SARS-CoV-2' (PAIS Consortium)	Nabaes Jodar et al	No	No	No	No	No	Yes	No	No	No	No	No
Argentina/PAIS-A0189/2020	EPI_ISL_792278	Laboratorio de Virolog√≠a del Hospital de Ni√±os Dr. Ricardo Gutierrez	√Årea de Secuenciaci√≥n del Laboratorio de Virolog√≠a del Hospital de Ni√±os Dr. Ricardo Gutierrez on behalf of 'Proyecto Argentino Interinstitucional de genomica de SARS-CoV-2' (PAIS Consortium)	Nabaes Jodar et al	No	No	No	Yes	No	No	No	No	No	No	No
Argentina/PAIS-A0200/2020	EPI_ISL_792288	Laboratorio de Virolog√≠a del Hospital de Ni√±os Dr. Ricardo Gutierrez	√Årea de Secuenciaci√≥n del Laboratorio de Virolog√≠a del Hospital de Ni√±os Dr. Ricardo Gutierrez on behalf of 'Proyecto Argentino Interinstitucional de genomica de SARS-CoV-2' (PAIS Consortium)	Nabaes Jodar et al	Yes	No	No	No	No	No	Yes	No	No	No	No
Argentina/PAIS-A0208/2020	EPI_ISL_792293	Laboratorio de gen√©tica y biolog√≠a molecular del Hospital de trauma y emergencia Dr Federico Abete	√Årea de Secuenciaci√≥n del Laboratorio de Virolog√≠a del Hospital de Ni√±os Dr. Ricardo Gutierrez on behalf of 'Proyecto Argentino Interinstitucional de genomica de SARS-CoV-2' (PAIS Consortium)	Nabaes Jodar et al	No	No	No	No	No	No	No	No	No	Yes	No
Argentina/PAIS-A0248/2020	EPI_ISL_792328	Instituto de Investigaciones Biom√©dicas en Retrovirus y SIDA	√Årea de Secuenciaci√≥n del Laboratorio de Virolog√≠a del Hospital de Ni√±os Dr. Ricardo Gutierrez on behalf of 'Proyecto Argentino Interinstitucional de genomica de SARS-CoV-2' (PAIS Consortium)	Nabaes Jodar et al	No	No	No	No	No	No	No	No	No	Yes	No
Argentina/PAIS-A0294/2020	EPI_ISL_792368	Laboratorio de Virologia - HIEAyC San Juan de Dios	√Årea de Secuenciaci√≥n del Laboratorio de Virolog√≠a del Hospital de Ni√±os Dr. Ricardo Gutierrez on behalf of 'Proyecto Argentino Interinstitucional de genomica de SARS-CoV-2' (PAIS Consortium)	Nabaes Jodar et al	No	No	No	No	No	No	Yes	No	No	No	No
Argentina/PAIS-C0005/2020	EPI_ISL_792406	LABORATORIO DE CAMPA√ëA COVID 19 INTA	Instituto de Biotecnolog√≠a, IABIMO (CONICET), Instituto de Virolog√≠a, IVIT(CONICET), Instituto de Patobiolog√≠a, IPVET(CONICET), CICVyA, INTA on behalf of 'Proyecto Argentino Interinstitucional de genomica de SARS-CoV-2' (PAIS Consortium)	K√∂nig et al	No	Yes	No	No	No	No	Yes	Yes	Yes	No	No
Argentina/PAIS-D0039/2020	EPI_ISL_792481	Laboratorio Central Mg. Luis Alfredo Pianciola	Hospital Regional Ushuaia - Centro Austral De Investigaciones Cient√≠ficas - Universidad Nacional De Tierra Del Fuego on behalf of 'Proyecto Argentino Interinstitucional de genomica de SARS-CoV-2' (PAIS Consortium)	Ceballos et al	No	No	Yes	No	No	No	Yes	Yes	No	No	No
Argentina/PAIS-F0050/2020	EPI_ISL_981048	Hospital Viedma	Laboratorio Central Mg. Luis Alfredo Pianciola on behalf of 'Proyecto Argentino Interinstitucional de genomica de SARS-CoV-2' (PAIS Consortium)	L Pianciola et al	Yes	Yes	Yes	Yes	Yes	Yes	Yes	Yes	Yes	Yes	No
Argentina/PAIS-F0055/2020	EPI_ISL_981053	Hospital Dr. Francisco L√≥pez Lima	Laboratorio Central Mg. Luis Alfredo Pianciola on behalf of 'Proyecto Argentino Interinstitucional de genomica de SARS-CoV-2' (PAIS Consortium)	L Pianciola et al	No	No	No	No	Yes	No	No	Yes	No	No	No
Argentina/PAIS-F0058/2020	EPI_ISL_981056	Hospital Viedma	Laboratorio Central Mg. Luis Alfredo Pianciola on behalf of 'Proyecto Argentino Interinstitucional de genomica de SARS-CoV-2' (PAIS Consortium)	L Pianciola et al	Yes	Yes	Yes	Yes	No	Yes	Yes	No	Yes	Yes	No
Argentina/argenTAG-1252C02E/2020	EPI_ISL_648677	INBIRS-UBA	Laboratorio Mixto de Biotecnolog√≠a Acu√°tica (LMBA)	Joaqu√≠n Ezpeleta et al	Yes	Yes	Yes	Yes	Yes	Yes	Yes	Yes	Yes	Yes	No
Aruba/AW-RIVM-10101/2020	EPI_ISL_547445	Dutch COVID-19 response team	National Institute for Public Health and the Environment (RIVM)	Adam Meijer et al	No	No	No	No	No	No	Yes	No	Yes	No	No
Aruba/AW-RIVM-10114/2020	EPI_ISL_547447	Dutch COVID-19 response team	National Institute for Public Health and the Environment (RIVM)	Adam Meijer et al	Yes	Yes	Yes	Yes	Yes	Yes	Yes	Yes	Yes	Yes	No
Aruba/AW-RIVM-10115/2020	EPI_ISL_547448	Dutch COVID-19 response team	National Institute for Public Health and the Environment (RIVM)	Adam Meijer et al	Yes	No	No	No	No	Yes	No	No	No	No	No
Aruba/AW-RIVM-10326/2020	EPI_ISL_636513	Dutch COVID-19 response team	National Institute for Public Health and the Environment (RIVM)	Adam Meijer et al	No	Yes	Yes	Yes	Yes	No	No	Yes	No	Yes	No
Aruba/AW-RIVM-10388/2020	EPI_ISL_636514	Dutch COVID-19 response team	National Institute for Public Health and the Environment (RIVM)	Adam Meijer et al	Yes	No	No	Yes	Yes	Yes	Yes	No	Yes	Yes	No
Aruba/AW-RIVM-10389/2020	EPI_ISL_636515	Dutch COVID-19 response team	National Institute for Public Health and the Environment (RIVM)	Adam Meijer et al	No	Yes	Yes	Yes	Yes	Yes	No	Yes	No	Yes	No
Aruba/AW-RIVM-10392/2020	EPI_ISL_636518	Dutch COVID-19 response team	National Institute for Public Health and the Environment (RIVM)	Adam Meijer et al	Yes	Yes	Yes	No	No	No	Yes	Yes	Yes	No	No
Australia/NSW03/2020	EPI_ISL_408977	Serology, Virology and OTDS Laboratories (SAViD), NSW Health Pathology Randwick	NSW Health Pathology - Institute of Clinical Pathology and Medical Research; Centre for Infectious Diseases and Microbiology Laboratory Services; Westmead Hospital; University of Sydney	Eden J-S et al	No	No	Yes	Yes	Yes	No	No	Yes	Yes	No	No
Australia/NSW08/2020	EPI_ISL_413594	Centre for Infectious Diseases and Microbiology Laboratory Services	NSW Health Pathology - Institute of Clinical Pathology and Medical Research; Westmead Hospital; University of Sydney	Rockett R et al	No	Yes	Yes	Yes	Yes	No	No	Yes	Yes	No	No
Australia/NSW10/2020	EPI_ISL_413596	Centre for Infectious Diseases and Microbiology - Public Health	NSW Health Pathology - Institute of Clinical Pathology and Medical Research; Westmead Hospital; University of Sydney	Rockett R et al	No	Yes	Yes	Yes	Yes	No	No	Yes	Yes	No	No
Australia/NSW1038/2020	EPI_ISL_593690	South Eastern Area Laboratory Services (SEALS)	NSW Health Pathology - Institute of Clinical Pathology and Medical Research; Westmead Hospital; University of Sydney	CIDM-PH et al. et al	No	Yes	Yes	No	Yes	No	Yes	No	Yes	No	No
Australia/NSW1052/2020	EPI_ISL_593704	South Eastern Area Laboratory Services (SEALS)	NSW Health Pathology - Institute of Clinical Pathology and Medical Research; Westmead Hospital; University of Sydney	CIDM-PH et al. et al	No	No	No	Yes	No	No	No	No	No	No	No
Australia/NSW1076/2020	EPI_ISL_593710	South Eastern Area Laboratory Services (SEALS)	NSW Health Pathology - Institute of Clinical Pathology and Medical Research; Westmead Hospital; University of Sydney	CIDM-PH et al. et al	No	Yes	Yes	No	Yes	Yes	No	No	No	No	No
Australia/NSW1079/2020	EPI_ISL_593654	Medlab Pathology	NSW Health Pathology - Institute of Clinical Pathology and Medical Research; Westmead Hospital; University of Sydney	CIDM-PH et al. et al	Yes	Yes	Yes	Yes	No	Yes	Yes	No	No	No	No
Australia/NSW1086/2020	EPI_ISL_593766	Sydney South West Pathology Service (SSWPS) - Royal Prince Alfred Hospital - NSW Health Pathology	NSW Health Pathology - Institute of Clinical Pathology and Medical Research; Westmead Hospital; University of Sydney	CIDM-PH et al. et al	No	No	No	Yes	Yes	No	Yes	No	No	Yes	No
Australia/NSW1116/2020	EPI_ISL_593730	South Eastern Area Laboratory Services (SEALS)	NSW Health Pathology - Institute of Clinical Pathology and Medical Research; Westmead Hospital; University of Sydney	CIDM-PH et al. et al	No	No	Yes	No	No	No	No	No	No	No	No
Australia/NSW1145/2020	EPI_ISL_593754	South Eastern Area Laboratory Services (SEALS)	NSW Health Pathology - Institute of Clinical Pathology and Medical Research; Westmead Hospital; University of Sydney	CIDM-PH et al. et al	Yes	No	Yes	No	Yes	Yes	No	No	No	No	No
Australia/NSW1184/2020	EPI_ISL_667786	South Eastern Area Laboratory Services (SEALS)	NSW Health Pathology - Institute of Clinical Pathology and Medical Research; Westmead Hospital; University of Sydney	CIDM-PH et al. et al	No	No	No	No	No	No	Yes	No	No	No	No
Australia/NSW1202/2020	EPI_ISL_699653	South Eastern Area Laboratory Services (SEALS)	NSW Health Pathology - Institute of Clinical Pathology and Medical Research; Westmead Hospital; University of Sydney	CIDM-PH et al. et al	Yes	No	No	Yes	No	Yes	No	No	Yes	No	No
Australia/NSW1203/2020	EPI_ISL_667802	South Eastern Area Laboratory Services (SEALS)	NSW Health Pathology - Institute of Clinical Pathology and Medical Research; Westmead Hospital; University of Sydney	CIDM-PH et al. et al	No	No	No	No	Yes	No	No	No	No	No	No
Australia/NSW1205/2020	EPI_ISL_667803	South Eastern Area Laboratory Services (SEALS)	NSW Health Pathology - Institute of Clinical Pathology and Medical Research; Westmead Hospital; University of Sydney	CIDM-PH et al. et al	Yes	No	No	No	No	No	No	No	No	No	No
Australia/NSW1232/2020	EPI_ISL_740863	South Eastern Area Laboratory Services (SEALS)	NSW Health Pathology - Institute of Clinical Pathology and Medical Research; Westmead Hospital; University of Sydney	CIDM-PH et al. et al	No	No	No	No	No	No	No	No	No	Yes	No
Australia/NSW1234/2020	EPI_ISL_740865	South Eastern Area Laboratory Services (SEALS)	NSW Health Pathology - Institute of Clinical Pathology and Medical Research; Westmead Hospital; University of Sydney	CIDM-PH et al. et al	No	No	No	No	No	No	Yes	No	No	No	No
Australia/NSW1263/2020	EPI_ISL_740894	Sydney South West Pathology Service (SSWPS) - Royal Prince Alfred Hospital - NSW Health Pathology	NSW Health Pathology - Institute of Clinical Pathology and Medical Research; Westmead Hospital; University of Sydney	CIDM-PH et al. et al	No	Yes	No	No	Yes	No	No	No	No	No	No
Australia/NSW1264/2020	EPI_ISL_740895	Sydney South West Pathology Service (SSWPS) - Royal Prince Alfred Hospital - NSW Health Pathology	NSW Health Pathology - Institute of Clinical Pathology and Medical Research; Westmead Hospital; University of Sydney	CIDM-PH et al. et al	No	No	No	No	No	No	No	No	No	Yes	No
Australia/NSW1300/2020	EPI_ISL_767866	Sydney South West Pathology Service (SSWPS) - Royal Prince Alfred Hospital - NSW Health Pathology	NSW Health Pathology - Institute of Clinical Pathology and Medical Research; Westmead Hospital; University of Sydney	CIDM-PH et al. et al	No	Yes	Yes	No	No	No	No	No	No	Yes	No
Australia/NSW1310/2020	EPI_ISL_767876	Sydney South West Pathology Service (SSWPS) - Liverpool Hospital - NSW Health Pathology	NSW Health Pathology - Institute of Clinical Pathology and Medical Research; Westmead Hospital; University of Sydney	CIDM-PH et al. et al	No	No	No	No	No	No	Yes	No	No	No	No
Australia/NSW1326/2020	EPI_ISL_767892	South Eastern Area Laboratory Services (SEALS)	NSW Health Pathology - Institute of Clinical Pathology and Medical Research; Westmead Hospital; University of Sydney	CIDM-PH et al. et al	No	No	Yes	No	No	No	No	No	No	No	No
Australia/NSW1332/2020	EPI_ISL_767898	Pathology West - NSW Health Pathology	NSW Health Pathology - Institute of Clinical Pathology and Medical Research; Westmead Hospital; University of Sydney	CIDM-PH et al. et al	Yes	No	No	No	Yes	No	No	No	No	No	No
Australia/NSW1377/2020	EPI_ISL_768601	South Eastern Area Laboratory Services (SEALS)	NSW Health Pathology - Institute of Clinical Pathology and Medical Research; Westmead Hospital; University of Sydney	CIDM-PH et al. et al	Yes	Yes	Yes	Yes	No	Yes	No	Yes	Yes	No	No
Australia/NSW1454/2020	EPI_ISL_845790	South Eastern Area Laboratory Services (SEALS)	NSW Health Pathology - Institute of Clinical Pathology and Medical Research; Westmead Hospital; University of Sydney	CIDM-PH et al. et al	No	Yes	No	No	Yes	No	No	Yes	No	No	No
Australia/NSW2153/2020	EPI_ISL_509505	Area of Virology, Serology and Virology Division (SAViD), New South Wales Health Pathology Randwick	Area of Virology, Serology and Virology Division (SAViD), New South Wales Health Pathology Randwick	Rawlinson et al	No	Yes	No	No	No	Yes	No	No	No	No	No
Australia/NSW2197/2020	EPI_ISL_500658	Area of Virology, Serology and Virology Division (SAViD), New South Wales Health Pathology Randwick	Area of Virology, Serology and Virology Division (SAViD), New South Wales Health Pathology Randwick	Rawlinson et al	No	No	No	No	No	No	No	Yes	No	No	No
Australia/NSW2429/2020	EPI_ISL_527014	Area of Virology, Serology and Virology Division (SAViD), New South Wales Health Pathology Randwick	Area of Virology, Serology and Virology Division (SAViD), New South Wales Health Pathology Randwick	Rawlinson et al	No	Yes	No	Yes	No	No	No	No	No	No	No
Australia/NSW2495/2020	EPI_ISL_527024	Area of Virology, Serology and Virology Division (SAViD), New South Wales Health Pathology Randwick	Area of Virology, Serology and Virology Division (SAViD), New South Wales Health Pathology Randwick	Rawlinson et al	No	No	No	No	No	No	No	Yes	No	No	No
Australia/NSW2910/2020	EPI_ISL_678366	Area of Virology, Serology and Virology Division (SAViD), New South Wales Health Pathology Randwick	Virology Research Laboratory; Area of Virology, Serology and Virology Division (SAViD), New South Wales Health Pathology Randwick	Foster et al	No	No	No	Yes	No	No	No	No	No	No	No
Australia/NSW2915/2020	EPI_ISL_678368	Area of Virology, Serology and Virology Division (SAViD), New South Wales Health Pathology Randwick	Virology Research Laboratory; Area of Virology, Serology and Virology Division (SAViD), New South Wales Health Pathology Randwick	Foster et al	No	No	No	Yes	No	Yes	No	No	No	No	No
Australia/NSW2955/2020	EPI_ISL_678381	Area of Virology, Serology and Virology Division (SAViD), New South Wales Health Pathology Randwick	Virology Research Laboratory; Area of Virology, Serology and Virology Division (SAViD), New South Wales Health Pathology Randwick	Foster et al	Yes	Yes	No	No	No	No	No	Yes	Yes	Yes	No
Australia/NSW2956/2020	EPI_ISL_707895	Area of Virology, Serology and Virology Division (SAViD), New South Wales Health Pathology Randwick	Virology Research Laboratory; Area of Virology, Serology and Virology Division (SAViD), New South Wales Health Pathology Randwick	Foster et al	Yes	Yes	Yes	No	Yes	Yes	No	Yes	Yes	No	No
Australia/NSW2967/2020	EPI_ISL_707897	Area of Virology, Serology and Virology Division (SAViD), New South Wales Health Pathology Randwick	Virology Research Laboratory; Area of Virology, Serology and Virology Division (SAViD), New South Wales Health Pathology Randwick	Foster et al	No	No	No	No	No	No	Yes	No	No	No	No
Australia/NSW3638/2020	EPI_ISL_717705	Area of Virology, Serology and Virology Division (SAViD), New South Wales Health Pathology Randwick	Virology Research Laboratory; Area of Virology, Serology and Virology Division (SAViD), New South Wales Health Pathology Randwick	Foster et al	No	No	No	No	No	No	Yes	Yes	Yes	Yes	No
Australia/NSW912/2020	EPI_ISL_544993	St Vincent's Pathology (SydPath)	NSW Health Pathology - Institute of Clinical Pathology and Medical Research; Westmead Hospital; University of Sydney	CIDM-PH et al. et al	Yes	No	No	No	No	No	No	Yes	No	Yes	No
Australia/NSW973/2020	EPI_ISL_545045	Sydney South West Pathology Service (SSWPS) - Royal Prince Alfred Hospital - NSW Health Pathology	NSW Health Pathology - Institute of Clinical Pathology and Medical Research; Westmead Hospital; University of Sydney	CIDM-PH et al. et al	Yes	No	No	No	No	No	No	Yes	No	No	No
Australia/QLD01/2020	EPI_ISL_407894	Pathology Queensland	Public Health Virology Laboratory	Ben Huang et al	Yes	No	No	No	No	Yes	Yes	No	No	Yes	No
Australia/QLD02/2020	EPI_ISL_407896	Pathology Queensland	Public Health Virology Laboratory	Ben Huang et al	Yes	No	No	No	No	No	Yes	No	No	Yes	No
Australia/QLD03/2020	EPI_ISL_410717	Pathology Queensland	Public Health Virology Laboratory	Ben Huang et al	No	No	No	No	No	Yes	Yes	No	No	Yes	No
Australia/QLD04/2020	EPI_ISL_410718	Pathology Queensland	Public Health Virology Laboratory	Ben Huang et al	Yes	No	No	No	No	Yes	Yes	No	No	Yes	No
Australia/QLD1083/2020	EPI_ISL_593602	Public Health Virology Laboratory, Forensic and Scientific Services (PHV-FSS)	Public Health Virology Laboratory, Forensic and Scientific Services (PHV-FSS)	Son Nguyen et al et al	Yes	No	Yes	Yes	No	No	No	Yes	No	Yes	No
Australia/QLD1268/2020	EPI_ISL_693270	Public Health Virology Laboratory, Forensic and Scientific Services (PHV-FSS)	Public Health Virology Laboratory, Forensic and Scientific Services (PHV-FSS)	Son Nguyen et al et al	No	Yes	Yes	No	No	No	No	No	No	No	No
Australia/QLD1283/2020	EPI_ISL_693283	Public Health Virology Laboratory, Forensic and Scientific Services (PHV-FSS)	Public Health Virology Laboratory, Forensic and Scientific Services (PHV-FSS)	Son Nguyen et al et al	No	No	Yes	Yes	No	Yes	Yes	Yes	No	No	No
Australia/QLD1336/2020	EPI_ISL_849694	Public Health Virology Laboratory, Forensic and Scientific Services (PHV-FSS)	Public Health Virology Laboratory, Forensic and Scientific Services (PHV-FSS)	Son Nguyen et al et al	No	No	No	No	Yes	No	No	No	No	No	No
Australia/QLD1350/2020	EPI_ISL_849689	Public Health Virology Laboratory, Forensic and Scientific Services (PHV-FSS)	Public Health Virology Laboratory, Forensic and Scientific Services (PHV-FSS)	Son Nguyen et al et al	Yes	No	No	No	No	Yes	No	Yes	No	No	No
Australia/QLD967/2020	EPI_ISL_530232	Queensland Health Forensic and Scientific Services, Public Health Virology	Public Health Virology Laboratory, Forensic and Scientific Services, Queensland Health	Son Nguyen et al et al	No	Yes	No	No	Yes	No	No	No	No	No	No
Australia/QLD986/2020	EPI_ISL_530266	Queensland Health Forensic and Scientific Services, Public Health Virology	Public Health Virology Laboratory, Forensic and Scientific Services, Queensland Health	Son Nguyen et al et al	Yes	No	No	No	Yes	No	Yes	No	No	No	No
Australia/SAP558/2020	EPI_ISL_654801	SA Pathology	SA Pathology	Lex Leong et al	No	No	No	No	No	No	No	No	Yes	No	No
Australia/VIC03/2020	EPI_ISL_416411	Victorian Infectious Diseases Reference Laboratory (VIDRL)	Victorian Infectious Diseases Reference Laboratory and Microbiological Diagnostic Unit Public Health Laboratory, Doherty Institute	Caly L. et al	No	Yes	Yes	Yes	Yes	No	No	Yes	Yes	No	No
Australia/VIC07/2020	EPI_ISL_416415	Victorian Infectious Diseases Reference Laboratory (VIDRL)	Victorian Infectious Diseases Reference Laboratory and Microbiological Diagnostic Unit Public Health Laboratory, Doherty Institute	Caly L. et al	Yes	No	No	No	No	No	No	No	No	No	No
Australia/VIC1010/2020	EPI_ISL_430560	Victorian Infectious Diseases Reference Laboratory (VIDRL)	Microbiological Diagnostic Unit Public Health Laboratory and Victorian Infectious Diseases Reference Laboratory, The Peter Doherty Institute for Infection and Immunity	Caly L. et al	No	No	Yes	Yes	No	No	No	No	Yes	No	No
Australia/VIC1094/2020	EPI_ISL_430583	Victorian Infectious Diseases Reference Laboratory (VIDRL)	Microbiological Diagnostic Unit Public Health Laboratory and Victorian Infectious Diseases Reference Laboratory, The Peter Doherty Institute for Infection and Immunity	Caly L. et al	Yes	Yes	Yes	Yes	Yes	Yes	Yes	Yes	No	Yes	No
Australia/VIC11175/2020	EPI_ISL_563283	Microbiological Diagnostic Unit - Public Health Laboratory (MDU-PHL)	MDU-PHL	Seemann et al	No	No	No	No	No	No	No	Yes	Yes	No	No
Australia/VIC114/2020	EPI_ISL_419725	Microbiological Diagnostic Unit Public Health Laboratory	Microbiological Diagnostic Unit Public Health Laboratory	Seemann T. et al	No	No	No	No	No	Yes	No	No	No	No	No
Australia/VIC11960/2020	EPI_ISL_561810	Microbiological Diagnostic Unit - Public Health Laboratory (MDU-PHL)	MDU-PHL	Seemann et al	No	No	No	No	Yes	No	No	Yes	No	No	No
Australia/VIC12726/2020	EPI_ISL_640450	Microbiological Diagnostic Unit - Public Health Laboratory (MDU-PHL)	MDU-PHL	Seemann T. et al	Yes	Yes	Yes	No	Yes	Yes	Yes	Yes	No	Yes	No
Australia/VIC14246/2020	EPI_ISL_592414	Microbiological Diagnostic Unit - Public Health Laboratory (MDU-PHL)	MDU-PHL	Seemann T. et al	No	No	No	No	No	No	No	No	Yes	No	No
Australia/VIC1557/2020	EPI_ISL_456479	Microbiological Diagnostic Unit Public Health Laboratory	Microbiological Diagnostic Unit Public Health Laboratory, The Peter Doherty Institute for Infection and Immunity	Seemann T. et al	No	No	Yes	Yes	No	Yes	Yes	Yes	No	Yes	No
Australia/VIC1584/2020	EPI_ISL_456503	Victorian Infectious Diseases Reference Laboratory (VIDRL)	Microbiological Diagnostic Unit Public Health Laboratory and Victorian Infectious Diseases Reference Laboratory, Doherty Institute	Caly L. et al	No	Yes	No	No	No	No	No	No	Yes	No	No
Australia/VIC1585/2020	EPI_ISL_456504	Victorian Infectious Diseases Reference Laboratory (VIDRL)	Microbiological Diagnostic Unit Public Health Laboratory and Victorian Infectious Diseases Reference Laboratory, Doherty Institute	Caly L. et al	No	Yes	No	No	Yes	No	No	No	Yes	No	No
Australia/VIC1640/2020	EPI_ISL_456543	Victorian Infectious Diseases Reference Laboratory (VIDRL)	Microbiological Diagnostic Unit Public Health Laboratory and Victorian Infectious Diseases Reference Laboratory, Doherty Institute	Caly L. et al	Yes	No	No	No	No	No	No	No	No	No	No
Australia/VIC169/2020	EPI_ISL_419866	Victorian Infectious Diseases Reference Laboratory (VIDRL)	Victorian Infectious Diseases Reference Laboratory and Microbiological Diagnostic Unit Public Health Laboratory, Doherty Institute	Caly L. et al	No	No	No	No	No	No	No	No	Yes	No	No
Australia/VIC1697/2020	EPI_ISL_456584	Victorian Infectious Diseases Reference Laboratory (VIDRL)	Microbiological Diagnostic Unit Public Health Laboratory and Victorian Infectious Diseases Reference Laboratory, Doherty Institute	Caly L. et al	Yes	No	No	No	No	No	No	No	No	No	No
Australia/VIC17626/2020	EPI_ISL_663955	Microbiological Diagnostic Unit - Public Health Laboratory (MDU-PHL)	MDU-PHL	Seemann T. et al	Yes	Yes	Yes	No	Yes	Yes	Yes	Yes	No	Yes	No
Australia/VIC17861/2020	EPI_ISL_779510	Microbiological Diagnostic Unit - Public Health Laboratory (MDU-PHL)	MDU-PHL	Seemann T. et al	No	No	No	No	No	No	No	No	Yes	No	No
Australia/VIC18014/2020	EPI_ISL_779626	Victorian Infectious Diseases Reference Laboratory (VIDRL)	VIDRL and MDU-PHL	Caly L. et al	No	No	No	No	No	Yes	No	No	No	No	No
Australia/VIC190/2020	EPI_ISL_419886	Victorian Infectious Diseases Reference Laboratory (VIDRL)	Victorian Infectious Diseases Reference Laboratory and Microbiological Diagnostic Unit Public Health Laboratory, Doherty Institute	Caly L. et al	No	No	No	Yes	No	No	No	No	No	No	No
Australia/VIC2007/2020	EPI_ISL_521904	Victorian Infectious Diseases Reference Laboratory (VIDRL)	VIDRL and MDU-PHL	Caly L. et al	No	No	Yes	Yes	No	Yes	Yes	Yes	No	Yes	No
Australia/VIC2023/2020	EPI_ISL_480664	Victorian Infectious Diseases Reference Laboratory (VIDRL)	VIDRL and MDU-PHL	Caly L. et al	Yes	No	Yes	Yes	No	Yes	Yes	Yes	No	Yes	No
Australia/VIC2145/2020	EPI_ISL_521915	Victorian Infectious Diseases Reference Laboratory (VIDRL)	VIDRL and MDU-PHL	Caly L. et al	Yes	No	No	No	No	Yes	No	No	No	No	No
Australia/VIC2339/2020	EPI_ISL_522060	Victorian Infectious Diseases Reference Laboratory (VIDRL)	VIDRL and MDU-PHL	Caly L. et al	No	No	No	No	No	No	No	No	Yes	No	No
Australia/VIC2413/2020	EPI_ISL_522124	Victorian Infectious Diseases Reference Laboratory (VIDRL)	VIDRL and MDU-PHL	Caly L. et al	No	No	No	No	Yes	No	No	No	No	Yes	No
Australia/VIC273/2020	EPI_ISL_419966	Victorian Infectious Diseases Reference Laboratory (VIDRL)	Victorian Infectious Diseases Reference Laboratory and Microbiological Diagnostic Unit Public Health Laboratory, Doherty Institute	Caly L. et al	No	Yes	No	No	Yes	No	Yes	No	No	Yes	No
Australia/VIC458/2020	EPI_ISL_426752	Victorian Infectious Diseases Reference Laboratory (VIDRL)	Microbiological Diagnostic Unit Public Health Laboratory and Victorian Infectious Diseases Reference Laboratory, Doherty Institute	Caly L. et al	No	No	No	No	No	Yes	No	No	No	No	No
Australia/VIC652/2020	EPI_ISL_426948	Victorian Infectious Diseases Reference Laboratory (VIDRL)	Microbiological Diagnostic Unit Public Health Laboratory and Victorian Infectious Diseases Reference Laboratory, Doherty Institute	Caly L. et al	No	No	No	No	No	No	No	No	Yes	No	No
Australia/VIC6722/2020	EPI_ISL_564013	Victorian Infectious Diseases Reference Laboratory (VIDRL)	VIDRL and MDU-PHL	Caly et al	No	No	No	No	No	No	No	No	Yes	No	No
Australia/VIC843/2020	EPI_ISL_427103	Victorian Infectious Diseases Reference Laboratory (VIDRL)	Microbiological Diagnostic Unit Public Health Laboratory and Victorian Infectious Diseases Reference Laboratory, Doherty Institute	Caly L. et al	No	No	No	No	No	No	No	No	No	Yes	No
Australia/VIC853/2020	EPI_ISL_427113	Victorian Infectious Diseases Reference Laboratory (VIDRL)	Microbiological Diagnostic Unit Public Health Laboratory and Victorian Infectious Diseases Reference Laboratory, Doherty Institute	Caly L. et al	No	No	No	No	No	No	Yes	No	Yes	No	No
Australia/WA178/2020	EPI_ISL_596741	PathWest Laboratory Medicine WA	PathWest Laboratory Medicine WA Microbial Surveillance Unit	PathWest Laboratory Medicine WA Microbial Surveillance Unit et al	No	No	No	Yes	No	No	No	No	No	No	No
Australia/WA201/2020	EPI_ISL_596764	PathWest Laboratory Medicine WA	PathWest Laboratory Medicine WA Microbial Surveillance Unit	PathWest Laboratory Medicine WA Microbial Surveillance Unit et al	No	No	No	No	No	Yes	No	No	No	No	No
Australia/WA357/2020	EPI_ISL_605834	PathWest Laboratory Medicine WA	PathWest Laboratory Medicine WA Microbial Surveillance Unit	PathWest Laboratory Medicine WA Microbial Surveillance Unit et al	No	No	No	No	No	No	No	No	No	Yes	No
Australia/WA358/2020	EPI_ISL_605835	PathWest Laboratory Medicine WA	PathWest Laboratory Medicine WA Microbial Surveillance Unit	PathWest Laboratory Medicine WA Microbial Surveillance Unit et al	No	No	No	No	Yes	No	No	No	No	No	No
Australia/WA373/2020	EPI_ISL_605850	PathWest Laboratory Medicine WA	PathWest Laboratory Medicine WA Microbial Surveillance Unit	PathWest Laboratory Medicine WA Microbial Surveillance Unit et al	No	No	Yes	No	No	No	No	No	No	No	No
Australia/WA426/2020	EPI_ISL_672638	PathWest Laboratory Medicine WA	PathWest Laboratory Medicine WA Microbial Surveillance Unit	PathWest Laboratory Medicine WA Microbial Surveillance Unit et al	No	Yes	No	Yes	No	No	Yes	No	Yes	Yes	No
Australia/WA427/2020	EPI_ISL_672639	PathWest Laboratory Medicine WA	PathWest Laboratory Medicine WA Microbial Surveillance Unit	PathWest Laboratory Medicine WA Microbial Surveillance Unit et al	No	Yes	No	Yes	No	No	Yes	No	Yes	Yes	No
Australia/WA503/2020	EPI_ISL_708796	PathWest Laboratory Medicine WA	PathWest Laboratory Medicine WA Microbial Surveillance Unit	PathWest Laboratory Medicine WA Microbial Surveillance Unit et al	No	No	No	Yes	No	No	No	No	No	No	No
Austria/CeMM0002/2020	EPI_ISL_419655	Center for Virology, Medical University of Vienna	Bergthaler laboratory, CeMM Research Center for Molecular Medicine of the Austrian Academy of Sciences	Alexandra Popa et al	Yes	Yes	Yes	Yes	Yes	Yes	Yes	Yes	Yes	Yes	No
Austria/CeMM0005/2020	EPI_ISL_419658	Center for Virology, Medical University of Vienna	Bergthaler laboratory, CeMM Research Center for Molecular Medicine of the Austrian Academy of Sciences	Alexandra Popa et al	Yes	No	No	No	No	No	No	No	No	No	No
Austria/CeMM0007/2020	EPI_ISL_419660	Center for Virology, Medical University of Vienna	Bergthaler laboratory, CeMM Research Center for Molecular Medicine of the Austrian Academy of Sciences	Alexandra Popa et al	No	No	Yes	Yes	No	No	No	No	No	No	No
Austria/CeMM0011/2020	EPI_ISL_419664	Center for Virology, Medical University of Vienna	Bergthaler laboratory, CeMM Research Center for Molecular Medicine of the Austrian Academy of Sciences	Alexandra Popa et al	No	Yes	No	No	No	No	No	No	No	No	No
Austria/CeMM0023/2020	EPI_ISL_437913	Institut f√ºr Virologie am Department f√ºr Hygiene, Mikrobiologie und Public Health	Bergthaler laboratory, CeMM Research Center for Molecular Medicine of the Austrian Academy of Sciences	Alexandra Popa et al	Yes	No	No	No	No	No	No	No	No	No	No
Austria/CeMM0034/2020	EPI_ISL_437923	Institut f√ºr Virologie am Department f√ºr Hygiene, Mikrobiologie und Public Health	Bergthaler laboratory, CeMM Research Center for Molecular Medicine of the Austrian Academy of Sciences	Alexandra Popa et al	No	No	No	No	No	No	No	No	Yes	No	No
Austria/CeMM0045/2020	EPI_ISL_437932	Institut f√ºr Virologie am Department f√ºr Hygiene, Mikrobiologie und Public Health	Bergthaler laboratory, CeMM Research Center for Molecular Medicine of the Austrian Academy of Sciences	Alexandra Popa et al	Yes	Yes	Yes	Yes	Yes	Yes	Yes	Yes	Yes	Yes	No
Austria/CeMM0112/2020	EPI_ISL_437970	Universitaetsklinik f√ºr Innere Medizin II Innsbruck	Bergthaler laboratory, CeMM Research Center for Molecular Medicine of the Austrian Academy of Sciences	Alexandra Popa et al	No	No	No	No	Yes	No	No	Yes	No	No	No
Austria/CeMM0128/2020	EPI_ISL_437984	Institut f√ºr Virologie am Department f√ºr Hygiene, Mikrobiologie und Public Health	Bergthaler laboratory, CeMM Research Center for Molecular Medicine of the Austrian Academy of Sciences	Alexandra Popa et al	No	No	No	No	No	No	No	No	No	Yes	No
Austria/CeMM0189/2020	EPI_ISL_438030	Center for Virology, Medical University of Vienna	Bergthaler laboratory, CeMM Research Center for Molecular Medicine of the Austrian Academy of Sciences	Alexandra Popa et al	No	No	No	No	No	Yes	No	No	No	No	No
Austria/CeMM0193/2020	EPI_ISL_438034	Center for Virology, Medical University of Vienna	Bergthaler laboratory, CeMM Research Center for Molecular Medicine of the Austrian Academy of Sciences	Alexandra Popa et al	No	No	Yes	No	No	No	No	No	No	No	No
Austria/CeMM0195/2020	EPI_ISL_438036	Center for Virology, Medical University of Vienna	Bergthaler laboratory, CeMM Research Center for Molecular Medicine of the Austrian Academy of Sciences	Alexandra Popa et al	No	No	No	No	No	No	Yes	No	No	No	No
Austria/CeMM0206/2020	EPI_ISL_438045	Center for Virology, Medical University of Vienna	Bergthaler laboratory, CeMM Research Center for Molecular Medicine of the Austrian Academy of Sciences	Alexandra Popa et al	No	No	No	No	No	Yes	No	No	No	No	No
Austria/CeMM0281/2020	EPI_ISL_438108	Center for Virology, Medical University of Vienna	Bergthaler laboratory, CeMM Research Center for Molecular Medicine of the Austrian Academy of Sciences	Alexandra Popa et al	No	Yes	No	No	No	No	No	No	No	No	No
Austria/CeMM0287/2020	EPI_ISL_438112	Center for Virology, Medical University of Vienna	Bergthaler laboratory, CeMM Research Center for Molecular Medicine of the Austrian Academy of Sciences	Alexandra Popa et al	No	No	No	No	No	No	No	Yes	Yes	No	No
Austria/CeMM0323/2020	EPI_ISL_475793	Center for Virology, Medical University of Vienna	Bergthaler laboratory, CeMM Research Center for Molecular Medicine of the Austrian Academy of Sciences	Alexandra Popa et al	No	No	No	No	No	No	No	No	Yes	No	No
Austria/CeMM0331/2020	EPI_ISL_475798	Center for Virology, Medical University of Vienna	Bergthaler laboratory, CeMM Research Center for Molecular Medicine of the Austrian Academy of Sciences	Alexandra Popa et al	No	Yes	No	No	No	No	No	No	No	No	No
Austria/CeMM0341/2020	EPI_ISL_475802	Center for Virology, Medical University of Vienna	Bergthaler laboratory, CeMM Research Center for Molecular Medicine of the Austrian Academy of Sciences	Alexandra Popa et al	No	Yes	No	No	No	No	No	No	No	No	No
Austria/CeMM0352/2020	EPI_ISL_475811	Center for Virology, Medical University of Vienna	Bergthaler laboratory, CeMM Research Center for Molecular Medicine of the Austrian Academy of Sciences	Alexandra Popa et al	No	No	Yes	Yes	No	No	No	No	Yes	Yes	No
Austria/CeMM0376/2020	EPI_ISL_475820	Institut f√ºr Virologie am Department f√ºr Hygiene, Mikrobiologie und Public Health	Bergthaler laboratory, CeMM Research Center for Molecular Medicine of the Austrian Academy of Sciences	Alexandra Popa et al	No	No	No	Yes	Yes	No	No	No	No	No	No
Austria/CeMM0385/2020	EPI_ISL_475827	Institut f√ºr Virologie am Department f√ºr Hygiene, Mikrobiologie und Public Health	Bergthaler laboratory, CeMM Research Center for Molecular Medicine of the Austrian Academy of Sciences	Alexandra Popa et al	No	No	No	No	No	Yes	No	No	No	No	No
Austria/CeMM0386/2020	EPI_ISL_475828	Institut f√ºr Virologie am Department f√ºr Hygiene, Mikrobiologie und Public Health	Bergthaler laboratory, CeMM Research Center for Molecular Medicine of the Austrian Academy of Sciences	Alexandra Popa et al	No	No	Yes	Yes	No	No	No	No	No	No	No
Austria/CeMM0501/2020	EPI_ISL_583589	Institute for Medical and Chemical Laboratory Diagnostics, Kepler Universit√§tsklinikum	Bergthaler laboratory, CeMM Research Center for Molecular Medicine of the Austrian Academy of Sciences	Alexandra Popa et al	No	No	No	No	No	No	Yes	No	No	No	No
Austria/CeMM0631/2020	EPI_ISL_475933	Universitaetsklinik f√ºr Innere Medizin II Innsbruck	Bergthaler laboratory, CeMM Research Center for Molecular Medicine of the Austrian Academy of Sciences	Alexandra Popa et al	Yes	No	No	No	No	No	No	No	No	No	No
Austria/CeMM0639/2020	EPI_ISL_475936	Universitaetsklinik f√ºr Innere Medizin II Innsbruck	Bergthaler laboratory, CeMM Research Center for Molecular Medicine of the Austrian Academy of Sciences	Alexandra Popa et al	No	No	No	Yes	Yes	No	Yes	No	No	No	No
Austria/CeMM0648/2020	EPI_ISL_583622	Pathologie-Labor Dr. Obrist- Dr. Brunhuber	Bergthaler laboratory, CeMM Research Center for Molecular Medicine of the Austrian Academy of Sciences	Alexandra Popa et al	No	No	No	No	No	No	Yes	No	No	No	No
Austria/CeMM0808/2020	EPI_ISL_583710	Center for Virology, Medical University of Vienna	Bergthaler laboratory, CeMM Research Center for Molecular Medicine of the Austrian Academy of Sciences	Alexandra Popa et al	No	No	No	No	No	Yes	No	No	No	No	No
Austria/CeMM0811/2020	EPI_ISL_583713	Center for Virology, Medical University of Vienna	Bergthaler laboratory, CeMM Research Center for Molecular Medicine of the Austrian Academy of Sciences	Alexandra Popa et al	No	No	No	No	No	Yes	No	No	No	No	No
Austria/CeMM0828/2020	EPI_ISL_583723	Center for Virology, Medical University of Vienna	Bergthaler laboratory, CeMM Research Center for Molecular Medicine of the Austrian Academy of Sciences	Alexandra Popa et al	Yes	Yes	Yes	No	No	No	No	No	No	Yes	No
Austria/CeMM0909/2020	EPI_ISL_583762	Dr. Gernot Walder GmbH	Bergthaler laboratory, CeMM Research Center for Molecular Medicine of the Austrian Academy of Sciences	Alexandra Popa et al	No	No	No	No	No	No	No	No	No	Yes	No
Austria/CeMM0912/2020	EPI_ISL_583764	Dr. Gernot Walder GmbH	Bergthaler laboratory, CeMM Research Center for Molecular Medicine of the Austrian Academy of Sciences	Alexandra Popa et al	No	No	No	No	No	No	Yes	No	No	No	No
Austria/CeMM0932/2020	EPI_ISL_583784	Dr. Gernot Walder GmbH	Bergthaler laboratory, CeMM Research Center for Molecular Medicine of the Austrian Academy of Sciences	Alexandra Popa et al	No	No	No	No	No	No	No	No	No	Yes	No
Austria/CeMM1008/2020	EPI_ISL_583848	Dr. Gernot Walder GmbH	Bergthaler laboratory, CeMM Research Center for Molecular Medicine of the Austrian Academy of Sciences	Alexandra Popa et al	Yes	Yes	Yes	Yes	Yes	No	Yes	Yes	Yes	Yes	No
Austria/CeMM1044/2020	EPI_ISL_583861	Institute for Laboratory Diagnostics and Microbiology, Klinikum Klagenfurt am Worthersee	Bergthaler laboratory, CeMM Research Center for Molecular Medicine of the Austrian Academy of Sciences	Alexandra Popa et al	No	No	No	No	Yes	No	No	Yes	No	No	No
Austria/CeMM1048/2020	EPI_ISL_583865	Institute for Laboratory Diagnostics and Microbiology, Klinikum Klagenfurt am Worthersee	Bergthaler laboratory, CeMM Research Center for Molecular Medicine of the Austrian Academy of Sciences	Alexandra Popa et al	No	No	No	No	Yes	No	No	Yes	No	No	No
Austria/CeMM1049/2020	EPI_ISL_583866	Institute for Laboratory Diagnostics and Microbiology, Klinikum Klagenfurt am Worthersee	Bergthaler laboratory, CeMM Research Center for Molecular Medicine of the Austrian Academy of Sciences	Alexandra Popa et al	Yes	No	No	No	No	No	No	No	No	No	No
Austria/CeMM1078/2020	EPI_ISL_583884	Austrian Agency for Health and Food Safety (AGES)	Bergthaler laboratory, CeMM Research Center for Molecular Medicine of the Austrian Academy of Sciences	Alexandra Popa et al	No	No	No	Yes	No	No	No	No	Yes	No	No
Austria/CeMM1083/2020	EPI_ISL_583885	Austrian Agency for Health and Food Safety (AGES)	Bergthaler laboratory, CeMM Research Center for Molecular Medicine of the Austrian Academy of Sciences	Alexandra Popa et al	Yes	Yes	Yes	Yes	No	Yes	Yes	No	Yes	Yes	No
Austria/CeMM1134/2020	EPI_ISL_853821	Department of Pathology, Landeskrankenhaus Graz II, Medical University Graz	Bergthaler laboratory, CeMM Research Center for Molecular Medicine of the Austrian Academy of Sciences	Lukas Endler et al	No	No	No	No	No	Yes	No	No	No	No	No
Austria/CeMM1228/2020	EPI_ISL_853819	Department of Pathology, Landeskrankenhaus Graz II, Medical University Graz	Bergthaler laboratory, CeMM Research Center for Molecular Medicine of the Austrian Academy of Sciences	Lukas Endler et al	Yes	Yes	Yes	Yes	Yes	Yes	Yes	Yes	Yes	Yes	No
Austria/CeMM1325/2020	EPI_ISL_853886	Center for Virology, Medical University of Vienna	Bergthaler laboratory, CeMM Research Center for Molecular Medicine of the Austrian Academy of Sciences	Lukas Endler et al	Yes	Yes	Yes	No	Yes	Yes	Yes	Yes	No	Yes	No
Austria/CeMM1327/2020	EPI_ISL_853837	Center for Virology, Medical University of Vienna	Bergthaler laboratory, CeMM Research Center for Molecular Medicine of the Austrian Academy of Sciences	Lukas Endler et al	Yes	Yes	Yes	No	No	Yes	Yes	No	No	No	No
Austria/CeMM1329/2020	EPI_ISL_853887	Center for Virology, Medical University of Vienna	Bergthaler laboratory, CeMM Research Center for Molecular Medicine of the Austrian Academy of Sciences	Lukas Endler et al	No	No	No	No	No	No	No	No	No	Yes	No
Austria/CeMM1330/2020	EPI_ISL_853959	Center for Virology, Medical University of Vienna	Bergthaler laboratory, CeMM Research Center for Molecular Medicine of the Austrian Academy of Sciences	Lukas Endler et al	No	No	No	No	Yes	No	No	Yes	No	No	No
Austria/CeMM1332/2020	EPI_ISL_853838	Center for Virology, Medical University of Vienna	Bergthaler laboratory, CeMM Research Center for Molecular Medicine of the Austrian Academy of Sciences	Lukas Endler et al	No	No	No	No	Yes	No	No	No	No	No	No
Austria/CeMM1337/2020	EPI_ISL_853890	Center for Virology, Medical University of Vienna	Bergthaler laboratory, CeMM Research Center for Molecular Medicine of the Austrian Academy of Sciences	Lukas Endler et al	No	No	No	No	No	No	No	Yes	Yes	No	No
Austria/CeMM1340/2020	EPI_ISL_853751	Center for Virology, Medical University of Vienna	Bergthaler laboratory, CeMM Research Center for Molecular Medicine of the Austrian Academy of Sciences	Lukas Endler et al	No	No	No	Yes	No	No	No	No	No	No	No
Austria/CeMM1345/2020	EPI_ISL_853843	Center for Virology, Medical University of Vienna	Bergthaler laboratory, CeMM Research Center for Molecular Medicine of the Austrian Academy of Sciences	Lukas Endler et al	No	Yes	No	Yes	No	No	No	No	No	No	No
Austria/CeMM1358/2020	EPI_ISL_853903	Center for Virology, Medical University of Vienna	Bergthaler laboratory, CeMM Research Center for Molecular Medicine of the Austrian Academy of Sciences	Lukas Endler et al	No	No	Yes	No	No	No	Yes	No	No	No	No
Austria/CeMM1359/2020	EPI_ISL_854218	Center for Virology, Medical University of Vienna	Bergthaler laboratory, CeMM Research Center for Molecular Medicine of the Austrian Academy of Sciences	Lukas Endler et al	Yes	No	No	No	Yes	No	No	Yes	No	Yes	No
Austria/CeMM1367/2020	EPI_ISL_853906	Center for Virology, Medical University of Vienna	Bergthaler laboratory, CeMM Research Center for Molecular Medicine of the Austrian Academy of Sciences	Lukas Endler et al	No	No	No	No	No	No	No	No	Yes	No	No
Austria/CeMM1371/2020	EPI_ISL_853848	Center for Virology, Medical University of Vienna	Bergthaler laboratory, CeMM Research Center for Molecular Medicine of the Austrian Academy of Sciences	Lukas Endler et al	No	No	No	No	No	Yes	No	No	No	No	No
Austria/CeMM1382/2020	EPI_ISL_853913	Center for Virology, Medical University of Vienna	Bergthaler laboratory, CeMM Research Center for Molecular Medicine of the Austrian Academy of Sciences	Lukas Endler et al	Yes	Yes	Yes	Yes	Yes	Yes	Yes	Yes	Yes	Yes	No
Austria/CeMM1492/2020	EPI_ISL_853987	Austrian Agency for Health and Food Safety (AGES)	Bergthaler laboratory, CeMM Research Center for Molecular Medicine of the Austrian Academy of Sciences	Lukas Endler et al	No	No	Yes	Yes	Yes	No	No	No	Yes	No	No
Austria/CeMM1496/2020	EPI_ISL_853990	Austrian Agency for Health and Food Safety (AGES)	Bergthaler laboratory, CeMM Research Center for Molecular Medicine of the Austrian Academy of Sciences	Lukas Endler et al	Yes	No	No	No	No	No	No	Yes	No	No	No
Austria/CeMM1565/2020	EPI_ISL_854036	Austrian Agency for Health and Food Safety (AGES)	Bergthaler laboratory, CeMM Research Center for Molecular Medicine of the Austrian Academy of Sciences	Lukas Endler et al	No	No	Yes	Yes	Yes	No	No	No	No	No	No
Austria/CeMM1575/2020	EPI_ISL_853917	Pharmgenetix GmbH	Bergthaler laboratory, CeMM Research Center for Molecular Medicine of the Austrian Academy of Sciences	Lukas Endler et al	No	Yes	No	No	No	Yes	No	No	No	No	No
Austria/CeMM1599/2020	EPI_ISL_853876	Pharmgenetix GmbH	Bergthaler laboratory, CeMM Research Center for Molecular Medicine of the Austrian Academy of Sciences	Lukas Endler et al	No	No	No	No	No	No	Yes	No	No	No	No
Austria/CeMM1718/2020	EPI_ISL_853976	Austrian Agency for Health and Food Safety (AGES)	Bergthaler laboratory, CeMM Research Center for Molecular Medicine of the Austrian Academy of Sciences	Lukas Endler et al	No	Yes	No	No	No	Yes	Yes	No	Yes	No	No
Austria/CeMM1753/2020	EPI_ISL_854304	Austrian Agency for Health and Food Safety (AGES)	Bergthaler laboratory, CeMM Research Center for Molecular Medicine of the Austrian Academy of Sciences	Lukas Endler et al	No	No	No	No	No	No	No	No	Yes	No	No
Austria/CeMM1755/2020	EPI_ISL_854136	Austrian Agency for Health and Food Safety (AGES)	Bergthaler laboratory, CeMM Research Center for Molecular Medicine of the Austrian Academy of Sciences	Lukas Endler et al	No	No	No	No	No	No	No	No	No	Yes	No
Austria/CeMM1779/2020	EPI_ISL_854147	Austrian Agency for Health and Food Safety (AGES)	Bergthaler laboratory, CeMM Research Center for Molecular Medicine of the Austrian Academy of Sciences	Lukas Endler et al	No	No	No	No	No	No	No	No	No	Yes	No
Austria/CeMM1826/2020	EPI_ISL_854262	Austrian Agency for Health and Food Safety (AGES)	Bergthaler laboratory, CeMM Research Center for Molecular Medicine of the Austrian Academy of Sciences	Lukas Endler et al	No	Yes	No	No	No	Yes	No	No	No	No	No
Austria/CeMM1853/2020	EPI_ISL_854164	Austrian Agency for Health and Food Safety (AGES)	Bergthaler laboratory, CeMM Research Center for Molecular Medicine of the Austrian Academy of Sciences	Lukas Endler et al	Yes	No	No	No	No	No	No	Yes	No	No	No
Austria/CeMM1878/2020	EPI_ISL_854171	Austrian Agency for Health and Food Safety (AGES)	Bergthaler laboratory, CeMM Research Center for Molecular Medicine of the Austrian Academy of Sciences	Lukas Endler et al	No	No	Yes	Yes	Yes	No	No	No	No	No	No
Austria/CeMM2039/2020	EPI_ISL_853927	ILV K√§rnten	Bergthaler laboratory, CeMM Research Center for Molecular Medicine of the Austrian Academy of Sciences	Lukas Endler et al	No	No	No	No	No	No	No	Yes	Yes	No	No
Austria/CeMM2635/2020	EPI_ISL_934570	Department of Laboratory Medicine, Division of Clinical Virology, University of Medicine, Vienna	Bergthaler laboratory, CeMM Research Center for Molecular Medicine of the Austrian Academy of Sciences	Lukas Endler et al	No	No	No	Yes	No	No	No	No	No	No	No
Austria/CeMM2781/2020	EPI_ISL_1008122	Austrian Agency for Health and Food Safety (AGES)	Bergthaler laboratory, CeMM Research Center for Molecular Medicine of the Austrian Academy of Sciences	Lukas Endler et al	Yes	Yes	Yes	Yes	Yes	Yes	Yes	Yes	Yes	Yes	No
Austria/CeMM2790/2020	EPI_ISL_1008131	Austrian Agency for Health and Food Safety (AGES)	Bergthaler laboratory, CeMM Research Center for Molecular Medicine of the Austrian Academy of Sciences	Lukas Endler et al	No	No	Yes	No	No	No	No	No	No	No	No
Austria/CeMM2798/2020	EPI_ISL_1008139	Austrian Agency for Health and Food Safety (AGES)	Bergthaler laboratory, CeMM Research Center for Molecular Medicine of the Austrian Academy of Sciences	Lukas Endler et al	Yes	Yes	No	No	No	Yes	Yes	No	No	Yes	No
Austria/CeMM2799/2020	EPI_ISL_1008140	Austrian Agency for Health and Food Safety (AGES)	Bergthaler laboratory, CeMM Research Center for Molecular Medicine of the Austrian Academy of Sciences	Lukas Endler et al	No	No	No	No	Yes	No	No	No	No	No	No
Austria/MUW_1250490/2020	EPI_ISL_1020295	Section of Infectious Diseases and Tropical Medicine	Center for Virology	Jeremy V. Camp et al	No	No	No	No	No	No	No	Yes	Yes	No	No
Austria/MUW_1311515/2020	EPI_ISL_913067	Center for Virology	Center for Virology	Jeremy V. Camp et al	Yes	No	Yes	Yes	Yes	No	Yes	Yes	Yes	Yes	No
Austria/MUW_1317980/2020	EPI_ISL_913094	Center for Virology	Center for Virology	Jeremy V. Camp et al	Yes	Yes	Yes	Yes	Yes	Yes	Yes	Yes	Yes	Yes	No
Austria/MUW_1320520/2020	EPI_ISL_913066	Center for Virology	Center for Virology	Jeremy V. Camp et al	No	No	No	No	No	No	No	Yes	No	No	No
Austria/MUW_1323920/2020	EPI_ISL_913080	Center for Virology	Center for Virology	Jeremy V. Camp et al	Yes	Yes	Yes	Yes	Yes	Yes	Yes	No	Yes	Yes	No
Austria/MUW_1324319/2020	EPI_ISL_913070	Center for Virology	Center for Virology	Jeremy V. Camp et al	No	No	No	No	No	No	No	Yes	No	No	No
Austria/MUW_1326322/2020	EPI_ISL_913090	Center for Virology	Center for Virology	Jeremy V. Camp et al	Yes	No	No	No	No	No	Yes	No	No	Yes	No
Bahrain/02/2020	EPI_ISL_486887	National Influenza Center, Bahrain	National Influenza Center, Bahrain	Zaed et al	No	No	No	Yes	No	No	No	No	No	No	No
Bahrain/023285711_S13_L001/2020	EPI_ISL_632283	Communicable Disease Laboratory, Public Health Directorate	Communicable Disease Laboratory, Public Health Directorate	AlWasti et al	Yes	Yes	Yes	Yes	Yes	No	Yes	Yes	Yes	Yes	No
Bahrain/023287015_S14_L001/2020	EPI_ISL_632284	Communicable Disease Laboratory, Public Health Directorate	Communicable Disease Laboratory, Public Health Directorate	AlWasti et al	Yes	No	No	No	No	Yes	No	No	No	No	No
Bahrain/023341084/2020	EPI_ISL_636973	Public Health Lab	Public Health Lab	Alwasti et al	No	No	No	Yes	No	No	No	No	No	No	No
Bahrain/090000572_S16_L001/2020	EPI_ISL_632285	Communicable Disease Laboratory, Public Health Directorate	Communicable Disease Laboratory, Public Health Directorate	AlWasti et al	Yes	Yes	Yes	Yes	Yes	Yes	Yes	Yes	Yes	Yes	No
Bahrain/110003611/2020	EPI_ISL_487273	unknown	Communicable Disease Laboratory, Public Health Directorate	Zaed et al	Yes	Yes	No	No	Yes	Yes	No	No	No	No	No
Bahrain/140008296/2020	EPI_ISL_510528	Communicable Disease Laboratory, Public Health Directorate	Communicable Disease Laboratory, Public Health Directorate	Al Wasti et al	No	No	Yes	No	No	No	Yes	No	Yes	No	No
Bahrain/250182775/2020	EPI_ISL_684036	Communicable Disease Laboratory, Public Health Directorate	Communicable Disease Laboratory, Public Health Directorate	Alwasti et al	No	No	No	Yes	No	No	No	No	No	No	No
Bahrain/340286642_S20_L001/2020	EPI_ISL_632261	Communicable Disease Laboratory, Public Health Directorate	Communicable Disease Laboratory, Public Health Directorate	AlWasti et al	No	No	No	No	No	Yes	No	No	No	No	No
Bahrain/340513774_S1_L001/2020	EPI_ISL_632262	Communicable Disease Laboratory, Public Health Directorate	Communicable Disease Laboratory, Public Health Directorate	AlWasti et al	Yes	Yes	Yes	Yes	Yes	Yes	Yes	Yes	Yes	Yes	No
Bahrain/340564387_S8_L001/2020	EPI_ISL_632263	Communicable Disease Laboratory, Public Health Directorate	Communicable Disease Laboratory, Public Health Directorate	AlWasti et al	Yes	Yes	Yes	No	Yes	Yes	Yes	Yes	Yes	Yes	No
Bahrain/340685804/2020	EPI_ISL_682300	Communicable Disease Laboratory, Public Health Directorate	Communicable Disease Laboratory, Public Health Directorate	Alwasti et al	Yes	Yes	Yes	No	Yes	Yes	Yes	Yes	Yes	Yes	No
Bahrain/340809497_S11_L001/2020	EPI_ISL_632264	Communicable Disease Laboratory, Public Health Directorate	Communicable Disease Laboratory, Public Health Directorate	AlWasti et al	Yes	No	No	Yes	Yes	Yes	No	No	Yes	No	No
Bahrain/340846298_S19_L001/2020	EPI_ISL_681307	Communicable Disease Laboratory, Public Health Directorate	Communicable Disease Laboratory, Public Health Directorate	Alwasti et al	No	No	Yes	No	No	No	Yes	Yes	No	Yes	No
Bahrain/340859154_S6/2020	EPI_ISL_632270	Communicable Disease Laboratory, Public Health Directorate	Communicable Disease Laboratory, Public Health Directorate	AlWasti et al	Yes	No	No	Yes	Yes	Yes	No	No	Yes	No	No
Bahrain/340860476/2020	EPI_ISL_632251	Communicable Disease Laboratory, Public Health Directorate	Communicable Disease Laboratory, Public Health Directorate	AlWasti et al	No	Yes	No	No	No	No	No	No	No	No	No
Bahrain/340860476_S15/2020	EPI_ISL_632280	Communicable Disease Laboratory, Public Health Directorate	Communicable Disease Laboratory, Public Health Directorate	AlWasti et al	No	Yes	No	No	No	No	No	No	No	No	No
Bahrain/340958054/2020	EPI_ISL_682302	Communicable Disease Laboratory, Public Health Directorate	Communicable Disease Laboratory, Public Health Directorate	Alwasti et al	Yes	No	No	No	No	Yes	No	No	No	No	No
Bahrain/341016006_S14_L001/2020	EPI_ISL_681318	Communicable Disease Laboratory, Public Health Directorate	Communicable Disease Laboratory, Public Health Directorate	Alwasti et al	No	No	No	No	No	No	No	Yes	Yes	No	No
Bahrain/341016882_S17_L001/2020	EPI_ISL_681315	Communicable Disease Laboratory, Public Health Directorate	Communicable Disease Laboratory, Public Health Directorate	Alwasti et al	No	Yes	No	Yes	Yes	No	Yes	Yes	Yes	Yes	No
Bahrain/341035032/2020	EPI_ISL_684030	Communicable Disease Laboratory, Public Health Directorate	Communicable Disease Laboratory, Public Health Directorate	Alwasti et al	No	No	Yes	No	No	No	Yes	No	No	No	No
Bahrain/341036667/2020	EPI_ISL_682319	Communicable Disease Laboratory, Public Health Directorate	Communicable Disease Laboratory, Public Health Directorate	Alwasti et al	No	Yes	Yes	No	Yes	No	No	No	No	Yes	No
Bahrain/341063114_S18_L001/2020	EPI_ISL_678269	Communicable Disease Laboratory, Public Health Directorate	Communicable Disease Laboratory, Public Health Directorate	Alwasti et al	Yes	No	No	No	No	Yes	No	No	No	No	No
Bahrain/920265546_S18_L001/2020	EPI_ISL_632266	Communicable Disease Laboratory, Public Health Directorate	Communicable Disease Laboratory, Public Health Directorate	AlWasti et al	No	Yes	Yes	Yes	Yes	No	Yes	Yes	Yes	Yes	No
Bahrain/920319237_S17_L001/2020	EPI_ISL_632267	Communicable Disease Laboratory, Public Health Directorate	Communicable Disease Laboratory, Public Health Directorate	AlWasti et al	No	Yes	Yes	Yes	Yes	No	Yes	Yes	Yes	Yes	No
Bahrain/920396988_S5_L001/2020	EPI_ISL_681301	Communicable Disease Laboratory, Public Health Directorate	Communicable Disease Laboratory, Public Health Directorate	Alwasti et al	No	No	No	Yes	No	No	No	No	No	No	No
Bahrain/920407807/2020	EPI_ISL_682303	Communicable Disease Laboratory, Public Health Directorate	Communicable Disease Laboratory, Public Health Directorate	Alwasti et al	Yes	Yes	Yes	Yes	Yes	Yes	Yes	Yes	Yes	Yes	No
Bahrain/920453107/2020	EPI_ISL_682308	Communicable Disease Laboratory, Public Health Directorate	Communicable Disease Laboratory, Public Health Directorate	Alwasti et al	No	No	Yes	No	No	No	Yes	Yes	No	Yes	No
Bahrain/Hu-1/2020	EPI_ISL_485401	Communicable Disease Laboratory, Public Health Directorate	Communicable Disease Laboratory, Public Health Directorate	Zaed et al	Yes	No	No	No	No	Yes	No	Yes	No	Yes	No
Bahrein/BAH-02/2020	EPI_ISL_483543	Kingdom of Bahrein Ministry of Health	Erasmus Medical Center	Bas Oude Munnink et al	Yes	Yes	Yes	Yes	Yes	Yes	No	Yes	Yes	Yes	No
Bahrein/BAH-04/2020	EPI_ISL_483545	Kingdom of Bahrein Ministry of Health	Erasmus Medical Center	Bas Oude Munnink et al	No	No	No	No	No	No	No	Yes	Yes	No	No
Bahrein/BAH-05/2020	EPI_ISL_483546	Kingdom of Bahrein Ministry of Health	Erasmus Medical Center	Bas Oude Munnink et al	No	No	No	No	Yes	No	No	No	No	No	No
Bahrein/BAH-09/2020	EPI_ISL_483550	Kingdom of Bahrein Ministry of Health	Erasmus Medical Center	Bas Oude Munnink et al	No	No	No	No	No	No	Yes	No	No	No	No
Bahrein/BAH-12/2020	EPI_ISL_483553	Kingdom of Bahrein Ministry of Health	Erasmus Medical Center	Bas Oude Munnink et al	Yes	Yes	Yes	Yes	No	Yes	Yes	No	No	Yes	No
Bahrein/BAH-20/2020	EPI_ISL_483561	Kingdom of Bahrein Ministry of Health	Erasmus Medical Center	Bas Oude Munnink et al	No	No	No	No	No	No	No	No	Yes	No	No
Bahrein/BAH-22/2020	EPI_ISL_483563	Kingdom of Bahrein Ministry of Health	Erasmus Medical Center	Bas Oude Munnink et al	Yes	No	No	No	No	Yes	No	No	No	No	No
Bahrein/BAH-23/2020	EPI_ISL_483564	Kingdom of Bahrein Ministry of Health	Erasmus Medical Center	Bas Oude Munnink et al	No	Yes	No	Yes	No	No	Yes	Yes	No	No	No
Bahrein/BAH-24/2020	EPI_ISL_483638	Kingdom of Bahrein Ministry of Health	Erasmus Medical Center	Bas Oude Munnink et al	Yes	Yes	Yes	Yes	Yes	Yes	Yes	Yes	Yes	Yes	No
Bahrein/BAH-26/2020	EPI_ISL_483640	Kingdom of Bahrein Ministry of Health	Erasmus Medical Center	Bas Oude Munnink et al	No	No	Yes	No	Yes	No	No	No	No	Yes	No
Bangladesh/BARJ-CVASU-CTG-503/2020	EPI_ISL_450341	Bangladesh Institute of Tropical & Infectious Diseases, COVID-19 Testing Laboratory	Basic and Applied Research on Jute Project	Md. Sabbir Hossain et al	No	No	No	No	No	Yes	No	No	No	No	No
Bangladesh/BARJ-CVASU-CTG-517/2020	EPI_ISL_450344	Bangladesh Institute of Tropical & Infectious Diseases, COVID-19 Testing Laboratory	Basic and Applied Research on Jute Project	Rasel Ahmed et al	No	Yes	Yes	Yes	No	No	No	No	No	No	No
Bangladesh/BARJ-CVASU-CTG-518/2020	EPI_ISL_450345	Bangladesh Institute of Tropical & Infectious Diseases, COVID-19 Testing Laboratory	Basic and Applied Research on Jute Project	Md. Sabbir Hossain et al	No	No	No	No	No	No	Yes	No	No	No	No
Bangladesh/BCSIR-DU-16/2020	EPI_ISL_514253	Advanced Biotechnology Laboratory	Genomic Research Lab, BCSIR	Abu Sayeed Mohammad Mahmud et al	No	No	No	No	No	No	Yes	No	No	No	No
Bangladesh/BCSIR-NILMRC-088/2020	EPI_ISL_466686	National Institute of Laboratory Medicine and Referral Center	Genomic Research Lab, BCSIR	Abu Sayeed Mohammad Mahmud et al	Yes	No	No	No	Yes	No	No	Yes	Yes	Yes	No
Bangladesh/BCSIR-NILMRC-158/2020	EPI_ISL_480447	National Institute of Laboratory Medicine and Referral Center	Genomic Research Lab, BCSIR	Abu Sayeed Mohammad Mahmud et al	No	No	No	No	No	No	No	No	Yes	No	No
Bangladesh/BCSIR-NILMRC-226/2020	EPI_ISL_487366	National Institute of Laboratory Medicine and Referral Center	Genomic Research Lab, BCSIR	Shahina Akter et al	No	No	No	Yes	No	No	No	No	No	No	No
Bangladesh/BCSIR-NILMRC-228/2020	EPI_ISL_487368	National Institute of Laboratory Medicine and Referral Center	Genomic Research Lab, BCSIR	Barna Goswami et al	No	No	No	No	No	Yes	No	No	No	No	No
Bangladesh/BCSIR-NILMRC-232/2020	EPI_ISL_487375	National Institute of Laboratory Medicine and Referral Center	Genomic Research Lab, BCSIR	Md. Saddam Hossain et al	No	Yes	Yes	No	No	No	No	No	No	No	No
Bangladesh/BCSIR-NILMRC-274/2020	EPI_ISL_498274	National Institute of Laboratory Medicine and Referral Center	Genomic Research Lab, BCSIR	Tasnim Nafisa et al	Yes	No	No	No	Yes	No	No	Yes	Yes	Yes	No
Bangladesh/BCSIR-NILMRC-381/2020	EPI_ISL_514246	National Institute of Laboratory Medicine and Referral Center	Genomic Research Lab, BCSIR	Iffat Jahan et al	No	Yes	Yes	Yes	No	Yes	Yes	No	No	No	No
Bangladesh/BCSIR-NILMRC-385/2020	EPI_ISL_514242	National Institute of Laboratory Medicine and Referral Center	Genomic Research Lab, BCSIR	Tanjina Akhter Banu et al	Yes	No	No	No	Yes	No	No	Yes	Yes	Yes	No
Bangladesh/BCSIR-NILMRC-514/2020	EPI_ISL_1040481	National Institute of Laboratory Medicine and Referral Center	Genomic Research Lab, BCSIR	Barna Goswami et al	No	Yes	Yes	Yes	Yes	Yes	Yes	No	Yes	No	No
Bangladesh/BCSIR-NILMRC_397/2020	EPI_ISL_603240	National Institute of Laboratory Medicine and Referral Center	Genomic Research Lab, BCSIR	Tanjina Akhter Banu et al	Yes	Yes	Yes	Yes	Yes	Yes	Yes	Yes	Yes	Yes	No
Bangladesh/BCSIR-NILMRC_422/2020	EPI_ISL_603244	National Institute of Laboratory Medicine and Referral Center	Genomic Research Lab, BCSIR	Iffat Jahan et al	Yes	Yes	Yes	Yes	Yes	Yes	Yes	Yes	Yes	Yes	No
Bangladesh/CHRF-0002/2020	EPI_ISL_468070	Child Health Research Foundation	Child Health Research Foundation	Senjuti Saha et al	No	Yes	No	No	No	No	No	No	No	No	No
Bangladesh/CHRF-0009/2020	EPI_ISL_468077	Child Health Research Foundation	Child Health Research Foundation	Senjuti Saha et al	Yes	Yes	Yes	Yes	Yes	Yes	Yes	Yes	Yes	Yes	No
Bangladesh/CHRF-0011/2020	EPI_ISL_492028	Child Health Research Foundation	Child Health Research Foundation	Senjuti Saha et al	Yes	Yes	Yes	Yes	Yes	Yes	Yes	Yes	Yes	Yes	No
Bangladesh/CHRF-0024/2020	EPI_ISL_477134	Child Health Research Foundation	Child Health Research Foundation	Senjuti Saha et al	No	Yes	Yes	Yes	No	Yes	Yes	No	No	No	No
Bangladesh/CHRF-0030/2020	EPI_ISL_477139	Child Health Research Foundation	Child Health Research Foundation	Senjuti Saha et al	No	No	Yes	Yes	No	No	No	No	No	No	No
Bangladesh/CHRF-0042B/2020	EPI_ISL_768737	Child Health Research Foundation	Child Health Research Foundation	Senjuti Saha et al	No	Yes	No	No	No	No	Yes	No	No	No	No
Bangladesh/CHRF-0054/2020	EPI_ISL_625468	Child Health Research Foundation	Child Health Research Foundation	Senjuti Saha et al	No	No	No	No	No	Yes	No	No	No	No	No
Bangladesh/CHRF-0067/2020	EPI_ISL_700338	Child Health Research Foundation	Child Health Research Foundation	Senjuti Saha et al	Yes	Yes	Yes	Yes	Yes	Yes	Yes	Yes	Yes	Yes	No
Bangladesh/CHRF-0079/2020	EPI_ISL_700342	Child Health Research Foundation	Child Health Research Foundation	Senjuti Saha et al	Yes	Yes	Yes	Yes	Yes	Yes	Yes	Yes	Yes	Yes	No
Bangladesh/CHRF-0085/2020	EPI_ISL_700328	Child Health Research Foundation	Child Health Research Foundation	Senjuti Saha et al	Yes	Yes	Yes	Yes	Yes	Yes	Yes	Yes	Yes	Yes	No
Bangladesh/CHRF-0099/2020	EPI_ISL_906095	Child Health Research Foundation	Child Health Research Foundation	Senjuti Saha et al	Yes	No	No	No	No	No	No	Yes	No	Yes	No
Bangladesh/CU-CTG-18/2020	EPI_ISL_735495	Bhashabir M A Wadud RT-PCR Lab, Chandpur	Central Biological Research Laboratory and Department of Biochemistry and Molecular Biology	Md. Imranul Hoq et al	No	Yes	Yes	Yes	No	Yes	Yes	No	No	No	No
Bangladesh/CU-CTG-24/2020	EPI_ISL_735496	Chattogram Veterinary and Animal Sciences University	Central Biological Research Laboratory and Department of Biochemistry and Molecular Biology	Md. Imranul Hoq et al	Yes	Yes	Yes	Yes	Yes	Yes	Yes	Yes	Yes	Yes	No
Bangladesh/CU-CTG-32/2020	EPI_ISL_735497	Chattogram Veterinary and Animal Sciences University	Central Biological Research Laboratory and Department of Biochemistry and Molecular Biology	Mohammad Omar Faruque et al	Yes	No	No	No	Yes	No	No	Yes	Yes	Yes	No
Bangladesh/CU-CTG-51/2020	EPI_ISL_1133254	University of Chittagong	Central Biological Research Laboratory and Department of Biochemistry and Molecular Biology	H. M. Abdullah Al Masud et al	Yes	Yes	Yes	Yes	Yes	Yes	Yes	Yes	Yes	Yes	No
Bangladesh/CU-CTG-72/2020	EPI_ISL_1123293	Abdul Malek Ukil Medical College, Noakhali	Central Biological Research Laboratory and Department of Biochemistry and Molecular Biology	Robiul Hasan Bhuiyan et al	Yes	Yes	Yes	Yes	Yes	Yes	Yes	Yes	Yes	Yes	No
Bangladesh/DNAS-CPH-isl-428/2020	EPI_ISL_605884	NGS Lab, DNA SOLUTION LTD.	NGS Lab, DNA SOLUTION LTD.	Khan et al	No	No	No	Yes	Yes	No	No	No	No	No	No
Bangladesh/DNAS_DRCIM_CPH_isl_428_BGD/2020	EPI_ISL_774874	Designated Reference Institute for Chemical Measurements (DRICM)	DNA SOLUTION LTD.	Md. Imran Khan et al	Yes	No	Yes	No	No	Yes	Yes	Yes	Yes	Yes	No
Bangladesh/DNAS_DRCIM_isl_KHL-1/2020	EPI_ISL_774934	Designated Reference Institute for Chemical Measurements (DRICM)	DNA SOLUTION LTD.	Md. Imran Khan et al	Yes	No	No	No	No	No	No	Yes	No	Yes	No
Bangladesh/DNAS_DRCIM_isl_R-36/2020	EPI_ISL_774932	Designated Reference Institute for Chemical Measurements (DRICM)	DNA SOLUTION LTD.	Md. Imran Khan et al	Yes	No	No	No	Yes	No	No	Yes	Yes	Yes	No
Bangladesh/G-27/2020	EPI_ISL_600554	Institute of Epidemiology Disease Control And Research	Institute for Developing Science and Health Initiatives	Lauren Cowley et al	Yes	Yes	Yes	Yes	Yes	Yes	Yes	Yes	Yes	Yes	No
Bangladesh/JUST-GC55-034/2020	EPI_ISL_746319	Genome Center	Genome Center	Md. Shazid Hasan et al	No	No	No	No	Yes	No	No	No	No	No	No
Bangladesh/NIB-BCSIR-02/2020	EPI_ISL_458133	National Institute of Biotechnology	Bioinformatics Division, National Institute of Biotechnology	Mohammad Uzzal Hossain et al	Yes	Yes	Yes	Yes	Yes	Yes	Yes	Yes	Yes	Yes	No
Barbados/50397/2020	EPI_ISL_977655	Caribbean Public Health Agency	Carrington Lab, Department of PreClinical Sciences, Building 36, First Floor Biochemistry Unit, Faculty of Medical Sciences, The University of the West Indies	Nikita S. D. Sahadeo et al	Yes	Yes	Yes	Yes	Yes	Yes	Yes	Yes	Yes	Yes	No
Beijing/DT-WH01/2020	EPI_ISL_452360	Laboratory of Infectious Diseases Center of Beijing Ditan Hospital	Laboratory of Infectious Diseases Center of Beijing Ditan Hospital	Siyuan Yang et al	No	No	Yes	No	No	No	No	No	Yes	No	No
Beijing/DT-travelDE01/2020	EPI_ISL_452329	Laboratory of Infectious Diseases Center of Beijing Ditan Hospital	Laboratory of Infectious Diseases Center of Beijing Ditan Hospital	Siyuan Yang et al	Yes	No	No	No	No	No	No	No	Yes	No	No
Beijing/DT-travelIT04/2020	EPI_ISL_452351	Laboratory of Infectious Diseases Center of Beijing Ditan Hospital	Laboratory of Infectious Diseases Center of Beijing Ditan Hospital	Siyuan Yang et al	Yes	No	Yes	No	No	No	No	No	No	No	No
Beijing/IVDC-02-06/2020	EPI_ISL_469255	National Institute for Viral Disease Control and Prevention, China CDC	Institute of Viral Disease Control and Prevention, China CDC	Xiang Zhao et al	Yes	Yes	Yes	Yes	Yes	Yes	Yes	Yes	Yes	Yes	No
Beijing/IVDC-06/2020	EPI_ISL_1122016	Emergency department of COVID-19, Beijing Ditan Hospital	National Institute for Viral Disease Control and Prevention	Yang Song2* et al	Yes	Yes	Yes	Yes	Yes	Yes	Yes	Yes	Yes	Yes	No
Beijing/IVDC-07/2020	EPI_ISL_1122017	Emergency department of COVID-19, Beijing Ditan Hospital, Capital Medical University, Beijing, China.	National Institute for Viral Disease Control and Prevention	Yang Song2* et al	Yes	Yes	Yes	Yes	Yes	Yes	Yes	Yes	Yes	Yes	No
Belarus/ChVir21832/2020	EPI_ISL_860802	WHO/Minsk	Charit√© Universit√§tsmedizin Berlin, Institut f√ºr Virologie	Victor M Corman et al	No	No	No	No	No	No	No	Yes	No	No	No
Belarus/ChVir21835/2020	EPI_ISL_861456	WHO/Minsk	Charit√© Universit√§tsmedizin Berlin, Institut f√ºr Virologie	Victor M Corman et al	Yes	Yes	Yes	Yes	Yes	Yes	Yes	No	No	Yes	No
Belarus/ChVir21877/2020	EPI_ISL_860812	WHO/Minsk	Charit√© Universit√§tsmedizin Berlin, Institut f√ºr Virologie	Victor M Corman et al	Yes	Yes	Yes	Yes	Yes	Yes	Yes	Yes	Yes	Yes	No
Belarus/ChVir21889/2020	EPI_ISL_860817	WHO/Minsk	Charit√© Universit√§tsmedizin Berlin, Institut f√ºr Virologie	Victor M Corman et al	Yes	No	No	No	No	No	No	Yes	No	Yes	No
Belarus/ChVir21890/2020	EPI_ISL_861458	WHO/Minsk	Charit√© Universit√§tsmedizin Berlin, Institut f√ºr Virologie	Victor M Corman et al	Yes	Yes	Yes	Yes	Yes	Yes	Yes	Yes	Yes	Yes	No
Belarus/ChVir21894/2020	EPI_ISL_860800	WHO/Minsk	Charit√© Universit√§tsmedizin Berlin, Institut f√ºr Virologie	Victor M Corman et al	No	No	No	No	No	No	Yes	No	No	No	No
Belarus/ChVir21898/2020	EPI_ISL_860801	WHO/Minsk	Charit√© Universit√§tsmedizin Berlin, Institut f√ºr Virologie	Victor M Corman et al	No	Yes	Yes	Yes	Yes	Yes	No	No	Yes	No	No
Belarus/HO-RII-MH11354S/2020	EPI_ISL_754232	The Republican Research and Practical Center for Epidemiology and Microbiology (RRPCEM)	WHO National Influenza Centre Russian Federation	Elena Gasich et al	No	No	No	No	No	No	No	No	Yes	No	No
Belarus/HO-RRCEM-MOZ11874S/2020	EPI_ISL_933533	Laboratory for HIV and opportunistic infections diagnosis The Republican Research and Practical Center for Epidemiology and Microbiology (RRPCEM)	Laboratory for HIV and opportunistic infections diagnosis The Republican Research and Practical Center for Epidemiology and Microbiology (RRPCEM)	Elena Gasich et al	Yes	Yes	Yes	Yes	Yes	Yes	Yes	Yes	Yes	Yes	No
Belarus/MI-RII-MH11337S/2020	EPI_ISL_754229	The Republican Research and Practical Center for Epidemiology and Microbiology (RRPCEM)	WHO National Influenza Centre Russian Federation	Elena Gasich et al	Yes	Yes	Yes	Yes	Yes	Yes	Yes	Yes	Yes	Yes	No
Belarus/MI-RII-MH11351S/2020	EPI_ISL_754230	The Republican Research and Practical Center for Epidemiology and Microbiology (RRPCEM)	WHO National Influenza Centre Russian Federation	Elena Gasich et al	Yes	Yes	Yes	Yes	Yes	Yes	Yes	Yes	Yes	Yes	No
Belarus/MI-RII-MH11353S/2020	EPI_ISL_754231	The Republican Research and Practical Center for Epidemiology and Microbiology (RRPCEM)	WHO National Influenza Centre Russian Federation	Elena Gasich et al	Yes	Yes	Yes	Yes	Yes	Yes	Yes	Yes	Yes	Yes	No
Belgium/20A42/2020	EPI_ISL_452140	CUB Hopital Erasme Laboratoire d'Anatomie Pathologique	CUB Hopital Erasme Laboratoire d'Anatomie Pathologique	Isabelle Salmon et al	No	No	No	No	Yes	No	No	No	No	No	No
Belgium/AZKLINA120-034402/2020	EPI_ISL_1020172	AZ Klina	AZ Klina	Dr. C. Vael et al	No	No	No	No	No	No	Yes	No	No	No	No
Belgium/BA-02291/2020	EPI_ISL_415159	KU Leuven, Clinical and Epidemiological Virology	KU Leuven, Clinical and Epidemiological Virology	Bert Vanmechelen et al	Yes	Yes	Yes	Yes	Yes	Yes	Yes	Yes	Yes	Yes	No
Belgium/BM-030687/2020	EPI_ISL_420343	KU Leuven, Clinical and Epidemiological Virology	KU Leuven, Clinical and Epidemiological Virology	Joan Marti-Carreras et al	No	No	No	No	Yes	No	Yes	No	No	No	No
Belgium/DJMG-0325156/2020	EPI_ISL_420413	KU Leuven, Clinical and Epidemiological Virology	KU Leuven, Clinical and Epidemiological Virology	Joan Marti-Carreras et al	Yes	No	No	No	No	Yes	No	Yes	No	No	No
Belgium/GHB-03021/2020	EPI_ISL_407976	KU Leuven, Clinical and Epidemiological Virology	KU Leuven, Clinical and Epidemiological Virology	Bert Vanmechelen et al	Yes	Yes	Yes	Yes	Yes	Yes	Yes	Yes	Yes	Yes	No
Belgium/IMJ-0401373/2020	EPI_ISL_462227	KU Leuven, Rega Institute, Clinical and Epidemiological Virology	KU Leuven, Rega Institute, Clinical and Epidemiological Virology	Tony Wawina-Bokalanga et al	No	Yes	No	No	No	No	Yes	No	Yes	Yes	No
Belgium/ITM_C2181/2020	EPI_ISL_487433	Queen Astrid Military Hospital	Institute of Tropical Medicine	Philippe Selhorst et al	No	No	No	No	No	No	Yes	No	No	Yes	No
Belgium/ITM_C2185/2020	EPI_ISL_487436	Queen Astrid Military Hospital	Institute of Tropical Medicine	Philippe Selhorst et al	No	No	No	No	No	No	No	No	No	Yes	No
Belgium/MBLG47178/2020	EPI_ISL_1029972	Cliniques universitaires Saint-Luc	UCLouvain/IREC/MBLG	Jean Ruelle et al	No	Yes	Yes	No	No	No	No	No	No	Yes	No
Belgium/MMJ-03034/2020	EPI_ISL_417429	KU Leuven, Clinical and Epidemiological Virology	KU Leuven, Clinical and Epidemiological Virology	Joan Marti-Carerras et al	No	No	No	No	No	Yes	No	No	No	No	No
Belgium/PC-0325147/2020	EPI_ISL_420404	KU Leuven, Clinical and Epidemiological Virology	KU Leuven, Clinical and Epidemiological Virology	Joan Marti-Carreras et al	No	No	No	No	No	No	No	No	Yes	No	No
Belgium/SG-0507420/2020	EPI_ISL_462274	KU Leuven, Rega Institute, Clinical and Epidemiological Virology	KU Leuven, Rega Institute, Clinical and Epidemiological Virology	Tony Wawina-Bokalanga et al	No	No	No	No	No	No	No	Yes	No	No	No
Belgium/UGent-114/2020	EPI_ISL_475074	Lab voor klinische biologie	Onderzoeksgroep Virologie	Nick Vereecke et al	No	No	No	Yes	No	No	No	No	No	No	No
Belgium/UGent-116/2020	EPI_ISL_475076	Lab voor klinische biologie	Onderzoeksgroep Virologie	Nick Vereecke et al	Yes	No	No	No	No	No	No	Yes	No	No	No
Belgium/UGent-253/2020	EPI_ISL_717993	Lab voor klinische biologie	Onderzoeksgroep Virologie	Laurens Lambrechts et al	Yes	No	No	No	No	No	No	Yes	No	Yes	No
Belgium/UGent-258/2020	EPI_ISL_717998	Lab voor klinische biologie	Onderzoeksgroep Virologie	Laurens Lambrechts et al	No	No	No	No	No	No	No	Yes	No	No	No
Belgium/UGent-259/2020	EPI_ISL_717999	Lab voor klinische biologie	Onderzoeksgroep Virologie	Laurens Lambrechts et al	No	No	No	No	No	No	No	Yes	No	Yes	No
Belgium/UGent-263/2020	EPI_ISL_718001	Lab voor klinische biologie	Onderzoeksgroep Virologie	Nick Vereecke et al	Yes	No	No	No	No	No	No	No	Yes	No	No
Belgium/UGent-264/2020	EPI_ISL_718002	Lab voor klinische biologie	Onderzoeksgroep Virologie	Nick Vereecke et al	Yes	No	No	No	No	No	No	No	No	Yes	No
Belgium/UGent-67/2020	EPI_ISL_451178	Lab voor klinische biologie	Onderzoeksgroep Virologie	Nick Vereecke et al	No	No	Yes	Yes	No	No	No	No	Yes	No	No
Belgium/ULG-10017/2020	EPI_ISL_421195	Department of Clinical Microbiology	GIGA Medical Genomics	Keith Durkin et al	No	No	No	Yes	Yes	No	No	No	No	No	No
Belgium/ULG-10176/2020	EPI_ISL_455964	Department of Clinical Microbiology	GIGA Medical Genomics	Keith Durkin et al	No	No	Yes	Yes	No	No	No	No	No	No	No
Belgium/ULG-10186/2020	EPI_ISL_455974	Department of Clinical Microbiology	GIGA Medical Genomics	Keith Durkin et al	No	Yes	No	No	No	No	No	No	No	No	No
Belgium/ULG-10301/2020	EPI_ISL_540468	University of Li√®ge COVID-19 testing center	GIGA Medical Genomics	Keith Durkin et al	No	No	No	No	No	Yes	No	No	No	No	No
Belgium/ULG-10314/2020	EPI_ISL_540481	Department of Clinical Microbiology	GIGA Medical Genomics	Keith Durkin et al	No	No	No	No	Yes	No	No	No	No	No	No
Belgium/ULG-10322/2020	EPI_ISL_540489	Department of Clinical Microbiology	GIGA Medical Genomics	Keith Durkin et al	No	No	Yes	No	No	No	No	No	No	No	No
Belgium/ULG-10324/2020	EPI_ISL_540491	Department of Clinical Microbiology	GIGA Medical Genomics	Keith Durkin et al	No	No	No	No	Yes	No	No	No	No	No	No
Belgium/ULG-10332/2020	EPI_ISL_540499	Department of Clinical Microbiology	GIGA Medical Genomics	Keith Durkin et al	No	No	No	No	No	No	No	No	Yes	No	No
Belgium/ULG-10371/2020	EPI_ISL_540538	Department of Clinical Microbiology	GIGA Medical Genomics	Keith Durkin et al	No	No	No	No	Yes	No	No	No	No	No	No
Belgium/ULG-10385/2020	EPI_ISL_540552	Department of Clinical Microbiology	GIGA Medical Genomics	Keith Durkin et al	No	No	No	No	No	Yes	No	No	No	No	No
Belgium/ULG-10394/2020	EPI_ISL_540561	Department of Clinical Microbiology	GIGA Medical Genomics	Keith Durkin et al	No	No	Yes	No	No	No	No	No	No	No	No
Belgium/ULG-10423/2020	EPI_ISL_581584	Department of Clinical Microbiology	GIGA Medical Genomics	Keith Durkin et al	No	Yes	No	Yes	No	No	No	No	No	No	No
Belgium/ULG-10424/2020	EPI_ISL_581583	Department of Clinical Microbiology	GIGA Medical Genomics	Keith Durkin et al	No	Yes	No	Yes	No	No	No	No	No	No	No
Belgium/ULG-10467/2020	EPI_ISL_581637	Department of Clinical Microbiology	GIGA Medical Genomics	Keith Durkin et al	No	No	Yes	No	No	No	No	No	No	No	No
Belgium/ULG-10603/2020	EPI_ISL_626248	Department of Clinical Microbiology	GIGA Medical Genomics	Keith Durkin et al	No	No	No	Yes	No	No	No	No	No	No	No
Belgium/ULG-10613/2020	EPI_ISL_626253	Department of Clinical Microbiology	GIGA Medical Genomics	Keith Durkin et al	No	Yes	No	No	No	No	No	No	No	No	No
Belgium/ULG-10690/2020	EPI_ISL_636662	Department of Clinical Microbiology	GIGA Medical Genomics	Keith Durkin et al	No	No	No	No	No	No	No	No	No	Yes	No
Belgium/ULG-10701/2020	EPI_ISL_636673	Department of Clinical Microbiology	GIGA Medical Genomics	Keith Durkin et al	No	No	Yes	No	No	No	No	No	No	No	No
Belgium/ULG-10704/2020	EPI_ISL_636676	Department of Clinical Microbiology	GIGA Medical Genomics	Keith Durkin et al	No	No	No	No	No	No	No	No	Yes	No	No
Belgium/ULG-10815/2020	EPI_ISL_661213	Department of Clinical Microbiology	GIGA Medical Genomics	Keith Durkin et al	No	No	Yes	No	Yes	No	No	No	No	No	No
Belgium/ULG-10823/2020	EPI_ISL_661214	Department of Clinical Microbiology	GIGA Medical Genomics	Keith Durkin et al	No	No	No	No	No	No	No	No	Yes	No	No
Belgium/ULG-10848/2020	EPI_ISL_666883	Department of Clinical Microbiology	GIGA Medical Genomics	Keith Durkin et al	No	No	Yes	No	No	No	No	No	No	No	No
Belgium/ULG-10863/2020	EPI_ISL_678407	Department of Clinical Microbiology	GIGA Medical Genomics	Keith Durkin et al	No	Yes	No	Yes	No	Yes	No	No	No	No	No
Belgium/ULG-10870/2020	EPI_ISL_681268	Department of Clinical Microbiology	GIGA Medical Genomics	Keith Durkin et al	No	No	Yes	Yes	Yes	No	No	No	No	No	No
Belgium/ULG-10871/2020	EPI_ISL_678414	Department of Clinical Microbiology	GIGA Medical Genomics	Keith Durkin et al	No	No	No	No	No	No	Yes	No	No	No	No
Belgium/ULG-10881/2020	EPI_ISL_678424	Department of Clinical Microbiology	GIGA Medical Genomics	Keith Durkin et al	No	No	No	No	No	No	Yes	No	No	No	No
Belgium/ULG-10905/2020	EPI_ISL_678447	Department of Clinical Microbiology	GIGA Medical Genomics	Keith Durkin et al	No	Yes	No	No	No	Yes	No	No	No	No	No
Belgium/ULG-11057/2020	EPI_ISL_722966	Department of Clinical Microbiology	GIGA Medical Genomics	Keith Durkin et al	Yes	No	No	No	No	No	No	No	Yes	No	No
Belgium/ULG-11118/2020	EPI_ISL_925391	Department of Clinical Microbiology	GIGA Medical Genomics	Keith Durkin et al	No	Yes	No	No	No	Yes	Yes	No	No	No	No
Belgium/ULG-11169/2020	EPI_ISL_824805	Department of Clinical Microbiology	GIGA Medical Genomics	Keith Durkin et al	No	No	Yes	Yes	Yes	No	Yes	Yes	No	Yes	No
Belgium/ULG-11464/2020	EPI_ISL_925419	Department of Clinical Microbiology	GIGA Medical Genomics	Keith Durkin et al	No	No	No	No	No	No	Yes	No	No	No	No
Belgium/ULG-11482/2020	EPI_ISL_925437	Department of Clinical Microbiology	GIGA Medical Genomics	Keith Durkin et al	No	No	No	No	No	No	No	Yes	Yes	No	No
Belgium/ULG-11485/2020	EPI_ISL_925440	Department of Clinical Microbiology	GIGA Medical Genomics	Keith Durkin et al	No	Yes	No	Yes	No	Yes	No	No	No	No	No
Belgium/ULG-11498/2020	EPI_ISL_925452	Department of Clinical Microbiology	GIGA Medical Genomics	Keith Durkin et al	No	No	No	No	Yes	No	No	No	No	No	No
Belgium/VDLH-030548-2/2020	EPI_ISL_418797	KU Leuven, Clinical and Epidemiological Virology	KU Leuven, Clinical and Epidemiological Virology	Bert Vanmechelen et al	No	Yes	Yes	No	No	No	No	No	Yes	Yes	No
Belgium/rega-0411453/2020	EPI_ISL_476963	KU Leuven, Rega Institute, Clinical and Epidemiological Virology	KU Leuven, Rega Institute, Clinical and Epidemiological Virology	Tony Wawina-Bokalanga et al	No	No	No	No	No	Yes	No	No	No	No	No
Belgium/rega-0411457/2020	EPI_ISL_476967	KU Leuven, Rega Institute, Clinical and Epidemiological Virology	KU Leuven, Rega Institute, Clinical and Epidemiological Virology	Tony Wawina-Bokalanga et al	No	No	No	No	No	No	No	No	No	Yes	No
Belgium/rega-0411458/2020	EPI_ISL_476968	KU Leuven, Rega Institute, Clinical and Epidemiological Virology	KU Leuven, Rega Institute, Clinical and Epidemiological Virology	Tony Wawina-Bokalanga et al	Yes	No	No	No	No	Yes	No	Yes	No	No	No
Belgium/rega-0422589/2020	EPI_ISL_734635	UZ Leuven, National Reference Laboratory for Coronaviruses, Laboratory Medicine, Leuven, Belgium	KU Leuven, Rega Institute, Clinical and Epidemiological Virology	Tony Wawina-Bokalanga et al	Yes	Yes	Yes	Yes	Yes	No	Yes	Yes	No	No	No
Belgium/rega-0501666/2020	EPI_ISL_734694	UZ Leuven, National Reference Laboratory for Coronaviruses, Laboratory Medicine, Leuven, Belgium	KU Leuven, Rega Institute, Clinical and Epidemiological Virology	Tony Wawina-Bokalanga et al	No	No	No	No	Yes	No	Yes	No	No	No	No
Belgium/rega-0502482/2020	EPI_ISL_476998	KU Leuven, Rega Institute, Clinical and Epidemiological Virology	KU Leuven, Rega Institute, Clinical and Epidemiological Virology	Tony Wawina-Bokalanga et al	No	No	No	No	No	No	No	No	Yes	No	No
Belgium/rega-0505485/2020	EPI_ISL_477002	KU Leuven, Rega Institute, Clinical and Epidemiological Virology	KU Leuven, Rega Institute, Clinical and Epidemiological Virology	Tony Wawina-Bokalanga et al	No	No	No	No	No	No	No	No	Yes	No	No
Belgium/rega-0507539/2020	EPI_ISL_734709	UZ Leuven, National Reference Laboratory for Coronaviruses, Laboratory Medicine, Leuven, Belgium	KU Leuven, Rega Institute, Clinical and Epidemiological Virology	Tony Wawina-Bokalanga et al	No	Yes	No	Yes	No	No	No	No	No	No	No
Belgium/rega-0511429/2020	EPI_ISL_477006	KU Leuven, Rega Institute, Clinical and Epidemiological Virology	KU Leuven, Rega Institute, Clinical and Epidemiological Virology	Tony Wawina-Bokalanga et al	Yes	No	No	No	No	Yes	No	No	No	No	No
Belgium/rega-0513654/2020	EPI_ISL_734728	UZ Leuven, National Reference Laboratory for Coronaviruses, Laboratory Medicine, Leuven, Belgium	KU Leuven, Rega Institute, Clinical and Epidemiological Virology	Tony Wawina-Bokalanga et al	No	No	Yes	No	No	No	No	No	No	No	No
Belgium/rega-0517554/2020	EPI_ISL_734738	UZ Leuven, National Reference Laboratory for Coronaviruses, Laboratory Medicine, Leuven, Belgium	KU Leuven, Rega Institute, Clinical and Epidemiological Virology	Tony Wawina-Bokalanga et al	No	No	No	No	Yes	No	No	Yes	No	No	No
Belgium/rega-0521557/2020	EPI_ISL_734741	UZ Leuven, National Reference Laboratory for Coronaviruses, Laboratory Medicine, Leuven, Belgium	KU Leuven, Rega Institute, Clinical and Epidemiological Virology	Tony Wawina-Bokalanga et al	Yes	No	No	No	No	Yes	No	No	No	No	No
Belgium/rega-0603698/2020	EPI_ISL_734748	UZ Leuven, National Reference Laboratory for Coronaviruses, Laboratory Medicine, Leuven, Belgium	KU Leuven, Rega Institute, Clinical and Epidemiological Virology	Tony Wawina-Bokalanga et al	Yes	Yes	Yes	Yes	No	Yes	Yes	No	Yes	Yes	No
Belgium/rega-0611919/2020	EPI_ISL_734493	UZ Leuven, National Reference Laboratory for Coronaviruses, Laboratory Medicine, Leuven, Belgium	KU Leuven, Rega Institute, Clinical and Epidemiological Virology	Tony Wawina-Bokalanga et al	No	Yes	No	Yes	No	No	Yes	No	No	Yes	No
Belgium/rega-0615916/2020	EPI_ISL_734756	UZ Leuven, National Reference Laboratory for Coronaviruses, Laboratory Medicine, Leuven, Belgium	KU Leuven, Rega Institute, Clinical and Epidemiological Virology	Tony Wawina-Bokalanga et al	Yes	No	Yes	No	No	Yes	No	No	Yes	No	No
Belgium/rega-0616831/2020	EPI_ISL_734758	UZ Leuven, National Reference Laboratory for Coronaviruses, Laboratory Medicine, Leuven, Belgium	KU Leuven, Rega Institute, Clinical and Epidemiological Virology	Tony Wawina-Bokalanga et al	No	No	No	No	Yes	No	No	Yes	No	No	No
Belgium/rega-0620710/2020	EPI_ISL_734772	UZ Leuven, National Reference Laboratory for Coronaviruses, Laboratory Medicine, Leuven, Belgium	KU Leuven, Rega Institute, Clinical and Epidemiological Virology	Tony Wawina-Bokalanga et al	No	No	No	No	No	No	No	Yes	No	No	No
Belgium/rega-0623700/2020	EPI_ISL_734777	UZ Leuven, National Reference Laboratory for Coronaviruses, Laboratory Medicine, Leuven, Belgium	KU Leuven, Rega Institute, Clinical and Epidemiological Virology	Tony Wawina-Bokalanga et al	No	No	No	No	Yes	No	No	No	No	No	No
Belgium/rega-0702806/2020	EPI_ISL_734789	UZ Leuven, National Reference Laboratory for Coronaviruses, Laboratory Medicine, Leuven, Belgium	KU Leuven, Rega Institute, Clinical and Epidemiological Virology	Tony Wawina-Bokalanga et al	No	No	No	Yes	No	No	No	No	No	Yes	No
Belgium/rega-0729922/2020	EPI_ISL_734827	UZ Leuven, National Reference Laboratory for Coronaviruses, Laboratory Medicine, Leuven, Belgium	KU Leuven, Rega Institute, Clinical and Epidemiological Virology	Tony Wawina-Bokalanga et al	Yes	Yes	Yes	Yes	No	Yes	Yes	Yes	Yes	Yes	No
Belgium/rega-0731777/2020	EPI_ISL_734828	UZ Leuven, National Reference Laboratory for Coronaviruses, Laboratory Medicine, Leuven, Belgium	KU Leuven, Rega Institute, Clinical and Epidemiological Virology	Tony Wawina-Bokalanga et al	Yes	Yes	No	No	No	No	Yes	Yes	No	No	No
Belgium/rega-0801786/2020	EPI_ISL_734854	UZ Leuven, National Reference Laboratory for Coronaviruses, Laboratory Medicine, Leuven, Belgium	KU Leuven, Rega Institute, Clinical and Epidemiological Virology	Tony Wawina-Bokalanga et al	Yes	No	No	No	No	No	No	Yes	No	Yes	No
Belgium/rega-0801800/2020	EPI_ISL_734863	UZ Leuven, National Reference Laboratory for Coronaviruses, Laboratory Medicine, Leuven, Belgium	KU Leuven, Rega Institute, Clinical and Epidemiological Virology	Tony Wawina-Bokalanga et al	No	No	No	No	No	Yes	No	No	No	No	No
Belgium/rega-0803753/2020	EPI_ISL_734897	UZ Leuven, National Reference Laboratory for Coronaviruses, Laboratory Medicine, Leuven, Belgium	KU Leuven, Rega Institute, Clinical and Epidemiological Virology	Tony Wawina-Bokalanga et al	Yes	No	No	No	Yes	No	No	Yes	Yes	Yes	No
Belgium/rega-0803755/2020	EPI_ISL_734898	UZ Leuven, National Reference Laboratory for Coronaviruses, Laboratory Medicine, Leuven, Belgium	KU Leuven, Rega Institute, Clinical and Epidemiological Virology	Tony Wawina-Bokalanga et al	No	No	Yes	No	No	No	Yes	No	No	No	No
Belgium/rega-0804726/2020	EPI_ISL_734907	UZ Leuven, National Reference Laboratory for Coronaviruses, Laboratory Medicine, Leuven, Belgium	KU Leuven, Rega Institute, Clinical and Epidemiological Virology	Tony Wawina-Bokalanga et al	No	No	No	No	No	No	No	No	Yes	No	No
Belgium/rega-0913942/2020	EPI_ISL_734933	UZ Leuven, National Reference Laboratory for Coronaviruses, Laboratory Medicine, Leuven, Belgium	KU Leuven, Rega Institute, Clinical and Epidemiological Virology	Tony Wawina-Bokalanga et al	No	No	No	No	No	Yes	Yes	No	No	No	No
Belgium/rega-0916967/2020	EPI_ISL_734957	UZ Leuven, National Reference Laboratory for Coronaviruses, Laboratory Medicine, Leuven, Belgium	KU Leuven, Rega Institute, Clinical and Epidemiological Virology	Tony Wawina-Bokalanga et al	No	No	Yes	No	No	No	No	No	No	No	No
Belgium/rega-0917984/2020	EPI_ISL_734976	UZ Leuven, National Reference Laboratory for Coronaviruses, Laboratory Medicine, Leuven, Belgium	KU Leuven, Rega Institute, Clinical and Epidemiological Virology	Tony Wawina-Bokalanga et al	Yes	No	No	No	No	No	Yes	No	No	No	No
Belgium/rega-0917997/2020	EPI_ISL_734988	UZ Leuven, National Reference Laboratory for Coronaviruses, Laboratory Medicine, Leuven, Belgium	KU Leuven, Rega Institute, Clinical and Epidemiological Virology	Tony Wawina-Bokalanga et al	No	No	No	No	Yes	No	No	No	No	Yes	No
Belgium/rega-09181047/2020	EPI_ISL_734991	UZ Leuven, National Reference Laboratory for Coronaviruses, Laboratory Medicine, Leuven, Belgium	KU Leuven, Rega Institute, Clinical and Epidemiological Virology	Tony Wawina-Bokalanga et al	No	Yes	No	No	No	Yes	No	No	No	No	No
Belgium/rega-09181056/2020	EPI_ISL_734998	UZ Leuven, National Reference Laboratory for Coronaviruses, Laboratory Medicine, Leuven, Belgium	KU Leuven, Rega Institute, Clinical and Epidemiological Virology	Tony Wawina-Bokalanga et al	No	No	No	Yes	No	No	No	No	No	No	No
Belgium/rega-09221018/2020	EPI_ISL_735016	UZ Leuven, National Reference Laboratory for Coronaviruses, Laboratory Medicine, Leuven, Belgium	KU Leuven, Rega Institute, Clinical and Epidemiological Virology	Tony Wawina-Bokalanga et al	Yes	No	No	No	Yes	No	No	Yes	Yes	Yes	No
Belgium/rega-10061029/2020	EPI_ISL_735052	UZ Leuven, National Reference Laboratory for Coronaviruses, Laboratory Medicine, Leuven, Belgium	KU Leuven, Rega Institute, Clinical and Epidemiological Virology	Tony Wawina-Bokalanga et al	Yes	Yes	No	No	Yes	Yes	Yes	Yes	Yes	No	No
Belgium/rega-1503/2020	EPI_ISL_888753	KU Leuven, Rega Institute, Clinical and Epidemiological Virology	KU Leuven, Rega Institute, Clinical and Epidemiological Virology	Tony Wawina-Bokalanga et al	No	No	No	No	No	No	No	No	Yes	No	No
Belgium/rega-1538/2020	EPI_ISL_888687	KU Leuven, Rega Institute, Clinical and Epidemiological Virology	KU Leuven, Rega Institute, Clinical and Epidemiological Virology	Tony Wawina-Bokalanga et al	Yes	Yes	Yes	Yes	Yes	Yes	No	Yes	No	Yes	No
Belgium/rega-2374/2020	EPI_ISL_1049143	KU Leuven, Rega Institute, Clinical and Epidemiological Virology	KU Leuven, Rega Institute, Clinical and Epidemiological Virology	Tony Wawina-Bokalanga et al	No	No	No	No	No	No	Yes	No	No	No	No
Belize/CDC-6840/2020	EPI_ISL_509711	Belize Ministry of Health	Pathogen Discovery, Respiratory Viruses Branch, Division of Viral Diseases, Centers for Disease Control and Prevention	Jing Zhang et al	No	No	No	No	Yes	No	Yes	No	Yes	Yes	No
Belize/CDC-6846/2020	EPI_ISL_509712	Belize Ministry of Health	Pathogen Discovery, Respiratory Viruses Branch, Division of Viral Diseases, Centers for Disease Control and Prevention	Jing Zhang et al	Yes	Yes	Yes	Yes	No	Yes	No	Yes	No	No	No
Belize/CDC-6852/2020	EPI_ISL_509714	Belize Ministry of Health	Pathogen Discovery, Respiratory Viruses Branch, Division of Viral Diseases, Centers for Disease Control and Prevention	Jing Zhang et al	Yes	Yes	Yes	Yes	Yes	Yes	Yes	Yes	Yes	Yes	No
Benin/1408/2020	EPI_ISL_476825	Laboratoire des Fi√®vres H√©morragiques Virales du Benin	Charit√©-Universit√§tsmedizin Berlin	Yadouleton et al	No	Yes	Yes	Yes	Yes	No	No	Yes	No	No	No
Benin/1950/2020	EPI_ISL_476830	Laboratoire des Fi√®vres H√©morragiques Virales du Benin	Charit√©-Universit√§tsmedizin Berlin	Yadouleton et al	Yes	Yes	Yes	Yes	Yes	Yes	Yes	Yes	Yes	Yes	No
Benin/2012/2020	EPI_ISL_476831	Laboratoire des Fi√®vres H√©morragiques Virales du Benin	Charit√©-Universit√§tsmedizin Berlin	Yadouleton et al	Yes	No	No	No	No	Yes	Yes	No	Yes	Yes	No
Benin/260/2020	EPI_ISL_476823	Laboratoire des Fi√®vres H√©morragiques Virales du Benin	Charit√©-Universit√§tsmedizin Berlin	Yadouleton et al	Yes	No	No	No	No	Yes	No	Yes	No	No	No
Benin/461/2020	EPI_ISL_476833	Laboratoire des Fi√®vres H√©morragiques Virales du Benin	Charit√©-Universit√§tsmedizin Berlin	Yadouleton et al	Yes	Yes	Yes	Yes	Yes	Yes	Yes	No	Yes	Yes	No
Benin/843/2020	EPI_ISL_476829	Laboratoire des Fi√®vres H√©morragiques Virales du Benin	Charit√©-Universit√§tsmedizin Berlin	Yadouleton et al	No	Yes	Yes	Yes	Yes	No	Yes	Yes	Yes	Yes	No
Bermuda/204990916/2020	EPI_ISL_780386	Bermuda Government Molecular Diagnostics Laboratory (MDL)	Respiratory Virus Unit, National Infection Service, Public Health England	PHE Covid Sequencing Team et al	No	No	No	No	Yes	No	No	No	No	No	No
Bermuda/204990919/2020	EPI_ISL_780389	Bermuda Government Molecular Diagnostics Laboratory (MDL)	Respiratory Virus Unit, National Infection Service, Public Health England	PHE Covid Sequencing Team et al	No	No	No	No	No	No	No	Yes	Yes	No	No
Bermuda/204990922/2020	EPI_ISL_780392	Bermuda Government Molecular Diagnostics Laboratory (MDL)	Respiratory Virus Unit, National Infection Service, Public Health England	PHE Covid Sequencing Team et al	Yes	No	No	Yes	No	No	No	No	No	Yes	No
Bermuda/204990923/2020	EPI_ISL_780393	Bermuda Government Molecular Diagnostics Laboratory (MDL)	Respiratory Virus Unit, National Infection Service, Public Health England	PHE Covid Sequencing Team et al	No	Yes	Yes	No	Yes	Yes	No	No	No	No	No
Bermuda/204990931/2020	EPI_ISL_780399	Bermuda Government Molecular Diagnostics Laboratory (MDL)	Respiratory Virus Unit, National Infection Service, Public Health England	PHE Covid Sequencing Team et al	No	No	No	No	No	No	Yes	No	No	No	No
Bermuda/205081286/2020	EPI_ISL_780402	Bermuda Government Molecular Diagnostics Laboratory (MDL)	Respiratory Virus Unit, National Infection Service, Public Health England	PHE Covid Sequencing Team et al	Yes	Yes	Yes	Yes	No	Yes	Yes	Yes	Yes	Yes	No
Bolivia/26933/2020	EPI_ISL_837556	Centro Nacional de Enfermedades Tropicales (CENETROP)	Laboratory of Respiratory Viruses and Measles, Oswaldo Cruz Institute, FIOCRUZ	Paola Resende et al	Yes	Yes	Yes	No	No	No	Yes	No	Yes	No	No
Bolivia/26936/2020	EPI_ISL_837558	Centro Nacional de Enfermedades Tropicales (CENETROP)	Laboratory of Respiratory Viruses and Measles, Oswaldo Cruz Institute, FIOCRUZ	Paola Resende et al	No	No	No	Yes	Yes	Yes	No	Yes	No	Yes	No
Bolivia/26937/2020	EPI_ISL_837554	Centro Nacional de Enfermedades Tropicales (CENETROP)	Laboratory of Respiratory Viruses and Measles, Oswaldo Cruz Institute, FIOCRUZ	Paola Resende et al	Yes	No	Yes	Yes	Yes	No	Yes	Yes	Yes	Yes	No
Bolivia/26938/2020	EPI_ISL_837559	Centro Nacional de Enfermedades Tropicales (CENETROP)	Laboratory of Respiratory Viruses and Measles, Oswaldo Cruz Institute, FIOCRUZ	Paola Resende et al	Yes	No	No	Yes	Yes	No	No	No	No	Yes	No
Bolivia/26939/2020	EPI_ISL_837560	Centro Nacional de Enfermedades Tropicales (CENETROP)	Laboratory of Respiratory Viruses and Measles, Oswaldo Cruz Institute, FIOCRUZ	Paola Resende et al	Yes	Yes	Yes	Yes	Yes	Yes	Yes	Yes	Yes	Yes	No
Bolivia/26940/2020	EPI_ISL_837561	Centro Nacional de Enfermedades Tropicales (CENETROP)	Laboratory of Respiratory Viruses and Measles, Oswaldo Cruz Institute, FIOCRUZ	Paola Resende et al	No	Yes	No	No	No	Yes	No	No	No	No	No
Bolivia/26941/2020	EPI_ISL_837562	Centro Nacional de Enfermedades Tropicales (CENETROP)	Laboratory of Respiratory Viruses and Measles, Oswaldo Cruz Institute, FIOCRUZ	Paola Resende et al	No	Yes	Yes	No	No	Yes	Yes	Yes	Yes	No	No
Bolivia/26948/2020	EPI_ISL_837568	Centro Nacional de Enfermedades Tropicales (CENETROP)	Laboratory of Respiratory Viruses and Measles, Oswaldo Cruz Institute, FIOCRUZ	Paola Resende et al	Yes	Yes	Yes	Yes	Yes	Yes	Yes	Yes	Yes	Yes	No
Bolivia/26952/2020	EPI_ISL_837571	Centro Nacional de Enfermedades Tropicales (CENETROP)	Laboratory of Respiratory Viruses and Measles, Oswaldo Cruz Institute, FIOCRUZ	Paola Resende et al	Yes	Yes	Yes	Yes	Yes	Yes	Yes	Yes	Yes	Yes	No
Bolivia/26954/2020	EPI_ISL_837572	Centro Nacional de Enfermedades Tropicales (CENETROP)	Laboratory of Respiratory Viruses and Measles, Oswaldo Cruz Institute, FIOCRUZ	Paola Resende et al	Yes	Yes	Yes	Yes	Yes	Yes	Yes	Yes	Yes	Yes	No
Bolivia/26956/2020	EPI_ISL_837574	Centro Nacional de Enfermedades Tropicales (CENETROP)	Laboratory of Respiratory Viruses and Measles, Oswaldo Cruz Institute, FIOCRUZ	Paola Resende et al	No	No	No	Yes	No	No	No	No	No	No	No
Bolivia/26957/2020	EPI_ISL_837575	Centro Nacional de Enfermedades Tropicales (CENETROP)	Laboratory of Respiratory Viruses and Measles, Oswaldo Cruz Institute, FIOCRUZ	Paola Resende et al	Yes	Yes	Yes	No	Yes	Yes	Yes	Yes	Yes	Yes	No
Bolivia/26958/2020	EPI_ISL_837576	Centro Nacional de Enfermedades Tropicales (CENETROP)	Laboratory of Respiratory Viruses and Measles, Oswaldo Cruz Institute, FIOCRUZ	Paola Resende et al	Yes	Yes	Yes	Yes	Yes	Yes	Yes	Yes	Yes	Yes	No
Bolivia/26960/2020	EPI_ISL_837578	Centro Nacional de Enfermedades Tropicales (CENETROP)	Laboratory of Respiratory Viruses and Measles, Oswaldo Cruz Institute, FIOCRUZ	Paola Resende et al	Yes	Yes	Yes	Yes	Yes	Yes	Yes	Yes	Yes	Yes	No
BosniaandHerzegovina/01-Livno/2020	EPI_ISL_462753	University Clinical Hospital of Mostar	University of Sarajevo Veterinary Faculty	Goletic et al	Yes	Yes	Yes	Yes	Yes	Yes	Yes	Yes	Yes	Yes	No
BosniaandHerzegovina/AGC-MOS-002/2020	EPI_ISL_722201	Vitalis Mostar	Alea Genetic Center	Salihefendic L. et al	No	Yes	Yes	No	No	Yes	No	No	No	No	No
BosniaandHerzegovina/AGC-SAR-002/2020	EPI_ISL_722209	Dom Zdravlja Sarajevo	Alea Genetic Center	Salihefendic L. et al	Yes	No	No	Yes	Yes	No	Yes	Yes	Yes	Yes	No
BosniaandHerzegovina/ChVir7348/2020	EPI_ISL_462455	Clinical Center, University of Sarajevo	Charite Universitatsmedizin Berlin, Institute of Virology	Victor M Corman et al	Yes	No	No	Yes	No	Yes	No	Yes	Yes	No	No
BosniaandHerzegovina/ChVir7349/2020	EPI_ISL_462456	Clinical Center, University of Sarajevo	Charite Universitatsmedizin Berlin, Institute of Virology	Victor M Corman et al	No	No	No	No	No	No	Yes	No	No	No	No
BosniaandHerzegovina/ChVir7350/2020	EPI_ISL_462457	Clinical Center, University of Sarajevo	Charite Universitatsmedizin Berlin, Institute of Virology	Victor M Corman et al	No	No	Yes	No	No	No	No	No	No	No	No
BosniaandHerzegovina/ChVir7353/2020	EPI_ISL_462459	Clinical Center, University of Sarajevo	Charite Universitatsmedizin Berlin, Institute of Virology	Victor M Corman et al	No	Yes	Yes	No	No	No	Yes	Yes	No	Yes	No
BosniaandHerzegovina/ChVir7362/2020	EPI_ISL_462465	Clinical Center, University of Sarajevo	Charite Universitatsmedizin Berlin, Institute of Virology	Victor M Corman et al	No	Yes	No	No	Yes	Yes	No	No	No	Yes	No
BosniaandHerzegovina/ChVir7367/2020	EPI_ISL_462469	Clinical Center, University of Sarajevo	Charite Universitatsmedizin Berlin, Institute of Virology	Victor M Corman et al	Yes	No	No	Yes	Yes	No	No	No	Yes	No	No
BosniaandHerzegovina/ChVir7382/2020	EPI_ISL_462472	Clinical Center, University of Sarajevo	Charite Universitatsmedizin Berlin, Institute of Virology	Victor M Corman et al	No	Yes	Yes	Yes	No	No	No	No	Yes	Yes	No
BosniaandHerzegovina/ChVir7387/2020	EPI_ISL_462461	Clinical Center, University of Sarajevo	Charite Universitatsmedizin Berlin, Institute of Virology	Victor M Corman et al	Yes	No	No	Yes	Yes	Yes	Yes	Yes	Yes	No	No
BosniaandHerzegovina/ChVir7396/2020	EPI_ISL_462466	Clinical Center, University of Sarajevo	Charite Universitatsmedizin Berlin, Institute of Virology	Victor M Corman et al	Yes	Yes	Yes	No	Yes	No	Yes	Yes	No	Yes	No
BosniaandHerzegovina/ChVir7402/2020	EPI_ISL_462470	Clinical Center, University of Sarajevo	Charite Universitatsmedizin Berlin, Institute of Virology	Victor M Corman et al	No	No	No	No	No	Yes	No	No	No	No	No
BosniaandHerzegovina/VFS-UNSA-LMGFI003/2020	EPI_ISL_955142	University of Sarajevo, Veterinary Faculty, Laboratory for Molecular Diagnostic and Research Laboratory	University of Sarajevo, Veterinary Faculty, Laboratory for Molecular Diagnostic and Research Laboratory	Goletiƒá T. et al	Yes	Yes	Yes	Yes	Yes	Yes	Yes	Yes	Yes	Yes	No
BosniaandHerzegovina/VFS-UNSA-LMGFI004/2020	EPI_ISL_955144	University of Sarajevo, Veterinary Faculty, Laboratory for Molecular Diagnostic and Research Laboratory	University of Sarajevo, Veterinary Faculty, Laboratory for Molecular Diagnostic and Research Laboratory	Goletiƒá T. et al	Yes	Yes	Yes	Yes	Yes	Yes	Yes	Yes	Yes	Yes	No
BosniaandHerzegovina/VFS-UNSA-LMGFI005/2020	EPI_ISL_955146	University of Sarajevo, Veterinary Faculty, Laboratory for Molecular Diagnostic and Research Laboratory	University of Sarajevo, Veterinary Faculty, Laboratory for Molecular Diagnostic and Research Laboratory	Goletiƒá T. et al	Yes	Yes	Yes	Yes	Yes	Yes	Yes	Yes	Yes	Yes	No
BosniaandHerzegovina/VFS-UNSA-LMGFI006/2020	EPI_ISL_955148	University of Sarajevo, Veterinary Faculty, Laboratory for Molecular Diagnostic and Research Laboratory	University of Sarajevo, Veterinary Faculty, Laboratory for Molecular Diagnostic and Research Laboratory	Goletiƒá T. et al	Yes	Yes	Yes	Yes	Yes	Yes	Yes	Yes	Yes	Yes	No
BosniaandHerzegovina/VFS-UNSA-LMGFI007/2020	EPI_ISL_955150	University of Sarajevo, Veterinary Faculty, Laboratory for Molecular Diagnostic and Research Laboratory	University of Sarajevo, Veterinary Faculty, Laboratory for Molecular Diagnostic and Research Laboratory	Goletiƒá T. et al	Yes	Yes	Yes	Yes	Yes	Yes	Yes	Yes	Yes	Yes	No
BosniaandHerzegovina/VFS-UNSA-LMGFI008/2020	EPI_ISL_955151	University of Sarajevo, Veterinary Faculty, Laboratory for Molecular Diagnostic and Research Laboratory	University of Sarajevo, Veterinary Faculty, Laboratory for Molecular Diagnostic and Research Laboratory	Goletiƒá T. et al	Yes	Yes	Yes	Yes	Yes	Yes	Yes	Yes	Yes	Yes	No
BosniaandHerzegovina/VFS-UNSA-LMGFI009/2020	EPI_ISL_955155	University of Sarajevo, Veterinary Faculty, Laboratory for Molecular Diagnostic and Research Laboratory	University of Sarajevo, Veterinary Faculty, Laboratory for Molecular Diagnostic and Research Laboratory	Goletiƒá T. et al	Yes	No	No	Yes	Yes	No	Yes	Yes	Yes	Yes	No
BosniaandHerzegovina/VFS-UNSA-LMGFI010/2020	EPI_ISL_955156	University of Sarajevo, Veterinary Faculty, Laboratory for Molecular Diagnostic and Research Laboratory	University of Sarajevo, Veterinary Faculty, Laboratory for Molecular Diagnostic and Research Laboratory	Goletiƒá T. et al	No	Yes	Yes	No	No	Yes	No	No	No	No	No
BosniaandHerzegovina/VFS-UNSA-LMGFI011/2020	EPI_ISL_955169	University of Sarajevo, Veterinary Faculty, Laboratory for Molecular Diagnostic and Research Laboratory	University of Sarajevo, Veterinary Faculty, Laboratory for Molecular Diagnostic and Research Laboratory	Goletiƒá ≈†. et al	Yes	Yes	Yes	Yes	Yes	Yes	Yes	Yes	Yes	Yes	No
BosniaandHerzegovina/VFS-UNSA-LMGFI013/2020	EPI_ISL_955171	University of Sarajevo, Veterinary Faculty, Laboratory for Molecular Diagnostic and Research Laboratory	University of Sarajevo, Veterinary Faculty, Laboratory for Molecular Diagnostic and Research Laboratory	Goletiƒá ≈†. et al	Yes	Yes	Yes	Yes	Yes	Yes	Yes	Yes	Yes	Yes	No
Botswana/1217-IN1660/2020	EPI_ISL_770471	National Health laboratory	Botswana Institute for Technology Research and Innovation	Kefentse Arnold Tumedi et al	Yes	Yes	Yes	Yes	Yes	Yes	Yes	Yes	Yes	Yes	No
Botswana/1217-IN1699/2020	EPI_ISL_770472	National Health laboratory	Botswana Institute for Technology Research and Innovation	Kefentse Arnold Tumedi et al	No	Yes	No	No	Yes	No	Yes	No	No	Yes	No
Botswana/BOT0455/2020	EPI_ISL_560386	National Health Laboratory	Botswana Institute for Technology Research and innovation	Kefentse Arnold Tumedi et al	Yes	Yes	Yes	Yes	Yes	Yes	Yes	Yes	Yes	Yes	No
Botswana/BOT2254/2020	EPI_ISL_560390	National Health Laboratory	Botswana Institute for Technology Research and Innovation	Kefentse Arnold Tumedi et al	Yes	Yes	Yes	Yes	Yes	Yes	Yes	No	No	Yes	No
Botswana/BOT2283/2020	EPI_ISL_560385	National Health Laboratory	Botswana Institute for Technology Research and Innovation	Kefentse Arnold Tumedi et al	No	No	Yes	No	No	No	Yes	No	No	No	No
Botswana/BOT2624/2020	EPI_ISL_560387	National Health Laboratory	Botswana Institute for Technology Research and Innovation	Kefentse Arnold Tumedi et al	Yes	Yes	No	Yes	Yes	Yes	No	No	No	Yes	No
Botswana/BOT2855/2020	EPI_ISL_560389	National Health Laboratory	Botswana Institute for Technology Research and Innovation	Kefentse Arnold Tumedi et al	No	No	No	No	No	No	No	Yes	Yes	No	No
Botswana/BOT4161/2020	EPI_ISL_560388	National Health Laboratory	Botswana Institute for Technology Research and Innovation	Kefentse Arnold Tumedi et al	No	No	No	No	No	No	No	Yes	Yes	No	No
Botswana/CV1605828/2020	EPI_ISL_770473	National Health laboratory	Botswana Institute for Technology Research and Innovation	Kefentse Arnold Tumedi et al	Yes	No	Yes	Yes	No	Yes	No	Yes	Yes	No	No
Brazil/AM-20141493LR/2020	EPI_ISL_1068092	Laboratorio de Ecologia de Doencas Transmissiveis na Amazonia, Instituto Leonidas e Maria Deane - Fiocruz Amazonia	Laboratorio de Ecologia de Doencas Transmissiveis na Amazonia, Instituto Leonidas e Maria Deane - Fiocruz Amazonia	Valdinete Nascimento et al	No	Yes	No	No	No	No	No	No	No	No	No
Brazil/AM-20141735HN/2020	EPI_ISL_1068097	Laboratorio de Ecologia de Doencas Transmissiveis na Amazonia, Instituto Leonidas e Maria Deane - Fiocruz Amazonia	Laboratorio de Ecologia de Doencas Transmissiveis na Amazonia, Instituto Leonidas e Maria Deane - Fiocruz Amazonia	Valdinete Nascimento et al	Yes	No	No	No	Yes	No	No	Yes	Yes	No	No
Brazil/AM-20142274FB/2020	EPI_ISL_1068104	Laboratorio de Ecologia de Doencas Transmissiveis na Amazonia, Instituto Leonidas e Maria Deane - Fiocruz Amazonia	Laboratorio de Ecologia de Doencas Transmissiveis na Amazonia, Instituto Leonidas e Maria Deane - Fiocruz Amazonia	Valdinete Nascimento et al	No	Yes	Yes	Yes	No	No	Yes	No	No	No	No
Brazil/AM-20142346FB/2020	EPI_ISL_1068105	Laboratorio de Ecologia de Doencas Transmissiveis na Amazonia, Instituto Leonidas e Maria Deane - Fiocruz Amazonia	Laboratorio de Ecologia de Doencas Transmissiveis na Amazonia, Instituto Leonidas e Maria Deane - Fiocruz Amazonia	Valdinete Nascimento et al	No	Yes	Yes	Yes	No	No	No	No	No	No	No
Brazil/AM-20142371CJ/2020	EPI_ISL_1068106	Laboratorio de Ecologia de Doencas Transmissiveis na Amazonia, Instituto Leonidas e Maria Deane - Fiocruz Amazonia	Laboratorio de Ecologia de Doencas Transmissiveis na Amazonia, Instituto Leonidas e Maria Deane - Fiocruz Amazonia	Valdinete Nascimento et al	No	Yes	Yes	Yes	No	No	Yes	No	No	No	No
Brazil/AM-20142424SS/2020	EPI_ISL_1068107	Laboratorio de Ecologia de Doencas Transmissiveis na Amazonia, Instituto Leonidas e Maria Deane - Fiocruz Amazonia	Laboratorio de Ecologia de Doencas Transmissiveis na Amazonia, Instituto Leonidas e Maria Deane - Fiocruz Amazonia	Valdinete Nascimento et al	Yes	No	No	No	Yes	No	No	Yes	Yes	No	No
Brazil/AM-20142910VS/2020	EPI_ISL_833132	Laboratorio de Ecologia de Doencas Transmissiveis na Amazonia, Instituto Leonidas e Maria Deane - Fiocruz Amazonia	Laboratorio de Ecologia de Doencas Transmissiveis na Amazonia, Instituto Leonidas e Maria Deane - Fiocruz Amazonia	Valdinete Nascimento et al	No	Yes	Yes	Yes	No	No	Yes	No	No	No	No
Brazil/AM-20890114ED/2020	EPI_ISL_801400	Laborat√≥rio Central de Sa√∫de P√∫blica do Amazonas - LACEN-AM	Laboratorio de Ecologia de Doencas Transmissiveis na Amazonia, Instituto Leonidas e Maria Deane - Fiocruz Amazonia	Valdinete Nascimento et al	No	No	No	Yes	No	No	No	No	No	No	No
Brazil/AM-20891105GG/2020	EPI_ISL_1068199	Laboratorio de Ecologia de Doencas Transmissiveis na Amazonia, Instituto Leonidas e Maria Deane - Fiocruz Amazonia	Laboratorio de Ecologia de Doencas Transmissiveis na Amazonia, Instituto Leonidas e Maria Deane - Fiocruz Amazonia	Valdinete Nascimento et al	No	Yes	Yes	Yes	Yes	No	No	No	Yes	No	No
Brazil/AM-20891184SB/2020	EPI_ISL_1068203	Laboratorio de Ecologia de Doencas Transmissiveis na Amazonia, Instituto Leonidas e Maria Deane - Fiocruz Amazonia	Laboratorio de Ecologia de Doencas Transmissiveis na Amazonia, Instituto Leonidas e Maria Deane - Fiocruz Amazonia	Valdinete Nascimento et al	No	No	Yes	Yes	Yes	No	No	No	No	No	No
Brazil/AM-20895554JT/2020	EPI_ISL_1068252	Laboratorio de Ecologia de Doencas Transmissiveis na Amazonia, Instituto Leonidas e Maria Deane - Fiocruz Amazonia	Laboratorio de Ecologia de Doencas Transmissiveis na Amazonia, Instituto Leonidas e Maria Deane - Fiocruz Amazonia	Valdinete Nascimento et al	No	Yes	Yes	No	No	No	Yes	No	No	No	No
Brazil/AP-IEC-177390/2020	EPI_ISL_918554	LACEN - Laborat√≥rio Central de Sa√∫de P√∫blica do Amapa	ÔªøEvandro Chagas Institute	Santos et al	No	Yes	Yes	Yes	No	No	Yes	No	No	No	No
Brazil/AP-IEC164082/2020	EPI_ISL_458143	ÔªøEvandro Chagas Institute	ÔªøEvandro Chagas Institute	Santos et al	No	No	No	No	No	Yes	No	No	No	No	No
Brazil/BA-106/2020	EPI_ISL_1068389	Central Public Health Laboratory - LACEN -Bahia, Salvador, Brazil	Central Public Health Laboratory - LACEN -Bahia, Salvador, Brazil	Stephane Tosta et al	No	No	No	No	No	No	No	No	Yes	No	No
Brazil/BA-25.1/2020	EPI_ISL_1068339	Central Public Health Laboratory - LACEN -Bahia, Salvador, Brazil	Central Public Health Laboratory - LACEN -Bahia, Salvador, Brazil	Stephane Tosta et al	No	No	No	No	No	No	No	No	No	Yes	No
Brazil/BA-25/2020	EPI_ISL_978510	Central Public Health Laboratory - LACEN -Bahia, Salvador, Brazil	Central Public Health Laboratory - LACEN -Bahia, Salvador, Brazil	Stephane Tosta et al	No	No	No	No	No	No	No	No	No	Yes	No
Brazil/BA-26.1/2020	EPI_ISL_1068340	Central Public Health Laboratory - LACEN -Bahia, Salvador, Brazil	Central Public Health Laboratory - LACEN -Bahia, Salvador, Brazil	Stephane Tosta et al	No	No	No	No	No	No	No	Yes	Yes	No	No
Brazil/BA-26/2020	EPI_ISL_978511	Central Public Health Laboratory - LACEN -Bahia, Salvador, Brazil	Central Public Health Laboratory - LACEN -Bahia, Salvador, Brazil	Stephane Tosta et al	No	No	No	No	No	No	No	Yes	No	No	No
Brazil/GO-0209/2020	EPI_ISL_470576	Hermes Pardini	Bioinformatics Laboratory / LNCC	Alexandra Gerber et al	No	No	No	No	No	No	Yes	No	No	No	No
Brazil/GO-1022/2020	EPI_ISL_882661	Hospital de Santa Barbara de Goias	Instituto Adolfo Lutz, Interdiciplinary Procedures Center, Strategic Laboratory	Claudio Tavares Sacchi et al	No	No	No	No	Yes	No	No	No	No	Yes	No
Brazil/GO-1023/2020	EPI_ISL_882662	Hospital de Santa Barbara de Goias	Instituto Adolfo Lutz, Interdiciplinary Procedures Center, Strategic Laboratory	Claudio Tavares Sacchi et al	No	No	No	No	Yes	No	No	No	No	Yes	No
Brazil/MA-IEC166867/2020	EPI_ISL_524799	ÔªøEvandro Chagas Institute	ÔªøEvandro Chagas Institute	Santos et al	No	No	No	No	No	Yes	No	No	No	Yes	No
Brazil/MA-L19-CD403/2020	EPI_ISL_476327	DB Diagn√≥sticos do Brasil	Instituto de Medicina Tropical da Univesidade de S√£o Paulo	Samples: Nelson Gaburo Jr et al	No	No	No	No	Yes	No	No	No	No	No	No
Brazil/MG-0211/2020	EPI_ISL_470578	Hermes Pardini	Bioinformatics Laboratory / LNCC	Alexandra Gerber et al	No	No	Yes	No	No	No	No	No	No	No	No
Brazil/MG-L2-MG19/2020	EPI_ISL_904024	DB Diagnosticos do Brasil	Laborat√≥rio de Parasitologia M√©dica - Instituto de Medicina Tropical - Universidade de S√£o Paulo	Brazil-UK Centre for Arbovirus Discovery Diagnosis Genomics et al	No	Yes	No	No	No	No	No	No	No	No	No
Brazil/MS-1261/2020	EPI_ISL_1040835	LACEN do Mato Grosso do Sul	Instituto Adolfo Lutz, Interdiciplinary Procedures Center, Strategic Laboratory	Claudio Tavares Sacchi et al	No	No	No	No	No	Yes	No	No	No	Yes	No
Brazil/MT-0225/2020	EPI_ISL_470599	Hermes Pardini	Bioinformatics Laboratory / LNCC	Alexandra Gerber et al	Yes	No	No	No	Yes	No	No	No	No	No	No
Brazil/PA-IEC-177048/2020	EPI_ISL_918528	LACEN - Laborat√≥rio Central de Sa√∫de P√∫blica do Para	ÔªøEvandro Chagas Institute	Santos et al	No	No	No	No	No	No	No	No	Yes	No	No
Brazil/PA-IEC173143/2020	EPI_ISL_848582	ÔªøEvandro Chagas Institute	ÔªøEvandro Chagas Institute	Santos et al	No	Yes	No	No	No	No	Yes	No	No	No	No
Brazil/PE-IAM138/2020	EPI_ISL_500463	LACEN/PE	WallauLab, Aggeu Magalhaes Institute	Marcelo Henrique Santos Paiva et al	No	Yes	No	Yes	No	No	No	No	No	No	No
Brazil/PE-IAM766/2020	EPI_ISL_572355	LACEN/PE	WallauLab, Aggeu Magalhaes Institute	Marcelo Henrique Santos Paiva et al	No	No	No	No	No	No	No	Yes	Yes	No	No
Brazil/PE-IAM89/2020	EPI_ISL_500486	LACEN/PE	WallauLab, Aggeu Magalhaes Institute	Marcelo Henrique Santos Paiva et al	No	No	No	Yes	No	No	No	No	No	No	No
Brazil/PE-UFPE009/2020	EPI_ISL_1117431	Nucleo de Pesquisa em Inovacao Terapeutica - UFPE	LABBE, Federal University of Pernambuco	Wilson Jose da Silva Junior et al	Yes	No	No	No	Yes	No	No	Yes	Yes	Yes	No
Brazil/PE-UFPE017/2020	EPI_ISL_1117394	Nucleo de Pesquisa em Inovacao Terapeutica - UFPE	LABBE, Federal University of Pernambuco	Wilson Jose da Silva Junior et al	No	No	No	No	No	No	No	No	Yes	No	No
Brazil/PE-UFPE054/2020	EPI_ISL_1117409	Nucleo de Pesquisa em Inovacao Terapeutica - UFPE	LABBE, Federal University of Pernambuco	Wilson Jose da Silva Junior et al	No	Yes	Yes	Yes	No	No	Yes	No	No	No	No
Brazil/PE-UFPE063/2020	EPI_ISL_1117418	Nucleo de Pesquisa em Inovacao Terapeutica - UFPE	LABBE, Federal University of Pernambuco	Wilson Jose da Silva Junior et al	Yes	Yes	Yes	Yes	Yes	No	Yes	No	No	No	No
Brazil/PR-28603/2020	EPI_ISL_792647	LACEN-PR	Laboratory of Respiratory Viruses and Measles, Oswaldo Cruz Institute, FIOCRUZ	Paola Resende et al	No	No	No	No	No	No	No	Yes	Yes	No	No
Brazil/PR-28604/2020	EPI_ISL_792648	LACEN-PR	Laboratory of Respiratory Viruses and Measles, Oswaldo Cruz Institute, FIOCRUZ	Paola Resende et al	Yes	No	No	No	No	No	No	No	No	No	No
Brazil/RJ-00320/2020	EPI_ISL_623123	Laboratorio de Virologia Molecular / UFRJ	Bioinformatics Laboratory / LNCC	Carolina M Voloch et al	No	No	No	No	No	No	Yes	No	No	No	No
Brazil/RJ-00333/2020	EPI_ISL_623136	Laboratorio de Virologia Molecular / UFRJ	Bioinformatics Laboratory / LNCC	Carolina M Voloch et al	Yes	No	No	No	No	No	No	No	No	No	No
Brazil/RJ-00334/2020	EPI_ISL_623137	Laboratorio de Virologia Molecular / UFRJ	Bioinformatics Laboratory / LNCC	Carolina M Voloch et al	Yes	No	No	No	No	No	No	No	No	No	No
Brazil/RJ-00405/2020	EPI_ISL_717808	Laboratorio de Virologia Molecular / UFRJ	Bioinformatics Laboratory / LNCC	Carolina M Voloch et al	No	No	No	No	No	Yes	Yes	No	No	Yes	No
Brazil/RJ-00421/2020	EPI_ISL_717823	Laboratorio de Virologia Molecular / UFRJ	Bioinformatics Laboratory / LNCC	Carolina M Voloch et al	No	No	No	No	Yes	No	No	No	No	Yes	No
Brazil/RJ-00422/2020	EPI_ISL_717824	Laboratorio de Virologia Molecular / UFRJ	Bioinformatics Laboratory / LNCC	Carolina M Voloch et al	Yes	No	No	No	No	No	No	Yes	Yes	No	No
Brazil/RJ-00486/2020	EPI_ISL_717880	Laboratorio de Virologia Molecular / UFRJ	Bioinformatics Laboratory / LNCC	Carolina M Voloch et al	No	No	No	No	No	Yes	No	No	No	No	No
Brazil/RJ-00487/2020	EPI_ISL_717881	Laboratorio de Virologia Molecular / UFRJ	Bioinformatics Laboratory / LNCC	Carolina M Voloch et al	No	No	No	No	No	Yes	No	No	No	Yes	No
Brazil/RJ-00504/2020	EPI_ISL_717898	Laboratorio de Virologia Molecular / UFRJ	Bioinformatics Laboratory / LNCC	Carolina M Voloch et al	No	No	No	No	No	Yes	No	No	No	No	No
Brazil/RJ-0254/2020	EPI_ISL_470622	Laboratorio de Virologia Molecular / UFRJ	Bioinformatics Laboratory / LNCC	Alexandra Gerber et al	Yes	No	No	No	No	No	No	No	No	No	No
Brazil/RJ-1870/2020	EPI_ISL_541351	Laboratory of Respiratory Viruses and Measles, Oswaldo Cruz Institute, FIOCRUZ	Laboratory of Respiratory Viruses and Measles, Oswaldo Cruz Institute, FIOCRUZ	Paola Resende et al	No	No	No	No	No	No	Yes	No	No	No	No
Brazil/RJ-DCV05/2020	EPI_ISL_509430	Centro de Desenvolvimento Tecnologico em Saude, Fundacao Oswaldo Cruz	Centro de Desenvolvimento Tecnologico em Saude, Fundacao Oswaldo Cruz	Souza et al	Yes	No	No	No	No	Yes	No	No	No	No	No
Brazil/RJ-DCV1/2020	EPI_ISL_509431	Centro de Desenvolvimento Tecnologico em Saude, Fundacao Oswaldo Cruz	Centro de Desenvolvimento Tecnologico em Saude, Fundacao Oswaldo Cruz	Souza et al	Yes	No	No	No	No	No	Yes	No	No	No	No
Brazil/RJ-DCV3/2020	EPI_ISL_509432	Centro de Desenvolvimento Tecnologico em Saude, Fundacao Oswaldo Cruz	Centro de Desenvolvimento Tecnologico em Saude, Fundacao Oswaldo Cruz	Souza et al	No	No	No	Yes	No	No	No	No	No	No	No
Brazil/RJ-DCV5/2020	EPI_ISL_509433	Centro de Desenvolvimento Tecnologico em Saude, Fundacao Oswaldo Cruz	Centro de Desenvolvimento Tecnologico em Saude, Fundacao Oswaldo Cruz	Souza et al	No	No	No	No	No	No	No	Yes	No	No	No
Brazil/RJ-DCVN2/2020	EPI_ISL_529139	Centro de Desenvolvimento Tecnologico em Saude, Fundacao Oswaldo Cruz	Centro de Desenvolvimento Tecnologico em Saude, Fundacao Oswaldo Cruz	Souza et al	No	Yes	Yes	Yes	Yes	Yes	No	Yes	Yes	No	No
Brazil/RJ-DCVN3/2020	EPI_ISL_529140	Centro de Desenvolvimento Tecnologico em Saude, Fundacao Oswaldo Cruz	Centro de Desenvolvimento Tecnologico em Saude, Fundacao Oswaldo Cruz	Souza et al	No	No	Yes	No	No	No	No	No	No	Yes	No
Brazil/RJ-DCVTV507Q/2020	EPI_ISL_509435	Centro de Desenvolvimento Tecnologico em Saude, Fundacao Oswaldo Cruz	Centro de Desenvolvimento Tecnologico em Saude, Fundacao Oswaldo Cruz	Souza et al	No	Yes	No	No	Yes	No	Yes	No	Yes	Yes	No
Brazil/RJ-INCA-I43/2020	EPI_ISL_513579	Programa de Oncovirologia, Instituto Nacional de C√¢ncer	Programa de Oncovirologia, Instituto Nacional de C√¢ncer	Juliana D. Siqueira et al	No	No	No	No	No	Yes	No	No	No	Yes	No
Brazil/RJ-INCA-I44/2020	EPI_ISL_513580	Programa de Oncovirologia, Instituto Nacional de C√¢ncer	Programa de Oncovirologia, Instituto Nacional de C√¢ncer	Juliana D. Siqueira et al	Yes	No	No	No	No	No	No	Yes	No	No	No
Brazil/RJ-UFRJ-58271/2020	EPI_ISL_492048	Instituto de Biologia do Ex√©rcito	Laborat√≥rio Metabolismo Macromolecular FirminoTorres de Castro, Instituto de Biof√≠sica Carlos Chagas Filho, Universidade Federal do Rio de Janeiro	Bianca Catarina Azevedo Cabral et al	No	No	No	No	No	Yes	No	No	No	No	No
Brazil/RS-00626/2020	EPI_ISL_770576	Laborat√≥rio de Microbiologia Molecular - Universidade FEEVALE	Bioinformatics Laboratory / LNCC	Felipe Benites et al	No	No	No	No	No	No	No	Yes	Yes	No	No
Brazil/RS-00637/2020	EPI_ISL_770585	Laborat√≥rio de Microbiologia Molecular - Universidade FEEVALE	Bioinformatics Laboratory / LNCC	Felipe Benites et al	Yes	No	No	No	Yes	No	No	No	No	No	No
Brazil/RS-00690/2020	EPI_ISL_770626	Laborat√≥rio de Microbiologia Molecular - Universidade FEEVALE	Bioinformatics Laboratory / LNCC	Felipe Benites et al	No	No	No	No	Yes	No	No	No	No	Yes	No
Brazil/RS-12830/2020	EPI_ISL_943597	Central Laboratory of Public Health of Rio Grande do Sul (Lacen-RS)	State Center for Health Surveillance of the Health Department of the State of Rio Grande do Sul (CEVS/SES-RS)	Aline Campos et al	No	No	No	No	No	No	No	Yes	Yes	No	No
Brazil/RS-15291/2020	EPI_ISL_729855	Laboratorio Central de Saude Publica do Estado do Rio Grande do Sul (LACEN-RS)	Laboratory of Respiratory Viruses and Measles, Oswaldo Cruz Institute, FIOCRUZ	Paola Resende et al	Yes	No	No	No	Yes	No	No	Yes	Yes	Yes	No
Brazil/RS-25833/2020	EPI_ISL_831939	Laborat√≥rio de Microbiologia Molecular - Universidade FEEVALE	Universidade Federal de Ci√™ncias da Sa√∫de de Porto Alegre	Vin√≠cius Bonetti Franceschi et al	No	Yes	Yes	Yes	Yes	No	Yes	No	Yes	No	No
Brazil/RS-26977/2020	EPI_ISL_831940	Laborat√≥rio de Microbiologia Molecular - Universidade FEEVALE	Universidade Federal de Ci√™ncias da Sa√∫de de Porto Alegre	Vin√≠cius Bonetti Franceschi et al	No	No	No	No	No	Yes	No	No	No	Yes	No
Brazil/RS-31799/2020	EPI_ISL_832012	Laborat√≥rio de Microbiologia Molecular - Universidade FEEVALE	Universidade Federal de Ci√™ncias da Sa√∫de de Porto Alegre	Vin√≠cius Bonetti Franceschi et al	No	Yes	Yes	Yes	No	No	Yes	No	No	No	No
Brazil/RS-40476/2020	EPI_ISL_943587	Central Laboratory of Public Health of Rio Grande do Sul (Lacen-RS)	State Center for Health Surveillance of the Health Department of the State of Rio Grande do Sul (CEVS/SES-RS)	Aline Campos et al	No	Yes	Yes	Yes	No	No	Yes	No	No	No	No
Brazil/RS-42436/2020	EPI_ISL_943574	Central Laboratory of Public Health of Rio Grande do Sul (Lacen-RS)	State Center for Health Surveillance of the Health Department of the State of Rio Grande do Sul (CEVS/SES-RS)	Aline Campos et al	No	No	No	No	No	Yes	No	No	No	No	No
Brazil/SE-6568/2020	EPI_ISL_541387	LACEN/SE	Laboratory of Respiratory Viruses and Measles, Oswaldo Cruz Institute, FIOCRUZ	Paola Resende et al	No	No	Yes	No	No	No	No	No	No	No	No
Brazil/SE-6583/2020	EPI_ISL_541389	LACEN/SE	Laboratory of Respiratory Viruses and Measles, Oswaldo Cruz Institute, FIOCRUZ	Paola Resende et al	No	No	Yes	No	No	No	No	No	No	No	No
Brazil/SP-01/2020	EPI_ISL_412964	Hospital Israelita Albert Einstein	Instituto Adolfo Lutz Interdisciplinary Procedures Center Strategic Laboratory	Jaqueline Goes de Jesus et al	Yes	Yes	Yes	Yes	Yes	Yes	Yes	No	Yes	Yes	No
Brazil/SP-04/2020	EPI_ISL_414017	Hospital S√£o Joaquim Beneficencia Portuguesa	Instituto Adolfo Lutz, Interdiciplinary Procedures Center, Strategic Laboratory	Claudio Tavares Sacchi et al	No	No	No	No	No	Yes	No	No	No	No	No
Brazil/SP-05/2020	EPI_ISL_414016	Hospital S√£o Joaquim Beneficencia Portuguesa	Instituto Adolfo Lutz, Interdiciplinary Procedures Center, Strategic Laboratory	Claudio Tavares Sacchi et al	Yes	Yes	No	No	No	No	Yes	Yes	No	No	No
Brazil/SP-06/2020	EPI_ISL_414015	Hospital S√£o Joaquim Beneficencia Portuguesa	Instituto Adolfo Lutz, Interdiciplinary Procedures Center, Strategic Laboratory	Claudio Tavares Sacchi et al	No	No	Yes	Yes	Yes	Yes	No	Yes	Yes	Yes	No
Brazil/SP-08/2020	EPI_ISL_416029	Laboirat√≥rio Fleury	Instituto Adolfo Lutz, Interdiciplinary Procedures Center, Strategic Laboratory	Claudio Tavares Sacchi et al	No	No	No	No	No	No	Yes	No	No	No	No
Brazil/SP-09/2020	EPI_ISL_416031	National Influenza Center - Instituto Adolfo Lutz	Instituto Adolfo Lutz, Interdiciplinary Procedures Center, Strategic Laboratory	Claudio Tavares Sacchi et al	No	Yes	Yes	Yes	Yes	No	No	No	Yes	No	No
Brazil/SP-1100/2020	EPI_ISL_985178	Lab Loc - Itapecerica da Serra	Instituto Adolfo Lutz, Interdiciplinary Procedures Center, Strategic Laboratory	Claudio Tavares Sacchi et al	No	No	No	No	Yes	No	No	No	No	No	No
Brazil/SP-1120/2020	EPI_ISL_984246	Instituto Adolfo Lutz Central	Instituto Adolfo Lutz, Interdiciplinary Procedures Center, Strategic Laboratory	Claudio Tavares Sacchi et al	No	No	No	No	No	No	No	Yes	Yes	No	No
Brazil/SP-1133/2020	EPI_ISL_1039700	Instituto Adolfo Lutz Central	Instituto Adolfo Lutz, Interdiciplinary Procedures Center, Strategic Laboratory	Claudio Tavares Sacchi et al	Yes	No	No	No	No	No	No	Yes	No	No	No
Brazil/SP-1170/2020	EPI_ISL_977488	Instituto Adolfo Lutz - Regional de Presidente Prudente	Instituto Adolfo Lutz, Interdiciplinary Procedures Center, Strategic Laboratory	Claudio Tavares Sacchi et al	Yes	No	No	No	No	No	No	No	No	Yes	No
Brazil/SP-124/2020	EPI_ISL_515523	PS Municipal Dr Lauro Ribas Braga	Instituto Adolfo Lutz, Interdiciplinary Procedures Center, Strategic Laboratory	Claudio Tavares Sacchi et al	No	No	No	No	No	No	No	No	No	Yes	No
Brazil/SP-13/2020	EPI_ISL_416035	National Influenza Center - Instituto Adolfo Lutz	Instituto Adolfo Lutz, Interdiciplinary Procedures Center, Strategic Laboratory	Claudio Tavares Sacchi et al	No	Yes	No	Yes	No	No	No	No	No	No	No
Brazil/SP-163/2020	EPI_ISL_523959	Pronto Socorro Municipal de Perus	Instituto Adolfo Lutz, Interdiciplinary Procedures Center, Strategic Laboratory	Claudio Tavares Sacchi et al	No	No	Yes	Yes	No	Yes	Yes	No	No	No	No
Brazil/SP-225/2020	EPI_ISL_527867	Pronto Socorro Municipal - Balneario S√£o Jos√©	Instituto Adolfo Lutz, Interdiciplinary Procedures Center, Strategic Laboratory	Claudio Tavares Sacchi et al	No	No	No	No	No	No	No	No	No	Yes	No
Brazil/SP-391/2020	EPI_ISL_574598	Servico de Verificacao de Obito SVO	Instituto Adolfo Lutz, Interdiciplinary Procedures Center, Strategic Laboratory	Claudio Tavares Sacchi et al	No	No	No	No	No	No	No	Yes	No	No	No
Brazil/SP-524/2020	EPI_ISL_471581	Hosp. Municipal Prof. Dr. Al√≠pio Corr√™a Netto	Instituto Adolfo Lutz, Interdiciplinary Procedures Center, Strategic Laboratory	Claudio Tavares Sacchi et al	No	No	No	No	No	No	No	Yes	No	No	No
Brazil/SP-600/2020	EPI_ISL_515525	National Influenza Center - Instituto Adolfo Lutz	Instituto Adolfo Lutz, Interdiciplinary Procedures Center, Strategic Laboratory	Claudio Tavares Sacchi et al	No	No	No	No	No	Yes	No	No	No	Yes	No
Brazil/SP-602/2020	EPI_ISL_515526	Hospital Municipal do Tatuape Carmino Caricchio	Instituto Adolfo Lutz, Interdiciplinary Procedures Center, Strategic Laboratory	Claudio Tavares Sacchi et al	Yes	No	No	No	No	No	No	No	No	No	No
Brazil/SP-625/2020	EPI_ISL_515528	Hospital Sao Paulo de Ensino da Unifesp	Instituto Adolfo Lutz, Interdiciplinary Procedures Center, Strategic Laboratory	Claudio Tavares Sacchi et al	No	No	No	No	No	Yes	No	No	No	No	No
Brazil/SP-828/2020	EPI_ISL_776763	Instituto Adolfo Lutz - Central	Instituto Adolfo Lutz, Interdiciplinary Procedures Center, Strategic Laboratory	Claudio Tavares Sacchi et al	No	No	No	No	No	No	Yes	No	No	No	No
Brazil/SP-833/2020	EPI_ISL_792112	Instituto Adolfo Lutz - Central	Instituto Adolfo Lutz, Interdiciplinary Procedures Center, Strategic Laboratory	Claudio Tavares Sacchi et al	No	No	No	No	Yes	No	No	No	No	No	No
Brazil/SP-837/2020	EPI_ISL_833155	Instituto Adolfo Lutz - Central	Instituto Adolfo Lutz, Interdiciplinary Procedures Center, Strategic Laboratory	Claudio Tavares Sacchi et al	No	No	No	No	No	Yes	No	No	No	No	No
Brazil/SP-885/2020	EPI_ISL_755651	Instituto Adolfo Lutz - Central	Instituto Adolfo Lutz, Interdiciplinary Procedures Center, Strategic Laboratory	Claudio Tavares Sacchi et al	Yes	No	No	No	No	No	No	No	No	No	No
Brazil/SP-887/2020	EPI_ISL_755653	Instituto Adolfo Lutz - Central	Instituto Adolfo Lutz, Interdiciplinary Procedures Center, Strategic Laboratory	Claudio Tavares Sacchi et al	Yes	No	No	No	No	No	No	Yes	No	No	No
Brazil/SP-889/2020	EPI_ISL_755655	Instituto Adolfo Lutz - Regional de Campinas	Instituto Adolfo Lutz, Interdiciplinary Procedures Center, Strategic Laboratory	Claudio Tavares Sacchi et al	No	No	No	No	No	No	No	Yes	Yes	No	No
Brazil/SP-914/2020	EPI_ISL_861670	Instituto Adolfo Lutz - Regional de Taubate	Instituto Adolfo Lutz, Interdiciplinary Procedures Center, Strategic Laboratory	Claudio Tavares Sacchi et al	No	No	No	No	No	Yes	No	No	No	No	No
Brazil/SP-985/2020	EPI_ISL_861678	Laboratorio Municipal de Guarulhos	Instituto Adolfo Lutz, Interdiciplinary Procedures Center, Strategic Laboratory	Claudio Tavares Sacchi et al	No	No	No	No	No	Yes	No	No	No	No	No
Brunei/3/2020	EPI_ISL_435675	National Virology Reference Laboratory	National Public Health Laboratory, National Centre for Infectious Diseases	Mak Tze Minn et al	Yes	Yes	Yes	Yes	Yes	Yes	Yes	Yes	Yes	Yes	No
Brunei/4/2020	EPI_ISL_435676	National Virology Reference Laboratory	National Public Health Laboratory, National Centre for Infectious Diseases	Mak Tze Minn et al	Yes	Yes	Yes	Yes	Yes	Yes	Yes	Yes	Yes	Yes	No
Brunei/6/2020	EPI_ISL_962877	National Virology Reference Laboratory	National Public Health Laboratory, National Centre for Infectious Diseases	Tze Minn Mak et al	Yes	Yes	Yes	Yes	Yes	Yes	Yes	Yes	Yes	Yes	No
Brunei/7/2020	EPI_ISL_962878	National Virology Reference Laboratory	National Public Health Laboratory, National Centre for Infectious Diseases	Tze Minn Mak et al	Yes	Yes	Yes	Yes	Yes	Yes	Yes	Yes	Yes	Yes	No
Bulgaria/15/2020	EPI_ISL_480298	National Reference Laboratory "Influenza and acute respiratory diseases"	NRL-HIV	Ivan Ivanov et al	Yes	Yes	Yes	Yes	Yes	Yes	Yes	Yes	Yes	Yes	No
Bulgaria/16/2020	EPI_ISL_480299	National Reference Laboratory "Influenza and acute respiratory diseases"	NRL-HIV	Ivan Ivanov et al	Yes	Yes	Yes	Yes	Yes	Yes	Yes	Yes	Yes	Yes	No
Bulgaria/21/2020	EPI_ISL_480302	National Reference Laboratory "Influenza and acute respiratory diseases"	NRL-HIV	Ivan Ivanov et al	Yes	Yes	Yes	Yes	Yes	Yes	Yes	Yes	Yes	Yes	No
Bulgaria/23/2020	EPI_ISL_480303	National Reference Laboratory "Influenza and acute respiratory diseases"	NRL-HIV	Ivan Ivanov et al	Yes	No	Yes	Yes	Yes	No	Yes	Yes	Yes	Yes	No
Bulgaria/36/2020	EPI_ISL_480307	National Reference Laboratory "Influenza and acute respiratory diseases"	NRL-HIV	Ivan Ivanov et al	No	Yes	No	No	No	Yes	No	No	No	No	No
Bulgaria/40/2020	EPI_ISL_480309	National Reference Laboratory "Influenza and acute respiratory diseases"	NRL-HIV	Ivan Ivanov et al	Yes	Yes	Yes	Yes	Yes	Yes	Yes	Yes	Yes	Yes	No
Bulgaria/41/2020	EPI_ISL_480310	National Reference Laboratory "Influenza and acute respiratory diseases"	NRL-HIV	Ivan Ivanov et al	Yes	Yes	Yes	Yes	Yes	Yes	Yes	Yes	Yes	Yes	No
BurkinaFaso/1174/2020	EPI_ISL_660478	Laboratoire de Microbiologie CHU Souro Sanou	Centre Muraz	Abdoul-Salam Ouedraogo et al	Yes	Yes	Yes	Yes	Yes	Yes	Yes	Yes	Yes	Yes	No
BurkinaFaso/1447/2020	EPI_ISL_660447	Laboratoire de Microbiologie CHU Souro Sanou	Centre Muraz	Abdoul-Salam Ouedraogo et al	Yes	Yes	Yes	Yes	Yes	Yes	Yes	Yes	Yes	Yes	No
BurkinaFaso/1941/2020	EPI_ISL_660505	Laboratoire de Microbiologie CHU Souro Sanou	Centre Muraz	Abdoul-Salam Ouedraogo et al	Yes	Yes	Yes	Yes	Yes	Yes	Yes	Yes	Yes	Yes	No
BurkinaFaso/2-009/2020	EPI_ISL_660450	Laboratoire de Microbiologie CHU Souro Sanou	Centre Muraz	Abdoul-Salam Ouedraogo et al	Yes	Yes	Yes	Yes	Yes	Yes	Yes	Yes	Yes	Yes	No
BurkinaFaso/2-012/2020	EPI_ISL_660451	Laboratoire de Microbiologie CHU Souro Sanou	Centre Muraz	Abdoul-Salam Ouedraogo et al	Yes	Yes	Yes	Yes	Yes	Yes	Yes	Yes	Yes	Yes	No
BurkinaFaso/2-030-765/2020	EPI_ISL_660515	Laboratoire de Microbiologie CHU Souro Sanou	Centre Muraz	Abdoul-Salam Ouedraogo et al	No	Yes	No	No	No	No	No	No	No	No	No
BurkinaFaso/2-032-1197/2020	EPI_ISL_660479	Laboratoire de Microbiologie CHU Souro Sanou	Centre Muraz	Abdoul-Salam Ouedraogo et al	Yes	Yes	Yes	Yes	Yes	Yes	Yes	Yes	Yes	Yes	No
BurkinaFaso/2173/2020	EPI_ISL_660508	Laboratoire de Microbiologie CHU Souro Sanou	Centre Muraz	Abdoul-Salam Ouedraogo et al	No	Yes	Yes	Yes	Yes	No	No	Yes	Yes	No	No
BurkinaFaso/2453/2020	EPI_ISL_660485	Laboratoire de Microbiologie CHU Souro Sanou	Centre Muraz	Abdoul-Salam Ouedraogo et al	Yes	No	No	No	No	Yes	Yes	No	No	Yes	No
BurkinaFaso/2481/2020	EPI_ISL_660502	Laboratoire de Microbiologie CHU Souro Sanou	Centre Muraz	Abdoul-Salam Ouedraogo et al	Yes	No	No	No	No	Yes	Yes	No	No	Yes	No
BurkinaFaso/2679/2020	EPI_ISL_660509	Laboratoire de Microbiologie CHU Souro Sanou	Centre Muraz	Abdoul-Salam Ouedraogo et al	No	Yes	Yes	Yes	Yes	No	No	No	No	No	No
BurkinaFaso/2972/2020	EPI_ISL_660465	Laboratoire de Microbiologie CHU Souro Sanou	Centre Muraz	Abdoul-Salam Ouedraogo et al	No	No	No	No	No	No	No	Yes	Yes	No	No
BurkinaFaso/3567/2020	EPI_ISL_660488	Laboratoire de Microbiologie CHU Souro Sanou	Centre Muraz	Abdoul-Salam Ouedraogo et al	Yes	Yes	Yes	Yes	Yes	Yes	Yes	Yes	Yes	Yes	No
BurkinaFaso/3952/2020	EPI_ISL_660489	Laboratoire de Microbiologie CHU Souro Sanou	Centre Muraz	Abdoul-Salam Ouedraogo et al	Yes	Yes	Yes	Yes	Yes	Yes	Yes	Yes	Yes	Yes	No
BurkinaFaso/4307/2020	EPI_ISL_660473	Laboratoire de Microbiologie CHU Souro Sanou	Centre Muraz	Abdoul-Salam Ouedraogo et al	Yes	Yes	Yes	Yes	Yes	Yes	Yes	Yes	Yes	Yes	No
BurkinaFaso/4312/2020	EPI_ISL_660519	Laboratoire de Microbiologie CHU Souro Sanou	Centre Muraz	Abdoul-Salam Ouedraogo et al	Yes	Yes	Yes	Yes	Yes	Yes	Yes	Yes	Yes	Yes	No
BurkinaFaso/583/2020	EPI_ISL_660474	Laboratoire de Microbiologie CHU Souro Sanou	Centre Muraz	Abdoul-Salam Ouedraogo et al	Yes	No	Yes	Yes	Yes	Yes	Yes	Yes	Yes	Yes	No
BurkinaFaso/595/2020	EPI_ISL_660516	Laboratoire de Microbiologie CHU Souro Sanou	Centre Muraz	Abdoul-Salam Ouedraogo et al	No	Yes	No	No	No	No	No	No	No	No	No
BurkinaFaso/609/2020	EPI_ISL_660522	Laboratoire de Microbiologie CHU Souro Sanou	Centre Muraz	Abdoul-Salam Ouedraogo et al	Yes	No	Yes	Yes	Yes	Yes	Yes	Yes	Yes	Yes	No
Cambodia/0012/2020	EPI_ISL_411902	Virology Unit, Institut Pasteur du Cambodge.	Virology Unit, Institut Pasteur du Cambodge (Sequencing done by: Jessica E Manning/Jennifer A Bohl at Malaria and Vector Research Research Laboratory, National Institute of Allergy and Infectious Diseases and Vida Ahyong from Chan-Zuckerberg Biohub)	Erik A Karlsson et al	Yes	Yes	Yes	Yes	Yes	Yes	Yes	Yes	Yes	Yes	No
Cambodia/101372/2020	EPI_ISL_1040028	Original detection - Virology Unit, Institut Pasteur du Cambodge; Sequencing - US National Institute of Allergy and Infectious Diseases Cambodia	Virology Unit, Institut Pasteur du Cambodge	Jennifer Bohl et al	Yes	Yes	Yes	Yes	Yes	Yes	Yes	Yes	Yes	Yes	No
Cambodia/110537/2020	EPI_ISL_918376	Virology Unit, Institut Pasteur du Cambodge	Virology Unit, Institut Pasteur du Cambodge	Sokhoun Yann et al	No	No	Yes	No	No	No	No	No	No	No	No
Cambodia/112144/2020	EPI_ISL_918374	Virology Unit, Institut Pasteur du Cambodge	Virology Unit, Institut Pasteur du Cambodge	Sokhoun Yann et al	No	Yes	Yes	Yes	Yes	No	No	Yes	No	No	No
Cambodia/117870/2020	EPI_ISL_1040030	Original detection - Virology Unit, Institut Pasteur du Cambodge; Sequencing - US National Institute of Allergy and Infectious Diseases Cambodia	Virology Unit, Institut Pasteur du Cambodge	Jennifer Bohl et al	No	Yes	No	No	No	Yes	Yes	Yes	Yes	Yes	No
Cambodia/125555/2020	EPI_ISL_1040029	Original detection - Virology Unit, Institut Pasteur du Cambodge; Sequencing - US National Institute of Allergy and Infectious Diseases Cambodia	Virology Unit, Institut Pasteur du Cambodge	Jennifer Bohl et al	Yes	No	No	No	No	Yes	No	No	No	No	No
Cambodia/126516/2020	EPI_ISL_918368	Virology Unit, Institut Pasteur du Cambodge	Virology Unit, Institut Pasteur du Cambodge	Sokhoun Yann et al	Yes	No	No	Yes	Yes	No	Yes	No	Yes	No	No
Cambodia/126517/2020	EPI_ISL_918369	Virology Unit, Institut Pasteur du Cambodge	Virology Unit, Institut Pasteur du Cambodge	Sokhoun Yann et al	No	No	No	No	No	Yes	No	No	No	Yes	No
Cambodia/126518/2020	EPI_ISL_918370	Virology Unit, Institut Pasteur du Cambodge	Virology Unit, Institut Pasteur du Cambodge	Sokhoun Yann et al	Yes	No	No	No	No	No	No	No	No	No	No
Cambodia/137333/2020	EPI_ISL_918365	Virology Unit, Institut Pasteur du Cambodge	Virology Unit, Institut Pasteur du Cambodge	Sokhoun Yann et al	No	Yes	No	No	No	No	No	Yes	Yes	Yes	No
Cambodia/137931/2020	EPI_ISL_918364	Virology Unit, Institut Pasteur du Cambodge	Virology Unit, Institut Pasteur du Cambodge	Sokhoun Yann et al	Yes	Yes	No	Yes	Yes	No	No	No	Yes	No	No
Cambodia/137932/2020	EPI_ISL_918363	Virology Unit, Institut Pasteur du Cambodge	Virology Unit, Institut Pasteur du Cambodge	Sokhoun Yann et al	No	No	Yes	Yes	No	No	Yes	No	No	Yes	No
Cambodia/139654/2020	EPI_ISL_918362	Virology Unit, Institut Pasteur du Cambodge	Virology Unit, Institut Pasteur du Cambodge	Sokhoun Yann et al	No	No	Yes	No	Yes	Yes	Yes	Yes	No	No	No
Cambodia/1821/2020	EPI_ISL_956385	Isolation - Virology Unit, Institut Pasteur du Cambodge; Sequencing - US National Institute of Allergy and Infectious Diseases Cambodia, US Naval Medical Research Unit -2, Cambodia National Institute for Public Health	Virology Unit, Institut Pasteur du Cambodge	Vireak Heang et al	No	Yes	No	No	No	No	No	No	No	No	No
Cambodia/1875/2020	EPI_ISL_956386	Isolation - Virology Unit, Institut Pasteur du Cambodge; Sequencing - US National Institute of Allergy and Infectious Diseases Cambodia, US Naval Medical Research Unit -2, Cambodia National Institute for Public Health	Virology Unit, Institut Pasteur du Cambodge	Vireak Heang et al	No	No	No	No	No	No	No	No	No	Yes	No
Cambodia/1876/2020	EPI_ISL_956387	Isolation - Virology Unit, Institut Pasteur du Cambodge; Sequencing - US National Institute of Allergy and Infectious Diseases Cambodia, US Naval Medical Research Unit -2, Cambodia National Institute for Public Health	Virology Unit, Institut Pasteur du Cambodge	Vireak Heang et al	No	No	Yes	Yes	Yes	No	No	Yes	No	No	No
Cambodia/2004/2020	EPI_ISL_956388	Isolation - Virology Unit, Institut Pasteur du Cambodge; Sequencing - US National Institute of Allergy and Infectious Diseases Cambodia, US Naval Medical Research Unit -2, Cambodia National Institute for Public Health	Virology Unit, Institut Pasteur du Cambodge	Vireak Heang et al	No	No	No	No	No	No	Yes	No	Yes	No	No
Cambodia/2018/2020	EPI_ISL_956389	Isolation - Virology Unit, Institut Pasteur du Cambodge; Sequencing - US National Institute of Allergy and Infectious Diseases Cambodia, US Naval Medical Research Unit -2, Cambodia National Institute for Public Health	Virology Unit, Institut Pasteur du Cambodge	Vireak Heang et al	Yes	Yes	Yes	Yes	Yes	Yes	Yes	Yes	Yes	Yes	No
Cambodia/5401/2020	EPI_ISL_956400	Isolation - Virology Unit, Institut Pasteur du Cambodge; Sequencing - US National Institute of Allergy and Infectious Diseases Cambodia, US Naval Medical Research Unit -2, Cambodia National Institute for Public Health	Virology Unit, Institut Pasteur du Cambodge	Vireak Heang et al	Yes	No	No	No	No	No	No	No	No	No	No
Cambodia/5403/2020	EPI_ISL_956401	Isolation - Virology Unit, Institut Pasteur du Cambodge; Sequencing - US National Institute of Allergy and Infectious Diseases Cambodia, US Naval Medical Research Unit -2, Cambodia National Institute for Public Health	Virology Unit, Institut Pasteur du Cambodge	Vireak Heang et al	No	No	No	No	No	Yes	No	No	No	No	No
Cameroon/CV406/2020	EPI_ISL_845548	National Public Health Laboratory, Cameroon	African Centre of Excellence for Genomics of Infectious Diseases (ACEGID), Redeemer's University	Oluniyi P.E. et al et al	No	No	No	No	Yes	No	No	Yes	Yes	Yes	No
Cameroon/CV408/2020	EPI_ISL_845546	National Public Health Laboratory, Cameroon	African Centre of Excellence for Genomics of Infectious Diseases (ACEGID), Redeemer's University	Oluniyi P.E. et al et al	Yes	Yes	Yes	Yes	No	Yes	Yes	No	Yes	No	No
Cameroon/CV411/2020	EPI_ISL_845549	National Public Health Laboratory, Cameroon	African Centre of Excellence for Genomics of Infectious Diseases (ACEGID), Redeemer's University	Oluniyi P.E. et al et al	Yes	Yes	Yes	Yes	Yes	Yes	Yes	Yes	No	Yes	No
Cameroon/CV416/2020	EPI_ISL_845551	National Public Health Laboratory, Cameroon	African Centre of Excellence for Genomics of Infectious Diseases (ACEGID), Redeemer's University	Oluniyi P.E. et al et al	Yes	Yes	Yes	Yes	Yes	Yes	Yes	Yes	Yes	Yes	No
Cameroon/CV417/2020	EPI_ISL_845550	National Public Health Laboratory, Cameroon	African Centre of Excellence for Genomics of Infectious Diseases (ACEGID), Redeemer's University	Oluniyi P.E. et al et al	Yes	Yes	Yes	Yes	Yes	Yes	Yes	Yes	Yes	Yes	No
Cameroon/CV420/2020	EPI_ISL_845553	National Public Health Laboratory, Cameroon	African Centre of Excellence for Genomics of Infectious Diseases (ACEGID), Redeemer's University	Oluniyi P.E. et al et al	No	No	No	Yes	No	Yes	No	No	No	No	No
Cameroon/CV423/2020	EPI_ISL_845552	National Public Health Laboratory, Cameroon	African Centre of Excellence for Genomics of Infectious Diseases (ACEGID), Redeemer's University	Oluniyi P.E. et al et al	Yes	Yes	Yes	Yes	Yes	Yes	Yes	Yes	Yes	Yes	No
Cameroon/CV424/2020	EPI_ISL_845554	National Public Health Laboratory, Cameroon	African Centre of Excellence for Genomics of Infectious Diseases (ACEGID), Redeemer's University	Oluniyi P.E. et al et al	Yes	Yes	Yes	No	Yes	No	Yes	Yes	Yes	Yes	No
Cameroon/CV430/2020	EPI_ISL_845563	National Public Health Laboratory, Cameroon	African Centre of Excellence for Genomics of Infectious Diseases (ACEGID), Redeemer's University	Oluniyi P.E. et al et al	Yes	Yes	Yes	Yes	Yes	Yes	Yes	Yes	Yes	Yes	No
Cameroon/CV432/2020	EPI_ISL_845565	National Public Health Laboratory, Cameroon	African Centre of Excellence for Genomics of Infectious Diseases (ACEGID), Redeemer's University	Oluniyi P.E. et al et al	Yes	Yes	Yes	Yes	Yes	Yes	Yes	Yes	Yes	Yes	No
Cameroon/CV435/2020	EPI_ISL_845562	National Public Health Laboratory, Cameroon	African Centre of Excellence for Genomics of Infectious Diseases (ACEGID), Redeemer's University	Oluniyi P.E. et al et al	No	Yes	Yes	Yes	No	Yes	Yes	No	No	No	No
Cameroon/CV437/2020	EPI_ISL_845557	National Public Health Laboratory, Cameroon	African Centre of Excellence for Genomics of Infectious Diseases (ACEGID), Redeemer's University	Oluniyi P.E. et al et al	Yes	No	No	No	Yes	No	No	Yes	Yes	Yes	No
Cameroon/CV441/2020	EPI_ISL_845558	National Public Health Laboratory, Cameroon	African Centre of Excellence for Genomics of Infectious Diseases (ACEGID), Redeemer's University	Oluniyi P.E. et al et al	Yes	Yes	Yes	Yes	Yes	Yes	Yes	Yes	Yes	Yes	No
Canada/AB-45417/2020	EPI_ISL_806150	Alberta Precision Labs (APL)	Alberta Precision Labs (APL)	Gordon P et al	No	No	No	No	Yes	Yes	No	No	Yes	Yes	No
Canada/AB-53944/2020	EPI_ISL_805802	Alberta Precision Labs (APL)	Alberta Precision Labs (APL)	Gordon P et al	No	No	No	No	No	No	No	No	No	Yes	No
Canada/AB-84315/2020	EPI_ISL_854581	Alberta Precision Labs (APL)	Alberta Precision Labs (APL)	Gordon P et al	No	No	No	No	Yes	No	No	No	No	No	No
Canada/BC-BCCDC-10002/2020	EPI_ISL_976083	BCCDC Public Health Laboratory	BCCDC Public Health Laboratory	Prystajecky Natalie et al	Yes	Yes	Yes	Yes	No	No	No	No	Yes	Yes	No
Canada/BC-BCCDC-4387/2020	EPI_ISL_969878	BCCDC Public Health Laboratory	BCCDC Public Health Laboratory	Prystajecky Natalie et al	Yes	Yes	Yes	No	Yes	Yes	Yes	Yes	Yes	No	No
Canada/BC-BCCDC-4941/2020	EPI_ISL_971348	BCCDC Public Health Laboratory	BCCDC Public Health Laboratory	Prystajecky Natalie et al	No	No	No	Yes	No	No	No	No	No	Yes	No
Canada/BC-BCCDC-6503/2020	EPI_ISL_974760	BCCDC Public Health Laboratory	BCCDC Public Health Laboratory	Prystajecky Natalie et al	No	No	No	No	No	No	Yes	No	No	No	No
Canada/BC-BCCDC-6543/2020	EPI_ISL_974579	BCCDC Public Health Laboratory	BCCDC Public Health Laboratory	Prystajecky Natalie et al	No	No	No	No	No	No	No	No	No	Yes	No
Canada/BC-BCCDC-6545/2020	EPI_ISL_974581	BCCDC Public Health Laboratory	BCCDC Public Health Laboratory	Prystajecky Natalie et al	No	No	No	No	No	No	No	Yes	No	No	No
Canada/BC-BCCDC-6745/2020	EPI_ISL_974740	BCCDC Public Health Laboratory	BCCDC Public Health Laboratory	Prystajecky Natalie et al	No	No	Yes	Yes	No	No	No	No	No	No	No
Canada/BC-BCCDC-6992/2020	EPI_ISL_974635	BCCDC Public Health Laboratory	BCCDC Public Health Laboratory	Prystajecky Natalie et al	No	No	No	No	No	Yes	No	No	No	No	No
Canada/BC-BCCDC-8571/2020	EPI_ISL_976016	BCCDC Public Health Laboratory	BCCDC Public Health Laboratory	Prystajecky Natalie et al	No	No	No	No	No	Yes	No	No	No	No	No
Canada/BC-BCCDC-9202/2020	EPI_ISL_975992	BCCDC Public Health Laboratory	BCCDC Public Health Laboratory	Prystajecky Natalie et al	No	No	No	No	No	No	Yes	No	No	No	No
Canada/BC-BCCDC-9397/2020	EPI_ISL_976575	BCCDC Public Health Laboratory	BCCDC Public Health Laboratory	Prystajecky Natalie et al	No	No	No	No	No	No	Yes	No	No	No	No
Canada/BC-BCCDC-9710/2020	EPI_ISL_976775	BCCDC Public Health Laboratory	BCCDC Public Health Laboratory	Prystajecky Natalie et al	No	No	No	No	No	No	No	Yes	No	No	No
Canada/BC-BCCDC-9945/2020	EPI_ISL_975695	BCCDC Public Health Laboratory	BCCDC Public Health Laboratory	Prystajecky Natalie et al	Yes	No	No	No	Yes	Yes	No	Yes	Yes	Yes	No
Canada/BC_37_0-2/2020	EPI_ISL_412965	BCCDC Public Health Laboratory	BCCDC Public Health Laboratory	Harrigan et al	Yes	Yes	Yes	Yes	Yes	Yes	Yes	Yes	Yes	Yes	No
Canada/LTRI-1014/2020	EPI_ISL_848188	Microbiology Lab	NBCC Sequencing Facility	Dr. Jeff Wrana et al	No	No	No	No	Yes	No	No	No	No	No	No
Canada/MB-NML-1010/2020	EPI_ISL_582377	Cadham Provincial Laboratory	National Microbiology Laboratory (NML)	Anna Majer et al	No	No	Yes	No	No	No	Yes	No	No	No	No
Canada/MB-NML-1019/2020	EPI_ISL_582385	Cadham Provincial Laboratory	National Microbiology Laboratory (NML)	Anna Majer et al	No	Yes	No	Yes	No	No	No	No	Yes	No	No
Canada/MB-NML-1055/2020	EPI_ISL_582414	Cadham Provincial Laboratory	National Microbiology Laboratory (NML)	Anna Majer et al	Yes	No	No	No	Yes	Yes	No	Yes	No	Yes	No
Canada/MB-NML-1169/2020	EPI_ISL_582490	Cadham Provincial Laboratory	National Microbiology Laboratory (NML)	Anna Majer et al	Yes	Yes	Yes	Yes	Yes	Yes	Yes	Yes	Yes	Yes	No
Canada/MB-NML-843/2020	EPI_ISL_582333	Cadham Provincial Laboratory	National Microbiology Laboratory (NML)	Anna Majer et al	No	No	No	No	Yes	No	No	No	No	No	No
Canada/NS-NML-5486/2020	EPI_ISL_1055662	QEII Health Sciences Centre	National Microbiology Laboratory (NML)	Anna Majer et al	No	Yes	No	No	No	No	No	No	Yes	No	No
Canada/NS-NML-5489/2020	EPI_ISL_1055663	QEII Health Sciences Centre	National Microbiology Laboratory (NML)	Anna Majer et al	Yes	No	No	No	Yes	No	No	No	No	No	No
Canada/NS-NML-5531/2020	EPI_ISL_1055692	QEII Health Sciences Centre	National Microbiology Laboratory (NML)	Anna Majer et al	Yes	Yes	Yes	Yes	Yes	Yes	Yes	Yes	Yes	Yes	No
Canada/ON-E29/2020	EPI_ISL_593507	Eastern Ontario Regional Laboratory Association	McMaster University	Leanne Mortimer et al	Yes	No	No	No	No	Yes	No	Yes	No	No	No
Canada/ON-OICR-SLB2797/2020	EPI_ISL_538329	Kingston Health Sciences Centre / Queen's University	Ontario Institute for Cancer Research	Prameet M. Sheth et al	No	Yes	No	No	No	No	No	No	No	No	No
Canada/ON-OICR-SLB2830/2020	EPI_ISL_538356	Kingston Health Sciences Centre / Queen's University	Ontario Institute for Cancer Research	Prameet M. Sheth et al	Yes	No	No	No	No	No	No	No	No	No	No
Canada/ON-OICR-SLB2852/2020	EPI_ISL_538371	Kingston Health Sciences Centre / Queen's University	Ontario Institute for Cancer Research	Prameet M. Sheth et al	No	No	No	No	No	No	Yes	No	No	No	No
Canada/ON-PPS-00386/2020	EPI_ISL_853644	Toronto Invasive Bacterial Diseases Network	Ontario Institute for Cancer Research	Allison McGeer et al	No	No	No	Yes	No	No	No	No	No	No	No
Canada/ON-S1264/2020	EPI_ISL_586317	Toronto Invasive Bacterial Diseases Network	McMaster University	Allison McGeer et al	No	No	No	Yes	No	No	No	No	No	No	No
Canada/ON-S1312/2020	EPI_ISL_586349	Toronto Invasive Bacterial Diseases Network	McMaster University	Allison McGeer et al	No	Yes	No	Yes	No	No	No	No	No	No	No
Canada/ON-S261/2020	EPI_ISL_755840	Toronto Invasive Bacterial Diseases Network	McMaster University	Allison McGeer et al	No	No	Yes	No	No	No	No	No	Yes	No	No
Canada/ON-S846/2020	EPI_ISL_591169	Toronto Invasive Bacterial Diseases Network	McMaster University	Allison McGeer et al	No	No	Yes	No	No	No	No	No	No	No	No
Canada/ON-SK-20H-328MM0760/2020	EPI_ISL_791490	The Hosptial for Sick Children	The Hospital for Sick Children	Aaron Campigotto et al	No	Yes	Yes	No	No	No	No	No	No	No	No
Canada/ON_ON-VIDO-01-2/2020	EPI_ISL_425177	Public Health Ontario	Public Health Agency of Canada - National Microbiology Laboratory	Amrit S. Boese et al	Yes	Yes	Yes	Yes	Yes	Yes	Yes	Yes	Yes	Yes	No
Canada/QC-HMR-96071191/2020	EPI_ISL_954568	Laboratoire de sant√© publique du Qu√©bec	Laboratoire de sant√© publique du Qu√©bec	Sandrine Moreira et al	No	No	No	No	No	No	No	Yes	No	No	No
Canada/QC-JUS-V5290449/2020	EPI_ISL_890558	Laboratoire de sant√© publique du Qu√©bec	Laboratoire de sant√© publique du Qu√©bec	Sandrine Moreira et al	No	No	No	No	No	No	No	No	No	Yes	No
Canada/QC-JUS-V5301268/2020	EPI_ISL_889947	Laboratoire de sant√© publique du Qu√©bec	Laboratoire de sant√© publique du Qu√©bec	Sandrine Moreira et al	Yes	No	No	No	No	No	No	No	No	No	No
Canada/QC-JUS-V5301543/2020	EPI_ISL_890809	Laboratoire de sant√© publique du Qu√©bec	Laboratoire de sant√© publique du Qu√©bec	Sandrine Moreira et al	No	No	No	No	No	Yes	No	No	No	No	No
Canada/QC-LSPQ-L00220289/2020	EPI_ISL_535797	H√¥pital Honor√©-Mercier	Laboratoire de sant√© publique du Qu√©bec	Sandrine Moreira et al	No	No	No	Yes	No	No	No	No	No	No	No
Canada/QC-LSPQ-L00233567/2020	EPI_ISL_536028	CSSS Haut-Richelieu/Rouville (H√¥pital)	Laboratoire de sant√© publique du Qu√©bec	Sandrine Moreira et al	No	No	No	No	No	No	Yes	No	No	No	No
Canada/QC-LSPQ-L00243284/2020	EPI_ISL_536353	Centre de sant√© Inuulitsivik	Laboratoire de sant√© publique du Qu√©bec	Sandrine Moreira et al	No	No	No	No	No	No	No	Yes	No	No	No
Canada/Qc-JEW-Q9081405/2020	EPI_ISL_826162	Laboratoire de sant√© publique du Qu√©bec	Laboratoire de sant√© publique du Qu√©bec	Sandrine Moreira et al	No	Yes	Yes	No	No	No	Yes	No	Yes	No	No
Chile/AN-195419/2020	EPI_ISL_746492	Genetica Molecular and Subdepartamento de Virologia ISP Chile	Instituto de Salud Publica de Chile	Javier Tognarelli et al	No	No	No	No	No	Yes	No	No	No	Yes	No
Chile/AR-208476/2020	EPI_ISL_746504	Genetica Molecular and Subdepartamento de Virologia ISP Chile	Instituto de Salud Publica de Chile	Javier Tognarelli et al	Yes	No	No	Yes	No	No	No	No	Yes	No	No
Chile/AR-ISPCH-10/2020	EPI_ISL_445344	HOSPITAL DR.HERNAN HENRIQUEZ ARAVENA	Instituto de Salud Publica de Chile	Andr√©s E Castillo et al	No	No	No	No	Yes	No	No	No	No	No	No
Chile/AR-ISPCH-14/2020	EPI_ISL_445348	HOSPITAL DR.HERNAN HENRIQUEZ ARAVENA	Instituto de Salud Publica de Chile	Andr√©s E Castillo et al	No	No	No	No	No	No	No	Yes	No	No	No
Chile/AT-CMM-00007/2020	EPI_ISL_468755	Laboratorio de Biologia Molecular, Facultad de Medicina, Universidad de Atacama	Center for Mathematical Modeling and Center for Genome Regulation. Santiago, Chile	Gaete A et al	Yes	No	Yes	Yes	No	No	No	No	No	No	No
Chile/AT-CMM-00063/2020	EPI_ISL_468758	Laboratorio de Biologia Molecular, Facultad de Medicina, Universidad de Atacama	Center for Mathematical Modeling and Center for Genome Regulation. Santiago, Chile	Gaete A et al	Yes	No	No	No	No	No	No	No	No	No	No
Chile/AT-CMM-00064/2020	EPI_ISL_468759	Laboratorio de Biologia Molecular, Facultad de Medicina, Universidad de Atacama	Center for Mathematical Modeling and Center for Genome Regulation. Santiago, Chile	Gaete A et al	No	No	Yes	Yes	No	No	No	No	No	No	No
Chile/AT-CMM-ATAC14/2020	EPI_ISL_626560	Laboratorio de Biolog√≠a Molecular, Facultad de Medicina, Universidad de Atacama, Copiapo, Chile/ FONDAP CRG, Universidad Andr√©s Bello, Santiago, Chile	Center for Mathematical Modeling and Center for Genome Regulation. Santiago, Chile	Echeverr√≠a C et al	No	No	Yes	Yes	No	No	Yes	No	No	No	No
Chile/MA-CADIUMAG-17/2020	EPI_ISL_681683	Molecular Medicine Laboratory, University of Magallanes	Centro Asistencial Docente y de Investigacion, Universidad de Magallanes	Jorge Gonz√°lez et al	No	No	No	No	No	No	Yes	No	No	No	No
Chile/MA-CADIUMAG-18/2020	EPI_ISL_681686	Molecular Medicine Laboratory, University of Magallanes	Centro Asistencial Docente y de Investigacion, Universidad de Magallanes	Jorge Gonz√°lez et al	No	Yes	Yes	No	No	No	Yes	No	Yes	No	No
Chile/MA-CADIUMAG-22/2020	EPI_ISL_681687	Molecular Medicine Laboratory, University of Magallanes	Centro Asistencial Docente y de Investigacion, Universidad de Magallanes	Jorge Gonz√°lez et al	No	Yes	Yes	No	No	No	Yes	No	Yes	No	No
Chile/MA-CADIUMAG-28/2020	EPI_ISL_681693	Molecular Medicine Laboratory, University of Magallanes	Centro Asistencial Docente y de Investigacion, Universidad de Magallanes	Jorge Gonz√°lez et al	No	Yes	Yes	No	No	No	Yes	No	Yes	No	No
Chile/MA-CADIUMAG-29/2020	EPI_ISL_681694	Molecular Medicine Laboratory, University of Magallanes	Centro Asistencial Docente y de Investigacion, Universidad de Magallanes	Jorge Gonz√°lez et al	No	Yes	Yes	No	No	No	Yes	No	Yes	No	No
Chile/MA-ISPCH-6/2020	EPI_ISL_445284	HOSPITAL REG.LAUTARO NAVARRO AVARIA	Instituto de Salud Publica de Chile	Andr√©s E Castillo et al	No	No	No	No	Yes	No	Yes	No	No	No	No
Chile/MA-UMAG-Catg-7/2020	EPI_ISL_625675	Laboratory of Molecular Medicine, University of Magallanes	Centro Asistencial Docente y de Investigacion, Universidad de Magallanes	Jorge Gonzalez et al	Yes	Yes	Yes	No	No	Yes	Yes	No	No	Yes	No
Chile/NB-175519/2020	EPI_ISL_746536	Genetica Molecular and Subdepartamento de Virologia ISP Chile	Instituto de Salud Publica de Chile	Javier Tognarelli et al	No	No	No	No	Yes	No	No	Yes	Yes	No	No
Chile/RM-110525/2020	EPI_ISL_746564	Genetica Molecular and Subdepartamento de Virologia ISP Chile	Instituto de Salud Publica de Chile	Javier Tognarelli et al	No	No	No	No	Yes	No	No	Yes	No	No	No
Chile/RM-110981/2020	EPI_ISL_746578	Genetica Molecular and Subdepartamento de Virologia ISP Chile	Instituto de Salud Publica de Chile	Javier Tognarelli et al	Yes	No	No	Yes	No	No	No	No	No	No	No
Chile/RM-111206/2020	EPI_ISL_746581	Genetica Molecular and Subdepartamento de Virologia ISP Chile	Instituto de Salud Publica de Chile	Javier Tognarelli et al	No	No	No	No	No	No	No	No	No	Yes	No
Chile/RM-111211/2020	EPI_ISL_746582	Genetica Molecular and Subdepartamento de Virologia ISP Chile	Instituto de Salud Publica de Chile	Javier Tognarelli et al	No	No	No	No	Yes	No	No	No	No	No	No
Chile/RM-127405/2020	EPI_ISL_746598	Genetica Molecular and Subdepartamento de Virologia ISP Chile	Instituto de Salud Publica de Chile	Javier Tognarelli et al	Yes	No	No	Yes	No	No	No	No	No	No	No
Chile/RM-127562/2020	EPI_ISL_746601	Genetica Molecular and Subdepartamento de Virologia ISP Chile	Instituto de Salud Publica de Chile	Javier Tognarelli et al	Yes	No	No	Yes	No	No	No	No	No	No	No
Chile/RM-127563/2020	EPI_ISL_746602	Genetica Molecular and Subdepartamento de Virologia ISP Chile	Instituto de Salud Publica de Chile	Javier Tognarelli et al	No	No	No	No	No	Yes	No	No	No	Yes	No
Chile/RM-127636/2020	EPI_ISL_746607	Genetica Molecular and Subdepartamento de Virologia ISP Chile	Instituto de Salud Publica de Chile	Javier Tognarelli et al	No	No	No	No	No	Yes	No	No	No	Yes	No
Chile/RM-127644/2020	EPI_ISL_746608	Genetica Molecular and Subdepartamento de Virologia ISP Chile	Instituto de Salud Publica de Chile	Javier Tognarelli et al	No	No	No	No	Yes	No	No	Yes	No	No	No
Chile/RM-134067/2020	EPI_ISL_746643	Genetica Molecular and Subdepartamento de Virologia ISP Chile	Instituto de Salud Publica de Chile	Javier Tognarelli et al	No	No	No	No	Yes	No	No	Yes	No	No	No
Chile/RM-154667/2020	EPI_ISL_746658	Genetica Molecular and Subdepartamento de Virologia ISP Chile	Instituto de Salud Publica de Chile	Javier Tognarelli et al	Yes	No	No	No	Yes	No	No	Yes	Yes	Yes	No
Chile/RM-156453/2020	EPI_ISL_746667	Genetica Molecular and Subdepartamento de Virologia ISP Chile	Instituto de Salud Publica de Chile	Javier Tognarelli et al	No	Yes	No	No	No	No	No	No	No	No	No
Chile/RM-157016/2020	EPI_ISL_746670	Genetica Molecular and Subdepartamento de Virologia ISP Chile	Instituto de Salud Publica de Chile	Javier Tognarelli et al	No	No	No	No	No	No	No	No	Yes	No	No
Chile/RM-164078/2020	EPI_ISL_746691	Genetica Molecular and Subdepartamento de Virologia ISP Chile	Instituto de Salud Publica de Chile	Javier Tognarelli et al	Yes	Yes	Yes	No	Yes	Yes	Yes	Yes	No	Yes	No
Chile/RM-170031/2020	EPI_ISL_746708	Genetica Molecular and Subdepartamento de Virologia ISP Chile	Instituto de Salud Publica de Chile	Javier Tognarelli et al	Yes	Yes	Yes	No	Yes	Yes	Yes	Yes	No	Yes	No
Chile/RM-171327/2020	EPI_ISL_746728	Genetica Molecular and Subdepartamento de Virologia ISP Chile	Instituto de Salud Publica de Chile	Javier Tognarelli et al	No	No	No	Yes	No	No	No	No	No	No	No
Chile/RM-187968/2020	EPI_ISL_746737	Genetica Molecular and Subdepartamento de Virologia ISP Chile	Instituto de Salud Publica de Chile	Javier Tognarelli et al	No	No	No	Yes	No	No	No	No	No	No	No
Chile/RM-191226/2020	EPI_ISL_746746	Genetica Molecular and Subdepartamento de Virologia ISP Chile	Instituto de Salud Publica de Chile	Javier Tognarelli et al	No	No	No	No	No	No	No	No	Yes	No	No
Chile/RM-206395/2020	EPI_ISL_746766	Genetica Molecular and Subdepartamento de Virologia ISP Chile	Instituto de Salud Publica de Chile	Javier Tognarelli et al	No	No	No	No	Yes	No	No	Yes	No	No	No
Chile/RM-207982/2020	EPI_ISL_746769	Genetica Molecular and Subdepartamento de Virologia ISP Chile	Instituto de Salud Publica de Chile	Javier Tognarelli et al	Yes	Yes	Yes	No	Yes	Yes	Yes	Yes	No	Yes	No
Chile/RM-208466/2020	EPI_ISL_746771	Genetica Molecular and Subdepartamento de Virologia ISP Chile	Instituto de Salud Publica de Chile	Javier Tognarelli et al	No	No	No	Yes	No	No	No	No	No	No	No
Chile/RM-208669/2020	EPI_ISL_746773	Genetica Molecular and Subdepartamento de Virologia ISP Chile	Instituto de Salud Publica de Chile	Javier Tognarelli et al	No	Yes	Yes	No	No	No	Yes	No	Yes	No	No
Chile/RM-72843/2020	EPI_ISL_746782	Genetica Molecular and Subdepartamento de Virologia ISP Chile	Instituto de Salud Publica de Chile	Javier Tognarelli et al	No	No	No	No	No	Yes	No	No	No	Yes	No
Chile/RM-85089/2020	EPI_ISL_746811	Genetica Molecular and Subdepartamento de Virologia ISP Chile	Instituto de Salud Publica de Chile	Javier Tognarelli et al	Yes	No	No	No	No	Yes	No	Yes	No	No	No
Chile/RM-87391-TC1/2020	EPI_ISL_746816	Genetica Molecular and Subdepartamento de Virologia ISP Chile	Instituto de Salud Publica de Chile	Javier Tognarelli et al	No	No	No	Yes	No	No	No	No	No	No	No
Chile/RM-87471-TC1/2020	EPI_ISL_746819	Genetica Molecular and Subdepartamento de Virologia ISP Chile	Instituto de Salud Publica de Chile	Javier Tognarelli et al	No	No	No	No	No	Yes	No	No	No	Yes	No
Chile/RM-CMM-05230/2020	EPI_ISL_468747	Facultad de Medicina UC	Center for Mathematical Modeling and Center for Genome Regulation. Santiago, Chile	Gaete A et al	No	Yes	No	No	No	No	Yes	No	No	No	No
Chile/RM-CMM-23741/2020	EPI_ISL_468752	Center for Genome Regulation (CRG)	Center for Mathematical Modeling and Center for Genome Regulation. Santiago, Chile	Gaete A et al	No	No	No	No	No	No	No	No	No	Yes	No
Chile/RM-CMM-A5P533884002/2020	EPI_ISL_591534	Laboratorio de Infectologia y virologia molecular	Center for Mathematical Modeling and Center for Genome Regulation. Santiago, Chile	Valiente F et al	No	No	No	No	No	Yes	No	No	No	No	No
Chile/RM-CMM-IN233883987/2020	EPI_ISL_591531	Laboratorio de Infectologia y virologia molecular	Center for Mathematical Modeling and Center for Genome Regulation. Santiago, Chile	Valiente F et al	No	No	No	Yes	No	No	No	No	No	No	No
Chile/RM-ISPCH-23/2020	EPI_ISL_445302	INSTITUTO MEDICO LEGAL	Instituto de Salud Publica de Chile	Andr√©s E Castillo et al	No	No	Yes	No	No	No	No	No	Yes	No	No
Chile/RM-ISPCH-24/2020	EPI_ISL_445303	CTRO.DE SALUD FAMILIAR DR. RAUL YAZIGI	Instituto de Salud Publica de Chile	Andr√©s E Castillo et al	Yes	No	No	No	No	No	No	No	No	No	No
Chile/RM-ISPCH-40/2020	EPI_ISL_445319	HOSPITAL FELIX BULNES	Instituto de Salud Publica de Chile	Andr√©s E Castillo et al	Yes	No	No	Yes	No	No	No	No	No	No	No
Chile/RM-ISPCH-54/2020	EPI_ISL_445350	HOSPITAL SAN JUAN DE DIOS	Instituto de Salud Publica de Chile	Andr√©s E Castillo et al	No	No	No	No	Yes	No	No	Yes	No	No	No
Chile/RM-ISPCH-55/2020	EPI_ISL_445351	HOSPITAL SAN JUAN DE DIOS	Instituto de Salud Publica de Chile	Andr√©s E Castillo et al	No	No	No	No	No	No	Yes	No	No	No	No
Chile/RM-ISPCH-56/2020	EPI_ISL_445352	HOSPITAL DEL PROFESOR	Instituto de Salud Publica de Chile	Andr√©s E Castillo et al	No	No	No	No	No	Yes	No	No	No	Yes	No
Chile/RM-ISPCH-66/2020	EPI_ISL_445362	BUPA SERVICIOS CLINICOS S.A	Instituto de Salud Publica de Chile	Andr√©s E Castillo et al	No	No	No	No	No	No	No	No	No	Yes	No
Chile/RM-ISPCH-68/2020	EPI_ISL_445364	HOSPITAL EL CARMEN DR.LUIS VALENTIN F.	Instituto de Salud Publica de Chile	Andr√©s E Castillo et al	No	Yes	No	No	No	Yes	No	No	No	No	No
Chile/RM-ISPCH-69/2020	EPI_ISL_445365	HOSPITAL DR.SOTERO DEL RIO	Instituto de Salud Publica de Chile	Andr√©s E Castillo et al	No	No	No	No	No	Yes	No	No	No	No	No
Chile/RM-ISPCH-70/2020	EPI_ISL_445366	HOSPITAL DR.SOTERO DEL RIO	Instituto de Salud Publica de Chile	Andr√©s E Castillo et al	No	Yes	No	No	No	No	No	No	No	No	No
Chile/RM-ISPCH-74/2020	EPI_ISL_445370	HOSPITAL DE CARABINEROS	Instituto de Salud Publica de Chile	Andr√©s E Castillo et al	No	No	No	No	No	Yes	No	No	No	Yes	No
Chile/RM-ISPCH-77/2020	EPI_ISL_445374	HOSPITAL SAN JUAN DE DIOS	Instituto de Salud Publica de Chile	Andr√©s E Castillo et al	No	No	No	No	Yes	No	No	Yes	No	No	No
Chile/Santiago-JDP7073/2020	EPI_ISL_801572	Laboratory of Molecular Virology, Pontificia Universidad Cat√≥lica de Chile	MSHS Pathogen Surveillance Program	Leonardo I. Almonacid et al	Yes	No	Yes	Yes	No	No	No	No	Yes	No	No
Chile/Santiago-JST3802/2020	EPI_ISL_801574	Laboratory of Molecular Virology, Pontificia Universidad Cat√≥lica de Chile	MSHS Pathogen Surveillance Program	Leonardo I. Almonacid et al	No	Yes	No	No	No	No	No	No	No	No	No
Chile/Santiago-PUC_MVL_0165/2020	EPI_ISL_801698	Laboratory of Molecular Virology, Pontificia Universidad Cat√≥lica de Chile	MSHS Pathogen Surveillance Program	Leonardo I. Almonacid et al	No	Yes	No	No	No	No	No	No	No	No	No
Chile/Santiago-PUC_MVL_0264/2020	EPI_ISL_801748	Laboratory of Molecular Virology, Pontificia Universidad Cat√≥lica de Chile	MSHS Pathogen Surveillance Program	Leonardo I. Almonacid et al	No	No	No	No	No	No	No	Yes	Yes	No	No
Chile/Santiago-PUC_MVL_0279/2020	EPI_ISL_801758	Laboratory of Molecular Virology, Pontificia Universidad Cat√≥lica de Chile	MSHS Pathogen Surveillance Program	Leonardo I. Almonacid et al	No	No	No	No	No	No	No	No	Yes	No	No
Chile/Santiago-PUC_MVL_0292/2020	EPI_ISL_801762	Laboratory of Molecular Virology, Pontificia Universidad Cat√≥lica de Chile	MSHS Pathogen Surveillance Program	Leonardo I. Almonacid et al	Yes	No	Yes	Yes	No	No	Yes	No	No	No	No
Chile/Santiago-PUC_MVL_0313/2020	EPI_ISL_801766	Laboratory of Molecular Virology, Pontificia Universidad Cat√≥lica de Chile	MSHS Pathogen Surveillance Program	Leonardo I. Almonacid et al	No	No	No	No	Yes	No	No	No	No	No	No
Chile/Santiago-PUC_MVL_0379/2020	EPI_ISL_801795	Laboratory of Molecular Virology, Pontificia Universidad Cat√≥lica de Chile	MSHS Pathogen Surveillance Program	Leonardo I. Almonacid et al	No	No	No	No	No	Yes	No	No	No	Yes	No
Chile/Santiago-PUC_MVL_0385/2020	EPI_ISL_801799	Laboratory of Molecular Virology, Pontificia Universidad Cat√≥lica de Chile	MSHS Pathogen Surveillance Program	Leonardo I. Almonacid et al	No	No	No	No	No	No	No	Yes	Yes	No	No
Chile/Santiago-PUC_MVL_0489/2020	EPI_ISL_801832	Laboratory of Molecular Virology, Pontificia Universidad Cat√≥lica de Chile	MSHS Pathogen Surveillance Program	Leonardo I. Almonacid et al	No	Yes	No	No	No	No	No	No	No	No	No
Chile/Santiago-PUC_MVL_0533/2020	EPI_ISL_801848	Laboratory of Molecular Virology, Pontificia Universidad Cat√≥lica de Chile	MSHS Pathogen Surveillance Program	Leonardo I. Almonacid et al	No	No	No	No	Yes	No	No	No	No	No	No
Chile/VS-ISPCH-2/2020	EPI_ISL_445285	CLINICA CIUDAD DEL MAR	Instituto de Salud Publica de Chile	Andr√©s E Castillo et al	No	No	Yes	Yes	No	No	Yes	Yes	Yes	No	No
Chongqing/ZX01/2020	EPI_ISL_408479	Zhongxian Center for Disease Control and Prevention	Chongqing Municipal Center for Disease Control and Prevention	Ye Sheng et al	No	No	No	No	No	No	Yes	No	No	No	No
Colombia/AMA-GUR-06733/2020	EPI_ISL_941112	Centro de Investigaciones en Microbiolog√≠a y Biotecnolog√≠a-UR (CIMBIUR), Facultad de Ciencias Naturales, Universidad del Rosario, Bogot√°, Colombia	Centro de Investigaciones en Microbiolog√≠a y Biotecnolog√≠a-UR (CIMBIUR), Facultad de Ciencias Naturales, Universidad del Rosario, Bogot√°, Colombia Icahn School of Medicine at Mount Sinai, New York, USA	Nathalia Ballesteros et al	Yes	Yes	Yes	Yes	No	Yes	Yes	No	Yes	Yes	No
Colombia/AMA-GUR-06746/2020	EPI_ISL_941122	Centro de Investigaciones en Microbiolog√≠a y Biotecnolog√≠a-UR (CIMBIUR), Facultad de Ciencias Naturales, Universidad del Rosario, Bogot√°, Colombia	Centro de Investigaciones en Microbiolog√≠a y Biotecnolog√≠a-UR (CIMBIUR), Facultad de Ciencias Naturales, Universidad del Rosario, Bogot√°, Colombia Icahn School of Medicine at Mount Sinai, New York, USA	Nathalia Ballesteros et al	No	No	No	No	No	No	No	Yes	No	No	No
Colombia/AMA-GUR-06770/2020	EPI_ISL_941134	Centro de Investigaciones en Microbiolog√≠a y Biotecnolog√≠a-UR (CIMBIUR), Facultad de Ciencias Naturales, Universidad del Rosario, Bogot√°, Colombia	Centro de Investigaciones en Microbiolog√≠a y Biotecnolog√≠a-UR (CIMBIUR), Facultad de Ciencias Naturales, Universidad del Rosario, Bogot√°, Colombia Icahn School of Medicine at Mount Sinai, New York, USA	Nathalia Ballesteros et al	No	No	No	No	No	No	No	Yes	No	No	No
Colombia/AMA-GUR-06811/2020	EPI_ISL_941152	Centro de Investigaciones en Microbiolog√≠a y Biotecnolog√≠a-UR (CIMBIUR), Facultad de Ciencias Naturales, Universidad del Rosario, Bogot√°, Colombia	Centro de Investigaciones en Microbiolog√≠a y Biotecnolog√≠a-UR (CIMBIUR), Facultad de Ciencias Naturales, Universidad del Rosario, Bogot√°, Colombia Icahn School of Medicine at Mount Sinai, New York, USA	Nathalia Ballesteros et al	No	No	No	No	No	No	No	Yes	No	No	No
Colombia/AMA-GUR-06815/2020	EPI_ISL_941156	Centro de Investigaciones en Microbiolog√≠a y Biotecnolog√≠a-UR (CIMBIUR), Facultad de Ciencias Naturales, Universidad del Rosario, Bogot√°, Colombia	Centro de Investigaciones en Microbiolog√≠a y Biotecnolog√≠a-UR (CIMBIUR), Facultad de Ciencias Naturales, Universidad del Rosario, Bogot√°, Colombia Icahn School of Medicine at Mount Sinai, New York, USA	Nathalia Ballesteros et al	No	No	Yes	Yes	Yes	No	No	No	Yes	No	No
Colombia/ANT-CWOHC-VG-RSEC00001A/2020	EPI_ISL_1091784	LDSP	Universidad Nacional de Colombia - Laboratorio Gen√≥mico One Health	Andres F. Cardona-Rios et al	Yes	Yes	Yes	Yes	Yes	Yes	Yes	Yes	Yes	Yes	No
Colombia/ANT-CWOHC-VG-RSEC00002B/2020	EPI_ISL_1091785	LDSP	Universidad Nacional de Colombia - Laboratorio Gen√≥mico One Health	Andres F. Cardona-Rios et al	Yes	Yes	Yes	Yes	Yes	Yes	Yes	Yes	Yes	Yes	No
Colombia/ANT-INS-01/2020	EPI_ISL_653756	Instituto Nacional de Salud, Bogot√°, Colombia	Instituto Nacional de Salud, Bogot√°, Colombia	Katherine Laiton-Donato et al	Yes	Yes	Yes	No	Yes	Yes	Yes	Yes	Yes	Yes	No
Colombia/ANT-INS-5/2020	EPI_ISL_653758	Instituto Nacional de Salud, Bogot√°, Colombia	Instituto Nacional de Salud, Bogot√°, Colombia	Katherine Laiton-Donato et al	Yes	Yes	Yes	Yes	Yes	Yes	Yes	Yes	Yes	Yes	No
Colombia/ANT-INS-82457/2020	EPI_ISL_456146	Instituto Nacional de Salud - Unidad de Secuenciaci√≥n y An√°lisis Gen√≥mico	Instituto Nacional de Salud, Universidad Cooperativa de Colombia, Instituto Alexander von Humboldt, Imperial College-London, London School of Hygiene & Tropical Medicine	Katherine Laiton-Donato et al	No	No	No	No	No	Yes	No	No	No	No	No
Colombia/ATL-INS-04/2020	EPI_ISL_653759	Instituto Nacional de Salud, Bogot√°, Colombia	Instituto Nacional de Salud, Bogot√°, Colombia	Katherine Laiton-Donato et al	Yes	Yes	Yes	Yes	Yes	Yes	Yes	Yes	Yes	Yes	No
Colombia/CES-INS-87973/2020	EPI_ISL_498153	Instituto Nacional de Salud, Bogot√°, Colombia	Instituto Nacional de Salud, Bogot√°, Colombia	Katherine Laiton-Donato et al	Yes	No	No	Yes	No	No	Yes	No	No	Yes	No
Colombia/CUN-GVI-97718/2020	EPI_ISL_447800	Instituto Nacional de Salud, Bogot√°, Colombia	Grupo de Investigaciones Microbiol√≥gicas-UR (GIMUR), Departamento de Biolog√≠a, Facultad de Ciencias Naturales, Universidad del Rosario, Bogot√°, Colombia Instituto Nacional de Salud, Bogot√°, Colombia Icahn School of Medicine at Mount Sinai, New York, USA	Juan David Ram√≠rez et al	Yes	Yes	Yes	Yes	Yes	Yes	Yes	No	Yes	Yes	No
Colombia/CUN-GVI-98087/2020	EPI_ISL_447812	Instituto Nacional de Salud, Bogot√°, Colombia	Grupo de Investigaciones Microbiol√≥gicas-UR (GIMUR), Departamento de Biolog√≠a, Facultad de Ciencias Naturales, Universidad del Rosario, Bogot√°, Colombia Instituto Nacional de Salud, Bogot√°, Colombia Icahn School of Medicine at Mount Sinai, New York, USA	Juan David Ram√≠rez et al	Yes	Yes	Yes	Yes	Yes	Yes	Yes	No	Yes	Yes	No
Colombia/DC-CIMBIUR-D18/2020	EPI_ISL_1040923	Grupo de Investigaci√≥n en Enfermedades Tropicales del Ej√©rcito (GINETEJ), Laboratorio de Referencia e Investigaci√≥n, Direcci√≥n de Sanidad Ej√©rcito, Bogot√°, Colombia	Centro de Investigaciones en Microbiolog√≠a y Biotecnolog√≠a-UR (CIMBIUR), Facultad de Ciencias Naturales, Universidad del Rosario, Bogot√°, Colombia	Juan David Ram√≠rez et al	No	No	No	Yes	No	No	No	No	No	No	No
Colombia/DC-CIMBIUR-D30/2020	EPI_ISL_1040924	Grupo de Investigaci√≥n en Enfermedades Tropicales del Ej√©rcito (GINETEJ), Laboratorio de Referencia e Investigaci√≥n, Direcci√≥n de Sanidad Ej√©rcito, Bogot√°, Colombia	Centro de Investigaciones en Microbiolog√≠a y Biotecnolog√≠a-UR (CIMBIUR), Facultad de Ciencias Naturales, Universidad del Rosario, Bogot√°, Colombia	Juan David Ram√≠rez et al	Yes	Yes	Yes	Yes	Yes	Yes	Yes	Yes	Yes	Yes	No
Colombia/DC-INS-197/2020	EPI_ISL_526971	Instituto Nacional de Salud, Bogot√°, Colombia	Instituto Nacional de Salud, Bogot√°, Colombia	Katherine Laiton-Donato et al	Yes	Yes	Yes	Yes	Yes	Yes	Yes	Yes	Yes	Yes	No
Colombia/DC-INS-3334/2020	EPI_ISL_653754	Instituto Nacional de Salud, Bogot√°, Colombia	Instituto Nacional de Salud, Bogot√°, Colombia	Katherine Laiton-Donato et al	Yes	Yes	Yes	Yes	Yes	Yes	Yes	Yes	Yes	Yes	No
Colombia/DC-INS-4283/2020	EPI_ISL_739671	Instituto Nacional de Salud, Bogot√°, Colombia	Instituto Nacional de Salud, Bogot√°, Colombia	Katherine Laiton-Donato et al	Yes	Yes	Yes	Yes	Yes	Yes	Yes	No	No	Yes	No
Colombia/DC-INS-4301/2020	EPI_ISL_739673	Instituto Nacional de Salud, Bogot√°, Colombia	Instituto Nacional de Salud, Bogot√°, Colombia	Katherine Laiton-Donato et al	No	Yes	Yes	No	No	Yes	Yes	Yes	Yes	Yes	No
Colombia/DC-INS-78390/2020	EPI_ISL_418262	Instituto Nacional de Salud	Instituto Nacional de Salud Universidad Cooperativa de Colombia Instituto Alexander von Humboldt Imperial College-London London School of Hygiene & Tropical Medicine	Marcela Mercado-Reyes et al	No	No	No	No	No	No	No	Yes	Yes	No	No
Colombia/DC-INS-SPBOG2062/2020	EPI_ISL_791084	Instituto Nacional de Salud - Unidad de Secuenciaci√≥n y An√°lisis Gen√≥mico	Instituto Nacional de Salud - Direcci√≥n de Investigaci√≥n en Salud P√∫blica	Katherine Laiton-Donato et al	No	No	No	No	No	No	No	Yes	Yes	No	No
Colombia/DC-INS-VG-48/2020	EPI_ISL_794649	Fundaci√≥n Cardio Infantil	Instituto Nacional de Salud - Direcci√≥n de Investigaci√≥n en Salud P√∫blica	Katherine Laiton-Donato et al	Yes	Yes	Yes	Yes	Yes	Yes	Yes	Yes	Yes	Yes	No
Colombia/DC-INS-VG-49/2020	EPI_ISL_794650	Fundaci√≥n Cardio Infantil	Instituto Nacional de Salud - Direcci√≥n de Investigaci√≥n en Salud P√∫blica	Katherine Laiton-Donato et al	Yes	Yes	Yes	Yes	Yes	Yes	Yes	Yes	Yes	Yes	No
Colombia/GUR-06494/2020	EPI_ISL_942000	Centro de Investigaciones en Microbiolog√≠a y Biotecnolog√≠a-UR (CIMBIUR), Facultad de Ciencias Naturales, Universidad del Rosario, Bogot√°, Colombia	Centro de Investigaciones en Microbiolog√≠a y Biotecnolog√≠a-UR (CIMBIUR), Facultad de Ciencias Naturales, Universidad del Rosario, Bogot√°, Colombia Instituto Nacional de Salud, Bogot√°, Colombia Icahn School of Medicine at Mount Sinai, New York, USA	Luz Helena Pati√±o et al	Yes	Yes	No	No	Yes	Yes	Yes	No	No	Yes	No
Colombia/GVI-160127/2020	EPI_ISL_941991	Instituto Nacional de Salud, Bogot√°, Colombia	Centro de Investigaciones en Microbiolog√≠a y Biotecnolog√≠a-UR (CIMBIUR), Facultad de Ciencias Naturales, Universidad del Rosario, Bogot√°, Colombia Instituto Nacional de Salud, Bogot√°, Colombia Icahn School of Medicine at Mount Sinai, New York, USA	Luz Helena Pati√±o et al	Yes	No	Yes	No	No	No	Yes	No	No	No	No
Colombia/GVI-160129/2020	EPI_ISL_941992	Instituto Nacional de Salud, Bogot√°, Colombia	Centro de Investigaciones en Microbiolog√≠a y Biotecnolog√≠a-UR (CIMBIUR), Facultad de Ciencias Naturales, Universidad del Rosario, Bogot√°, Colombia Instituto Nacional de Salud, Bogot√°, Colombia Icahn School of Medicine at Mount Sinai, New York, USA	Luz Helena Pati√±o et al	No	Yes	No	Yes	No	Yes	No	No	Yes	No	No
Colombia/GVI-160130/2020	EPI_ISL_941993	Instituto Nacional de Salud, Bogot√°, Colombia	Centro de Investigaciones en Microbiolog√≠a y Biotecnolog√≠a-UR (CIMBIUR), Facultad de Ciencias Naturales, Universidad del Rosario, Bogot√°, Colombia Instituto Nacional de Salud, Bogot√°, Colombia Icahn School of Medicine at Mount Sinai, New York, USA	Luz Helena Pati√±o et al	No	No	No	No	Yes	No	No	Yes	No	Yes	No
Colombia/I30/2020	EPI_ISL_526959	Instituto Nacional de Salud, Bogot√°, Colombia	Instituto Nacional de Salud, Bogot√°, Colombia	Katherine Laiton-Donato et al	No	No	No	No	No	No	No	Yes	No	No	No
Colombia/NSA-NS-79852/2020	EPI_ISL_653752	Instituto Nacional de Salud, Bogot√°, Colombia	Instituto Nacional de Salud, Bogot√°, Colombia	Katherine Laiton-Donato et al	No	Yes	No	No	No	No	No	No	No	No	No
Colombia/PUT-INS-VG-764/2020	EPI_ISL_1017707	Hospital Universitario Hernando Moncaleano Perdomo	Instituto Nacional de Salud- Direcci√≥n de Investigaci√≥n en Salud P√∫blica	Katherine Laiton-Donato et al	Yes	No	No	Yes	Yes	No	No	No	No	No	No
Colombia/VAC-INS-82320/2020	EPI_ISL_456151	Instituto Nacional de Salud - Unidad de Secuenciaci√≥n y An√°lisis Gen√≥mico	Instituto Nacional de Salud, Universidad Cooperativa de Colombia, Instituto Alexander von Humboldt, Imperial College-London, London School of Hygiene & Tropical Medicine	Katherine Laiton-Donato et al	No	No	Yes	No	Yes	No	No	No	No	No	No
Colombia/VAC-INS-82835/2020	EPI_ISL_653751	Instituto Nacional de Salud, Bogot√°, Colombia	Instituto Nacional de Salud, Bogot√°, Colombia	Katherine Laiton-Donato et al	Yes	Yes	Yes	Yes	Yes	Yes	Yes	Yes	Yes	Yes	No
Congo/Q001C089AN_2101-TM-r1-003/2020	EPI_ISL_912355	Fondation Congolaise pour la recherche medicale (FCRM), Francine Ntoumi	NGS Competence Center Tuebingen, Institut f√ºr Medizinische Mikrobiologie und Hygiene, Universitaetsklinikum T√ºbingen	Angel Angelov et al	Yes	No	Yes	Yes	No	Yes	Yes	Yes	Yes	Yes	No
Congo/Q001C091A0_2101-TM-r1-005/2020	EPI_ISL_912356	Fondation Congolaise pour la recherche medicale (FCRM), Francine Ntoumi	NGS Competence Center Tuebingen, Institut f√ºr Medizinische Mikrobiologie und Hygiene, Universitaetsklinikum T√ºbingen	Angel Angelov et al	Yes	No	No	No	No	Yes	No	No	No	No	No
Congo/Q001C096A6_2101-TM-r1-010/2020	EPI_ISL_912361	Fondation Congolaise pour la recherche medicale (FCRM), Francine Ntoumi	NGS Competence Center Tuebingen, Institut f√ºr Medizinische Mikrobiologie und Hygiene, Universitaetsklinikum T√ºbingen	Angel Angelov et al	No	No	No	No	Yes	No	No	Yes	No	No	No
Congo/Q001C097AE_2101-TM-r1-011/2020	EPI_ISL_912362	Fondation Congolaise pour la recherche medicale (FCRM), Francine Ntoumi	NGS Competence Center Tuebingen, Institut f√ºr Medizinische Mikrobiologie und Hygiene, Universitaetsklinikum T√ºbingen	Angel Angelov et al	No	Yes	No	No	No	No	No	No	No	No	No
Congo/Q001C100A3_2101-TM-r1-014/2020	EPI_ISL_912365	Fondation Congolaise pour la recherche medicale (FCRM), Francine Ntoumi	NGS Competence Center Tuebingen, Institut f√ºr Medizinische Mikrobiologie und Hygiene, Universitaetsklinikum T√ºbingen	Angel Angelov et al	No	Yes	No	Yes	No	No	No	No	No	No	No
Congo/Q001C121AP_2101-TM-r1-035/2020	EPI_ISL_912384	Fondation Congolaise pour la recherche medicale (FCRM), Francine Ntoumi	NGS Competence Center Tuebingen, Institut f√ºr Medizinische Mikrobiologie und Hygiene, Universitaetsklinikum T√ºbingen	Angel Angelov et al	No	No	Yes	No	Yes	No	Yes	No	Yes	Yes	No
Congo/UKT-002/2020	EPI_ISL_581487	Fondation Congolaise pour la recherche medicale (FCRM)	NGS Competence Center T√ºbingen, Institut f√ºr Medizinische Mikrobiologie und Hygiene, Universit√§tsklinikum T√ºbingen	Angel Angelov et al	Yes	Yes	Yes	Yes	Yes	Yes	Yes	Yes	Yes	Yes	No
Congo/UKT-009/2020	EPI_ISL_581490	Fondation Congolaise pour la recherche medicale (FCRM)	NGS Competence Center T√ºbingen, Institut f√ºr Medizinische Mikrobiologie und Hygiene, Universit√§tsklinikum T√ºbingen	Angel Angelov et al	Yes	Yes	Yes	Yes	Yes	Yes	Yes	Yes	Yes	Yes	No
Congo/UKT-013/2020	EPI_ISL_581491	Fondation Congolaise pour la recherche medicale (FCRM)	NGS Competence Center T√ºbingen, Institut f√ºr Medizinische Mikrobiologie und Hygiene, Universit√§tsklinikum T√ºbingen	Angel Angelov et al	Yes	Yes	Yes	Yes	Yes	Yes	Yes	Yes	Yes	Yes	No
Congo/UKT-014/2020	EPI_ISL_581492	Fondation Congolaise pour la recherche medicale (FCRM)	NGS Competence Center T√ºbingen, Institut f√ºr Medizinische Mikrobiologie und Hygiene, Universit√§tsklinikum T√ºbingen	Angel Angelov et al	Yes	Yes	Yes	Yes	Yes	Yes	Yes	Yes	Yes	Yes	No
CostaRica/CRV-0013/2020	EPI_ISL_480317	Hospital Cl√≠nica B√≠blica	Charit√© Virology-University of Costa Rica	Andres Moreira-Soto et al	No	Yes	No	No	No	No	No	No	No	No	No
CostaRica/CRV-0023/2020	EPI_ISL_480327	Hospital Nacional de Ni√±os	Charit√© Virology-University of Costa Rica	Andres Moreira-Soto et al	Yes	Yes	Yes	Yes	No	No	No	No	Yes	Yes	No
CostaRica/CRV-0024/2020	EPI_ISL_480328	Laboratorio LABIN	Charit√© Virology-University of Costa Rica	Andres Moreira-Soto et al	No	No	No	No	Yes	Yes	Yes	Yes	No	No	No
CostaRica/INC-0044/2020	EPI_ISL_491455	Hospital Clinica Biblica	Inciensa, Instituto Costarricense de Investigaci√≥n y Ense√±anza en Nutrici√≥n y Salud	Francisco Duarte et al	No	No	No	No	Yes	No	No	Yes	No	No	No
CostaRica/INC-0046/2020	EPI_ISL_491457	Area de Salud Los Santos	Inciensa, Instituto Costarricense de Investigaci√≥n y Ense√±anza en Nutrici√≥n y Salud	Francisco Duarte et al	Yes	No	No	No	No	No	No	No	No	No	No
CostaRica/INC-0049/2020	EPI_ISL_512655	Hospital De Ni√±os Dr. Carlos Saenz Herrera [San Jose/San Jose]	Inciensa, Instituto Costarricense de Investigaci√≥n y Ense√±anza en Nutrici√≥n y Salud	Francisco Duarte et al	No	No	Yes	Yes	No	Yes	No	No	No	No	No
CostaRica/INC-0058/2020	EPI_ISL_512664	Area De Salud Alajuela Norte - Clinica Dr. Marcial Rodriguez	Inciensa, Instituto Costarricense de Investigaci√≥n y Ense√±anza en Nutrici√≥n y Salud	Francisco Duarte et al	No	Yes	No	No	No	Yes	No	No	No	No	No
CostaRica/INC-0060/2020	EPI_ISL_512666	Area De Salud La Cruz	Inciensa, Instituto Costarricense de Investigaci√≥n y Ense√±anza en Nutrici√≥n y Salud	Francisco Duarte et al	Yes	No	Yes	Yes	No	No	No	No	Yes	No	No
CostaRica/INC-0061/2020	EPI_ISL_512667	Area De Salud La Cruz	Inciensa, Instituto Costarricense de Investigaci√≥n y Ense√±anza en Nutrici√≥n y Salud	Francisco Duarte et al	No	No	No	No	No	No	Yes	Yes	No	No	No
CostaRica/INC-0064/2020	EPI_ISL_512670	Centro Nacional De Rehabilitacion Humberto Araya Rojas (Cenare)	Inciensa, Instituto Costarricense de Investigaci√≥n y Ense√±anza en Nutrici√≥n y Salud	Francisco Duarte et al	No	No	No	No	Yes	No	No	No	No	Yes	No
CostaRica/INC-0067/2020	EPI_ISL_512672	Hospital De Ni√±os Dr. Carlos Saenz Herrera [San Jose/San Jose]	Inciensa, Instituto Costarricense de Investigaci√≥n y Ense√±anza en Nutrici√≥n y Salud	Francisco Duarte et al	No	No	Yes	No	No	No	No	No	No	No	No
CostaRica/INC-0071/2020	EPI_ISL_527739	Hospital Mexico [San Jose/San Jose]	Inciensa, Instituto Costarricense de Investigaci√≥n y Ense√±anza en Nutrici√≥n y Salud	Francisco Duarte et al	No	No	No	No	No	No	Yes	No	Yes	Yes	No
CostaRica/INC-0081/2020	EPI_ISL_527749	Area De Salud Alajuela Norte - Clinica Dr. Marcial Rodriguez	Inciensa, Instituto Costarricense de Investigaci√≥n y Ense√±anza en Nutrici√≥n y Salud	Francisco Duarte et al	Yes	Yes	No	No	Yes	Yes	No	Yes	Yes	Yes	No
CostaRica/INC-0088/2020	EPI_ISL_527756	Area De Salud Aserri	Inciensa, Instituto Costarricense de Investigaci√≥n y Ense√±anza en Nutrici√≥n y Salud	Francisco Duarte et al	No	No	No	Yes	No	No	Yes	No	No	No	No
CostaRica/INC-0123/2020	EPI_ISL_682262	HOSPITAL SAN JUAN DE DIOS	Inciensa, Instituto Costarricense de Investigaci√≥n y Ense√±anza en Nutrici√≥n y Salud	Francisco Duarte et al	Yes	No	Yes	Yes	No	Yes	Yes	Yes	Yes	No	No
CostaRica/INC-0131/2020	EPI_ISL_682270	HOSPITAL SAN JUAN DE DIOS	Inciensa, Instituto Costarricense de Investigaci√≥n y Ense√±anza en Nutrici√≥n y Salud	Francisco Duarte et al	No	Yes	No	No	Yes	No	No	No	No	Yes	No
CostaRica/INC-0142/2020	EPI_ISL_770006	Hle - Asociacion Hogar De Ancianos De Palmar Sur De Osa	Inciensa, Instituto Costarricense de Investigaci√≥n y Ense√±anza en Nutrici√≥n y Salud	Francisco Duarte et al	No	Yes	No	No	No	Yes	No	Yes	Yes	No	No
CostaRica/INC-0157/2020	EPI_ISL_770007	Area De Salud San Rafael	Inciensa, Instituto Costarricense de Investigaci√≥n y Ense√±anza en Nutrici√≥n y Salud	Francisco Duarte et al	Yes	No	Yes	Yes	Yes	No	Yes	No	No	Yes	No
CostaRica/INC-0167/2020	EPI_ISL_770017	Area De Salud Perez Zeledon	Inciensa, Instituto Costarricense de Investigaci√≥n y Ense√±anza en Nutrici√≥n y Salud	Francisco Duarte et al	Yes	Yes	Yes	Yes	Yes	Yes	Yes	Yes	Yes	Yes	No
CostaRica/INC-0175/2020	EPI_ISL_770030	Area De Salud Buenos Aires	Inciensa, Instituto Costarricense de Investigaci√≥n y Ense√±anza en Nutrici√≥n y Salud	Francisco Duarte et al	Yes	Yes	Yes	Yes	Yes	Yes	Yes	Yes	Yes	Yes	No
CostaRica/INC-0188/2020	EPI_ISL_914795	HOSPITAL DR. FERNANDO ESCALANTE PRADILLA	Inciensa, Instituto Costarricense de Investigaci√≥n y Ense√±anza en Nutrici√≥n y Salud	Francisco Duarte et al	No	Yes	Yes	Yes	Yes	Yes	Yes	No	No	No	No
CostaRica/INC-0207/2020	EPI_ISL_914813	TAMIZAJE COMUNITARIO - PASO CANOAS	Inciensa, Instituto Costarricense de Investigaci√≥n y Ense√±anza en Nutrici√≥n y Salud	Francisco Duarte et al	Yes	No	No	No	No	No	No	Yes	Yes	Yes	No
CotedIvoire/BKE0011/2020	EPI_ISL_614348	Molecular diagnostic unit for viral haemorrhagic fevers and emerging viruses, Bouak√© CHU Laboratory	Project group Epidemology of Highly Pathogenic Microorganisms, Robert Koch-Institute	Chantal Akoua-Koffi et al	Yes	Yes	Yes	Yes	Yes	Yes	Yes	Yes	Yes	Yes	No
CotedIvoire/BKE0016/2020	EPI_ISL_614349	Molecular diagnostic unit for viral haemorrhagic fevers and emerging viruses, Bouak√© CHU Laboratory	Project group Epidemology of Highly Pathogenic Microorganisms, Robert Koch-Institute	Chantal Akoua-Koffi et al	Yes	Yes	No	Yes	No	Yes	Yes	No	Yes	No	No
CotedIvoire/BKE0018/2020	EPI_ISL_614350	Molecular diagnostic unit for viral haemorrhagic fevers and emerging viruses, Bouak√© CHU Laboratory	Project group Epidemology of Highly Pathogenic Microorganisms, Robert Koch-Institute	Chantal Akoua-Koffi et al	No	No	Yes	No	Yes	No	No	Yes	No	Yes	No
CotedIvoire/BKE0042/2020	EPI_ISL_614352	Molecular diagnostic unit for viral haemorrhagic fevers and emerging viruses, Bouak√© CHU Laboratory	Project group Epidemology of Highly Pathogenic Microorganisms, Robert Koch-Institute	Chantal Akoua-Koffi et al	Yes	No	Yes	No	Yes	Yes	Yes	Yes	Yes	Yes	No
CotedIvoire/BKE0104/2020	EPI_ISL_614353	Molecular diagnostic unit for viral haemorrhagic fevers and emerging viruses, Bouak√© CHU Laboratory	Project group Epidemology of Highly Pathogenic Microorganisms, Robert Koch-Institute	Chantal Akoua-Koffi et al	No	Yes	No	Yes	No	No	No	No	No	No	No
CotedIvoire/BKE0178/2020	EPI_ISL_614359	Molecular diagnostic unit for viral haemorrhagic fevers and emerging viruses, Bouak√© CHU Laboratory	Project group Epidemology of Highly Pathogenic Microorganisms, Robert Koch-Institute	Chantal Akoua-Koffi et al	Yes	No	Yes	No	Yes	Yes	Yes	Yes	Yes	Yes	No
CotedIvoire/BKE0247/2020	EPI_ISL_614364	Molecular diagnostic unit for viral haemorrhagic fevers and emerging viruses, Bouak√© CHU Laboratory	Project group Epidemology of Highly Pathogenic Microorganisms, Robert Koch-Institute	Chantal Akoua-Koffi et al	No	Yes	No	Yes	No	No	No	No	No	No	No
CotedIvoire/BKE0405/2020	EPI_ISL_614375	Molecular diagnostic unit for viral haemorrhagic fevers and emerging viruses, Bouak√© CHU Laboratory	Project group Epidemology of Highly Pathogenic Microorganisms, Robert Koch-Institute	Chantal Akoua-Koffi et al	Yes	Yes	Yes	No	Yes	Yes	No	Yes	No	Yes	No
CotedIvoire/BKE0629/2020	EPI_ISL_614378	Molecular diagnostic unit for viral haemorrhagic fevers and emerging viruses, Bouak√© CHU Laboratory	Project group Epidemology of Highly Pathogenic Microorganisms, Robert Koch-Institute	Chantal Akoua-Koffi et al	No	No	No	Yes	No	No	Yes	No	Yes	No	No
CotedIvoire/BKE0631/2020	EPI_ISL_614379	Molecular diagnostic unit for viral haemorrhagic fevers and emerging viruses, Bouak√© CHU Laboratory	Project group Epidemology of Highly Pathogenic Microorganisms, Robert Koch-Institute	Chantal Akoua-Koffi et al	No	No	No	Yes	No	No	Yes	No	Yes	No	No
CotedIvoire/BKE0700/2020	EPI_ISL_614381	Molecular diagnostic unit for viral haemorrhagic fevers and emerging viruses, Bouak√© CHU Laboratory	Project group Epidemology of Highly Pathogenic Microorganisms, Robert Koch-Institute	Chantal Akoua-Koffi et al	No	Yes	No	No	Yes	No	No	Yes	No	No	No
CotedIvoire/BKE0753/2020	EPI_ISL_614384	Molecular diagnostic unit for viral haemorrhagic fevers and emerging viruses, Bouak√© CHU Laboratory	Project group Epidemology of Highly Pathogenic Microorganisms, Robert Koch-Institute	Chantal Akoua-Koffi et al	Yes	No	Yes	No	No	Yes	No	No	No	Yes	No
CotedIvoire/BKE0792/2020	EPI_ISL_614385	Molecular diagnostic unit for viral haemorrhagic fevers and emerging viruses, Bouak√© CHU Laboratory	Project group Epidemology of Highly Pathogenic Microorganisms, Robert Koch-Institute	Chantal Akoua-Koffi et al	No	Yes	No	No	No	No	Yes	No	Yes	Yes	No
CotedIvoire/BKE0820/2020	EPI_ISL_681840	Molecular diagnostic unit for viral haemorrhagic fevers and emerging viruses, Bouak√© CHU Laboratory	Project group Epidemology of Highly Pathogenic Microorganisms, Robert Koch-Institute	Chantal Akoua-Koffi et al	Yes	No	Yes	No	Yes	Yes	No	No	No	No	No
CotedIvoire/BKE0837/2020	EPI_ISL_681841	Molecular diagnostic unit for viral haemorrhagic fevers and emerging viruses, Bouak√© CHU Laboratory	Project group Epidemology of Highly Pathogenic Microorganisms, Robert Koch-Institute	Chantal Akoua-Koffi et al	No	No	No	No	No	No	No	Yes	No	No	No
CotedIvoire/BKE0862/2020	EPI_ISL_614386	Molecular diagnostic unit for viral haemorrhagic fevers and emerging viruses, Bouak√© CHU Laboratory	Project group Epidemology of Highly Pathogenic Microorganisms, Robert Koch-Institute	Chantal Akoua-Koffi et al	Yes	Yes	Yes	Yes	Yes	Yes	No	No	No	No	No
CotedIvoire/BKE0888/2020	EPI_ISL_614388	Molecular diagnostic unit for viral haemorrhagic fevers and emerging viruses, Bouak√© CHU Laboratory	Project group Epidemology of Highly Pathogenic Microorganisms, Robert Koch-Institute	Chantal Akoua-Koffi et al	No	No	No	No	No	No	No	Yes	No	Yes	No
CotedIvoire/BKE0901/2020	EPI_ISL_681842	Molecular diagnostic unit for viral haemorrhagic fevers and emerging viruses, Bouak√© CHU Laboratory	Project group Epidemology of Highly Pathogenic Microorganisms, Robert Koch-Institute	Chantal Akoua-Koffi et al	No	No	No	Yes	No	No	Yes	No	Yes	No	No
CotedIvoire/BKE0965/2020	EPI_ISL_614393	Molecular diagnostic unit for viral haemorrhagic fevers and emerging viruses, Bouak√© CHU Laboratory	Project group Epidemology of Highly Pathogenic Microorganisms, Robert Koch-Institute	Chantal Akoua-Koffi et al	Yes	Yes	Yes	Yes	Yes	Yes	Yes	Yes	Yes	Yes	No
CotedIvoire/BKE0994/2020	EPI_ISL_614395	Molecular diagnostic unit for viral haemorrhagic fevers and emerging viruses, Bouak√© CHU Laboratory	Project group Epidemology of Highly Pathogenic Microorganisms, Robert Koch-Institute	Chantal Akoua-Koffi et al	No	Yes	Yes	No	Yes	No	No	Yes	No	Yes	No
CotedIvoire/C01-2459/2020	EPI_ISL_614347	Molecular diagnostic unit for viral haemorrhagic fevers and emerging viruses, Bouak√© CHU Laboratory	Project group Epidemology of Highly Pathogenic Microorganisms, Robert Koch-Institute	Chantal Akoua-Koffi et al	Yes	No	No	Yes	No	Yes	Yes	No	Yes	No	No
Crimea/RII-MH2936S/2020	EPI_ISL_733077	HELIX LLC	WHO National Influenza Centre Russian Federation	Andrey Komissarov et al	Yes	Yes	Yes	Yes	Yes	Yes	Yes	Yes	Yes	Yes	No
Crimea/RII-MH2937S/2020	EPI_ISL_733078	HELIX LLC	WHO National Influenza Centre Russian Federation	Andrey Komissarov et al	Yes	Yes	Yes	Yes	Yes	Yes	Yes	Yes	Yes	Yes	No
Crimea/RII-MH3437S/2020	EPI_ISL_733151	HELIX LLC	WHO National Influenza Centre Russian Federation	Andrey Komissarov et al	Yes	Yes	Yes	Yes	Yes	Yes	Yes	Yes	Yes	Yes	No
Crimea/RII-MH9286S/2020	EPI_ISL_733433	HELIX LLC	WHO National Influenza Centre Russian Federation	Andrey Komissarov et al	Yes	Yes	Yes	Yes	Yes	Yes	Yes	Yes	Yes	Yes	No
Crimea/SRC-80603/2020	EPI_ISL_428901	State Research Center of Virology and Biotechnology VECTOR, Department of Collection of Microorganisms	State Research Center of Virology and Biotechnology VECTOR, Department of Collection of Microorganisms	Sergey A. Bodnev et al	Yes	Yes	Yes	Yes	Yes	Yes	Yes	Yes	Yes	Yes	No
Croatia/52090_ID1647_7/2020	EPI_ISL_985410	"Dr. Andrija Stampar‚Äú Teaching Institute of Public Health, Department of Clinical Microbiology	Institute of Applied Genomics	Jasmina Vranes et al	No	No	No	No	No	Yes	No	No	No	No	No
Croatia/52091_ID1647_8/2020	EPI_ISL_985433	"Dr. Andrija Stampar‚Äú Teaching Institute of Public Health, Department of Clinical Microbiology	Institute of Applied Genomics	Jasmina Vranes et al	Yes	No	No	No	No	Yes	No	No	No	No	No
Croatia/52097_ID1647_14/2020	EPI_ISL_993930	"Dr. Andrija Stampar‚Äú Teaching Institute of Public Health, Department of Clinical Microbiology	Institute of Applied Genomics	Jasmina Vranes et al	No	Yes	Yes	No	No	No	No	No	Yes	Yes	No
Croatia/52109_ID1647_26/2020	EPI_ISL_994663	"Dr. Andrija Stampar‚Äú Teaching Institute of Public Health, Department of Clinical Microbiology	Institute of Applied Genomics	Jasmina Vranes et al	Yes	Yes	No	Yes	Yes	No	Yes	No	Yes	No	No
Croatia/52114_ID1647_31/2020	EPI_ISL_994740	"Dr. Andrija Stampar‚Äú Teaching Institute of Public Health, Department of Clinical Microbiology	Institute of Applied Genomics	Jasmina Vranes et al	Yes	No	No	No	No	Yes	No	No	No	No	No
Croatia/AU-S10new/2020	EPI_ISL_468656	Institute for Public Health	Laboratory for advanced genomics	Filip Rokiƒá et al	Yes	Yes	Yes	Yes	Yes	Yes	Yes	Yes	No	Yes	No
Croatia/I7-S21new/2020	EPI_ISL_454606	Institute for Public Health	Laboratory for advanced genomics	Filip Rokiƒá et al	No	No	Yes	Yes	Yes	No	Yes	Yes	No	Yes	No
Croatia/LG-S2new/2020	EPI_ISL_468591	Institute for Public Health	Laboratory for advanced genomics	Filip Rokiƒá et al	No	Yes	Yes	No	Yes	No	No	Yes	Yes	Yes	No
Croatia/OY-S1new/2020	EPI_ISL_454574	nstitute for Public Health	Laboratory for advanced genomics	Filip Rokiƒá et al	No	No	No	Yes	No	No	Yes	No	Yes	No	No
Croatia/ZG-297-20/2020	EPI_ISL_451934	Research Unit, University Hospital for Infectious Diseases "Dr. Fran Mihaljeviƒá"	Cicin Sain lab, Helmholtz Centre for Infection Research	Zeeshan Chaudhry et al	No	No	No	No	No	No	No	Yes	No	No	No
Croatia/Zagreb-12/2020	EPI_ISL_710549	University Hospital Dubrava	Ruƒëer Bo≈°kovic Institute; Forensic Science Centre Ivan Vuƒçetiƒá; University of Zagreb Faculty of Science	Robert Belu≈æiƒá et al	Yes	Yes	Yes	No	Yes	Yes	Yes	Yes	Yes	Yes	No
Croatia/Zagreb-14/2020	EPI_ISL_710555	University Hospital Dubrava	Ruƒëer Bo≈°kovic Institute; Forensic Science Centre Ivan Vuƒçetiƒá; University of Zagreb Faculty of Science	Robert Belu≈æiƒá et al	Yes	No	Yes	Yes	Yes	Yes	No	Yes	Yes	Yes	No
Croatia/Zagreb-16/2020	EPI_ISL_710559	University Hospital Dubrava	Ruƒëer Bo≈°kovic Institute; Forensic Science Centre Ivan Vuƒçetiƒá; University of Zagreb Faculty of Science	Robert Belu≈æiƒá et al	No	No	No	No	Yes	No	No	Yes	No	No	No
Croatia/Zagreb-17/2020	EPI_ISL_710561	University Hospital Dubrava	Ruƒëer Bo≈°kovic Institute; Forensic Science Centre Ivan Vuƒçetiƒá; University of Zagreb Faculty of Science	Robert Belu≈æiƒá et al	No	No	No	Yes	No	No	No	No	No	No	No
Croatia/Zagreb-19/2020	EPI_ISL_710550	University Hospital Dubrava	Ruƒëer Bo≈°kovic Institute; Forensic Science Centre Ivan Vuƒçetiƒá; University of Zagreb Faculty of Science	Robert Belu≈æiƒá et al	Yes	Yes	Yes	No	No	Yes	Yes	Yes	Yes	Yes	No
Croatia/Zagreb-24/2020	EPI_ISL_710552	University Hospital Dubrava	Ruƒëer Bo≈°kovic Institute; Forensic Science Centre Ivan Vuƒçetiƒá; University of Zagreb Faculty of Science	Robert Belu≈æiƒá et al	No	Yes	No	No	No	Yes	No	No	No	No	No
Croatia/Zagreb-26/2020	EPI_ISL_710573	University Hospital Dubrava	Ruƒëer Bo≈°kovic Institute; Forensic Science Centre Ivan Vuƒçetiƒá; University of Zagreb Faculty of Science	Robert Belu≈æiƒá et al	Yes	Yes	Yes	Yes	Yes	Yes	Yes	Yes	Yes	Yes	No
Croatia/Zagreb-29/2020	EPI_ISL_710554	Sestre Milosrdnice University Hospital Center	Ruƒëer Bo≈°kovic Institute; Forensic Science Centre Ivan Vuƒçetiƒá; University of Zagreb Faculty of Science	Robert Belu≈æiƒá et al	No	Yes	No	Yes	No	No	Yes	No	No	No	No
Croatia/Zagreb-3/2020	EPI_ISL_710553	University Hospital Dubrava	Ruƒëer Bo≈°kovic Institute; Forensic Science Centre Ivan Vuƒçetiƒá; University of Zagreb Faculty of Science	Robert Belu≈æiƒá et al	No	No	No	Yes	No	No	No	No	No	No	No
Croatia/Zagreb-7/2020	EPI_ISL_710557	University Hospital Dubrava	Ruƒëer Bo≈°kovic Institute; Forensic Science Centre Ivan Vuƒçetiƒá; University of Zagreb Faculty of Science	Robert Belu≈æiƒá et al	Yes	No	Yes	No	Yes	No	Yes	No	Yes	Yes	No
Croatia/Zagreb-8/2020	EPI_ISL_710572	University Hospital Dubrava	Ruƒëer Bo≈°kovic Institute; Forensic Science Centre Ivan Vuƒçetiƒá; University of Zagreb Faculty of Science	Robert Belu≈æiƒá et al	Yes	Yes	Yes	Yes	Yes	Yes	Yes	Yes	Yes	Yes	No
Cuba/USAFSAM-S030/2020	EPI_ISL_513312	Public Health, United States Air Force School of Aerospace Medicine	Public Health, United States Air Force School of Aerospace Medicine	Fries et al	Yes	Yes	Yes	Yes	Yes	Yes	Yes	Yes	Yes	Yes	No
Curacao/CW-RIVM-10094/2020	EPI_ISL_547452	Dutch COVID-19 response team	National Institute for Public Health and the Environment (RIVM)	Adam Meijer et al	Yes	Yes	No	Yes	No	Yes	No	Yes	Yes	Yes	No
Curacao/CW-RIVM-10308/2020	EPI_ISL_636492	Dutch COVID-19 response team	National Institute for Public Health and the Environment (RIVM)	Adam Meijer et al	Yes	No	Yes	Yes	Yes	Yes	Yes	No	Yes	No	No
Curacao/CW-RIVM-10309/2020	EPI_ISL_636493	Dutch COVID-19 response team	National Institute for Public Health and the Environment (RIVM)	Adam Meijer et al	No	Yes	Yes	No	Yes	No	Yes	Yes	No	Yes	No
Curacao/CW-RIVM-10364/2020	EPI_ISL_636519	Dutch COVID-19 response team	National Institute for Public Health and the Environment (RIVM)	Adam Meijer et al	Yes	Yes	Yes	Yes	Yes	Yes	No	No	Yes	Yes	No
Curacao/CW-RIVM-10365/2020	EPI_ISL_636520	Dutch COVID-19 response team	National Institute for Public Health and the Environment (RIVM)	Adam Meijer et al	No	Yes	No	Yes	Yes	No	Yes	Yes	Yes	Yes	No
Curacao/CW-RIVM-10366/2020	EPI_ISL_636521	Dutch COVID-19 response team	National Institute for Public Health and the Environment (RIVM)	Adam Meijer et al	Yes	No	Yes	No	No	Yes	Yes	Yes	No	No	No
Curacao/CW-RIVM-21705/2020	EPI_ISL_1014577	Dutch COVID-19 response team	National Institute for Public Health and the Environment (RIVM)	Adam Meijer et al	No	No	No	No	No	Yes	No	No	No	No	No
Curacao/CW-RIVM-21706/2020	EPI_ISL_1014576	Dutch COVID-19 response team	National Institute for Public Health and the Environment (RIVM)	Adam Meijer et al	Yes	No	Yes	Yes	No	Yes	Yes	Yes	No	Yes	No
Curacao/CW-RIVM-21707/2020	EPI_ISL_1014575	Dutch COVID-19 response team	National Institute for Public Health and the Environment (RIVM)	Adam Meijer et al	Yes	Yes	Yes	Yes	Yes	No	No	Yes	Yes	No	No
Curacao/CW-RIVM-21710/2020	EPI_ISL_1014572	Dutch COVID-19 response team	National Institute for Public Health and the Environment (RIVM)	Adam Meijer et al	No	Yes	No	No	Yes	No	Yes	No	Yes	Yes	No
Curacao/CW-RIVM-21711/2020	EPI_ISL_1014571	Dutch COVID-19 response team	National Institute for Public Health and the Environment (RIVM)	Adam Meijer et al	Yes	Yes	No	No	Yes	No	Yes	No	Yes	Yes	No
Curacao/CW-RIVM-21712/2020	EPI_ISL_1014570	Dutch COVID-19 response team	National Institute for Public Health and the Environment (RIVM)	Adam Meijer et al	No	No	No	Yes	No	Yes	No	No	No	No	No
Curacao/CW-RIVM-21720/2020	EPI_ISL_1014562	Dutch COVID-19 response team	National Institute for Public Health and the Environment (RIVM)	Adam Meijer et al	No	No	No	No	No	Yes	No	No	No	No	No
Curacao/CW-RIVM-21721/2020	EPI_ISL_1014561	Dutch COVID-19 response team	National Institute for Public Health and the Environment (RIVM)	Adam Meijer et al	No	No	No	Yes	No	Yes	Yes	Yes	Yes	Yes	No
Curacao/CW-RIVM-21725/2020	EPI_ISL_1014558	Dutch COVID-19 response team	National Institute for Public Health and the Environment (RIVM)	Adam Meijer et al	No	Yes	Yes	No	Yes	No	No	No	Yes	No	No
Curacao/CW-RIVM-21726/2020	EPI_ISL_1014557	Dutch COVID-19 response team	National Institute for Public Health and the Environment (RIVM)	Adam Meijer et al	Yes	Yes	Yes	Yes	Yes	No	Yes	Yes	No	Yes	No
Curacao/CW-RIVM-21727/2020	EPI_ISL_1014556	Dutch COVID-19 response team	National Institute for Public Health and the Environment (RIVM)	Adam Meijer et al	No	No	No	No	No	Yes	No	No	No	No	No
Curacao/CW-RIVM-21731/2020	EPI_ISL_1014552	Dutch COVID-19 response team	National Institute for Public Health and the Environment (RIVM)	Adam Meijer et al	Yes	No	Yes	Yes	Yes	No	Yes	Yes	No	Yes	No
Curacao/CW-RIVM-21734/2020	EPI_ISL_1014549	Dutch COVID-19 response team	National Institute for Public Health and the Environment (RIVM)	Adam Meijer et al	No	Yes	Yes	No	No	No	No	Yes	Yes	No	No
Cyprus/001/2020	EPI_ISL_463741	Department of Molecular Virology, Cyprus Institute of Neurology and Genetics	Department of Molecular Virology, Cyprus Institute of Neurology and Genetics	Jan Richter et al	Yes	Yes	Yes	Yes	Yes	Yes	Yes	Yes	Yes	Yes	No
Cyprus/002/2020	EPI_ISL_463742	Department of Molecular Virology, Cyprus Institute of Neurology and Genetics	Department of Molecular Virology, Cyprus Institute of Neurology and Genetics	Jan Richter et al	No	No	No	No	No	No	No	No	No	Yes	No
Cyprus/003/2020	EPI_ISL_463743	Department of Molecular Virology, Cyprus Institute of Neurology and Genetics	Department of Molecular Virology, Cyprus Institute of Neurology and Genetics	Jan Richter et al	No	No	Yes	Yes	No	No	Yes	No	Yes	No	No
Cyprus/004/2020	EPI_ISL_463744	Department of Molecular Virology, Cyprus Institute of Neurology and Genetics	Department of Molecular Virology, Cyprus Institute of Neurology and Genetics	Jan Richter et al	Yes	Yes	No	No	Yes	Yes	No	Yes	No	No	No
Cyprus/005/2020	EPI_ISL_463745	Department of Molecular Virology, Cyprus Institute of Neurology and Genetics	Department of Molecular Virology, Cyprus Institute of Neurology and Genetics	Jan Richter et al	Yes	Yes	Yes	Yes	Yes	Yes	Yes	Yes	Yes	Yes	No
Cyprus/006/2020	EPI_ISL_463746	Department of Molecular Virology, Cyprus Institute of Neurology and Genetics	Department of Molecular Virology, Cyprus Institute of Neurology and Genetics	Jan Richter et al	Yes	Yes	Yes	Yes	Yes	Yes	No	Yes	Yes	Yes	No
Cyprus/007/2020	EPI_ISL_463747	Department of Molecular Virology, Cyprus Institute of Neurology and Genetics	Department of Molecular Virology, Cyprus Institute of Neurology and Genetics	Jan Richter et al	No	No	No	No	No	No	Yes	No	No	No	No
CzechRepublic/ChVir1630/2020	EPI_ISL_416742	NRL for Influenza, Centrum Epidemiology and Microbiology of National Institute of Public Health, Czech Republic	Charite Universitaetsmedizin Berlin, Institute of Virology	Victor M Corman et al	Yes	Yes	Yes	Yes	Yes	Yes	Yes	Yes	Yes	Yes	No
CzechRepublic/FNHK-010/2020	EPI_ISL_895738	Molecular biology division, Institute of Clinical Biochemistry and Diagnostics, Charles University, Faculty of Medicine in Hradec Kr√°lov√© and University Hospital Hradec Kr√°lov√©	Molecular biology division, Institute of Clinical Biochemistry and Diagnostics, Charles University, Faculty of Medicine in Hradec Kr√°lov√© and University Hospital Hradec Kr√°lov√©	Helena Kova≈ô√≠kov√° et al	No	No	No	No	No	No	Yes	No	No	No	No
CzechRepublic/FNHK-04701/2020	EPI_ISL_895800	Molecular biology division, Institute of Clinical Biochemistry and Diagnostics, Charles University, Faculty of Medicine in Hradec Kr√°lov√© and University Hospital Hradec Kr√°lov√©	Molecular biology division, Institute of Clinical Biochemistry and Diagnostics, Charles University, Faculty of Medicine in Hradec Kr√°lov√© and University Hospital Hradec Kr√°lov√©	Helena Kova≈ô√≠kov√° et al	No	No	No	No	No	No	No	No	Yes	No	No
CzechRepublic/FNHK-076/2020	EPI_ISL_895833	Molecular biology division, Institute of Clinical Biochemistry and Diagnostics, Charles University, Faculty of Medicine in Hradec Kr√°lov√© and University Hospital Hradec Kr√°lov√©	Molecular biology division, Institute of Clinical Biochemistry and Diagnostics, Charles University, Faculty of Medicine in Hradec Kr√°lov√© and University Hospital Hradec Kr√°lov√©	Helena Kova≈ô√≠kov√° et al	Yes	No	No	Yes	Yes	No	Yes	No	Yes	Yes	No
CzechRepublic/FNHK-09701/2020	EPI_ISL_895830	Molecular biology division, Institute of Clinical Biochemistry and Diagnostics, Charles University, Faculty of Medicine in Hradec Kr√°lov√© and University Hospital Hradec Kr√°lov√©	Molecular biology division, Institute of Clinical Biochemistry and Diagnostics, Charles University, Faculty of Medicine in Hradec Kr√°lov√© and University Hospital Hradec Kr√°lov√©	Helena Kova≈ô√≠kov√° et al	Yes	Yes	No	Yes	Yes	No	No	Yes	No	No	No
CzechRepublic/FNHK-09703/2020	EPI_ISL_895831	Molecular biology division, Institute of Clinical Biochemistry and Diagnostics, Charles University, Faculty of Medicine in Hradec Kr√°lov√© and University Hospital Hradec Kr√°lov√©	Molecular biology division, Institute of Clinical Biochemistry and Diagnostics, Charles University, Faculty of Medicine in Hradec Kr√°lov√© and University Hospital Hradec Kr√°lov√©	Helena Kova≈ô√≠kov√° et al	Yes	Yes	No	No	No	No	Yes	No	No	Yes	No
CzechRepublic/FNHK-128/2020	EPI_ISL_895820	Molecular biology division, Institute of Clinical Biochemistry and Diagnostics, Charles University, Faculty of Medicine in Hradec Kr√°lov√© and University Hospital Hradec Kr√°lov√©	Molecular biology division, Institute of Clinical Biochemistry and Diagnostics, Charles University, Faculty of Medicine in Hradec Kr√°lov√© and University Hospital Hradec Kr√°lov√©	Helena Kova≈ô√≠kov√° et al	No	No	Yes	No	No	Yes	No	Yes	Yes	No	No
CzechRepublic/FNHK-135/2020	EPI_ISL_895801	Molecular biology division, Institute of Clinical Biochemistry and Diagnostics, Charles University, Faculty of Medicine in Hradec Kr√°lov√© and University Hospital Hradec Kr√°lov√©	Molecular biology division, Institute of Clinical Biochemistry and Diagnostics, Charles University, Faculty of Medicine in Hradec Kr√°lov√© and University Hospital Hradec Kr√°lov√©	Helena Kova≈ô√≠kov√° et al	No	Yes	No	Yes	No	No	No	No	No	No	No
CzechRepublic/FNHK-14201/2020	EPI_ISL_895773	Molecular biology division, Institute of Clinical Biochemistry and Diagnostics, Charles University, Faculty of Medicine in Hradec Kr√°lov√© and University Hospital Hradec Kr√°lov√©	Molecular biology division, Institute of Clinical Biochemistry and Diagnostics, Charles University, Faculty of Medicine in Hradec Kr√°lov√© and University Hospital Hradec Kr√°lov√©	Helena Kova≈ô√≠kov√° et al	Yes	No	No	No	Yes	No	Yes	No	No	Yes	No
CzechRepublic/FNHK-19203/2020	EPI_ISL_895789	Molecular biology division, Institute of Clinical Biochemistry and Diagnostics, Charles University, Faculty of Medicine in Hradec Kr√°lov√© and University Hospital Hradec Kr√°lov√©	Molecular biology division, Institute of Clinical Biochemistry and Diagnostics, Charles University, Faculty of Medicine in Hradec Kr√°lov√© and University Hospital Hradec Kr√°lov√©	Helena Kova≈ô√≠kov√° et al	Yes	Yes	No	Yes	Yes	No	Yes	Yes	Yes	Yes	No
CzechRepublic/FNHK-21302/2020	EPI_ISL_895730	Molecular biology division, Institute of Clinical Biochemistry and Diagnostics, Charles University, Faculty of Medicine in Hradec Kr√°lov√© and University Hospital Hradec Kr√°lov√©	Molecular biology division, Institute of Clinical Biochemistry and Diagnostics, Charles University, Faculty of Medicine in Hradec Kr√°lov√© and University Hospital Hradec Kr√°lov√©	Helena Kova≈ô√≠kov√° et al	No	No	Yes	No	No	No	No	No	No	No	No
CzechRepublic/FNHK-21802/2020	EPI_ISL_895793	Molecular biology division, Institute of Clinical Biochemistry and Diagnostics, Charles University, Faculty of Medicine in Hradec Kr√°lov√© and University Hospital Hradec Kr√°lov√©	Molecular biology division, Institute of Clinical Biochemistry and Diagnostics, Charles University, Faculty of Medicine in Hradec Kr√°lov√© and University Hospital Hradec Kr√°lov√©	Helena Kova≈ô√≠kov√° et al	No	Yes	Yes	No	Yes	No	No	No	Yes	Yes	No
CzechRepublic/FNHK-8803/2020	EPI_ISL_895772	Molecular biology division, Institute of Clinical Biochemistry and Diagnostics, Charles University, Faculty of Medicine in Hradec Kr√°lov√© and University Hospital Hradec Kr√°lov√©	Molecular biology division, Institute of Clinical Biochemistry and Diagnostics, Charles University, Faculty of Medicine in Hradec Kr√°lov√© and University Hospital Hradec Kr√°lov√©	Helena Kova≈ô√≠kov√° et al	No	No	No	Yes	Yes	No	No	No	No	No	No
CzechRepublic/IAB20-016-001/2020	EPI_ISL_779711	The University Hospital Brno	Institute of Applied Biotechnologies a.s.	Petr Klempt et al	No	Yes	Yes	No	No	Yes	Yes	No	No	No	No
CzechRepublic/IAB20_006_25/2020	EPI_ISL_889309	The University Hospital Brno	Institute of Applied Biotechnologies a.s.	Petr Klempt et al	No	No	No	No	No	No	No	No	No	Yes	No
CzechRepublic/IAB20_016_002/2020	EPI_ISL_889331	The University Hospital Brno	Institute of Applied Biotechnologies a.s.	Petr Klempt et al	No	Yes	Yes	No	No	Yes	Yes	No	No	No	No
CzechRepublic/IAB20_016_006/2020	EPI_ISL_889334	The University Hospital Brno	Institute of Applied Biotechnologies a.s.	Petr Klempt et al	Yes	No	No	No	Yes	No	No	Yes	Yes	Yes	No
CzechRepublic/IAB20_016_033/2020	EPI_ISL_889358	Motol University Hospital	Institute of Applied Biotechnologies a.s.	Petr Klempt et al	Yes	No	No	No	Yes	No	No	Yes	Yes	Yes	No
CzechRepublic/IAB20_016_046/2020	EPI_ISL_889368	Motol University Hospital	Institute of Applied Biotechnologies a.s.	Petr Klempt et al	Yes	No	No	No	Yes	No	No	Yes	Yes	Yes	No
CzechRepublic/IAB20_016_065/2020	EPI_ISL_889384	Olomouc University Hospital	Institute of Applied Biotechnologies a.s.	Petr Klempt et al	No	No	Yes	No	No	Yes	No	Yes	Yes	No	No
CzechRepublic/IAB20_016_106/2020	EPI_ISL_889411	Olomouc University Hospital	Institute of Applied Biotechnologies a.s.	Petr Klempt et al	Yes	No	Yes	Yes	No	No	Yes	No	Yes	Yes	No
CzechRepublic/IAB20_016_120/2020	EPI_ISL_889427	Olomouc University Hospital	Institute of Applied Biotechnologies a.s.	Petr Klempt et al	Yes	No	No	No	No	No	No	No	No	No	No
CzechRepublic/IAB20_016_214/2020	EPI_ISL_889344	The University Hospital Brno	Institute of Applied Biotechnologies a.s.	Petr Klempt et al	Yes	No	No	No	Yes	No	No	Yes	Yes	Yes	No
CzechRepublic/IAB20_016_306/2020	EPI_ISL_889412	Olomouc University Hospital	Institute of Applied Biotechnologies a.s.	Petr Klempt et al	No	No	Yes	No	No	No	Yes	No	Yes	Yes	No
CzechRepublic/IAB_18/2020	EPI_ISL_426893	Motol University Hospital	Institute of Applied Biotechnologies a.s.	Petr Bro≈æ et al	No	No	Yes	No	No	No	No	No	No	No	No
CzechRepublic/IAB_21/2020	EPI_ISL_426895	Motol University Hospital	Institute of Applied Biotechnologies a.s.	Petr Bro≈æ et al	No	Yes	Yes	No	No	Yes	No	Yes	No	No	No
CzechRepublic/NRL-10487/2020	EPI_ISL_693687	The National Institute of Public Health	State Veterinary Institute Prague	Nagy et al	No	No	No	No	Yes	No	No	Yes	No	No	No
CzechRepublic/NRL-10715/2020	EPI_ISL_693684	The National Institute of Public Health	State Veterinary Institute Prague	Nagy et al	No	No	Yes	Yes	No	No	Yes	No	No	Yes	No
CzechRepublic/NRL-10717/2020	EPI_ISL_693666	The National Institute of Public Health	State Veterinary Institute Prague	Nagy et al	No	Yes	No	No	No	Yes	No	No	No	No	No
CzechRepublic/NRL-10720/2020	EPI_ISL_693669	The National Institute of Public Health	State Veterinary Institute Prague	Nagy et al	No	Yes	No	No	No	Yes	No	No	No	No	No
CzechRepublic/NRL-10746/2020	EPI_ISL_693668	The National Institute of Public Health	State Veterinary Institute Prague	Nagy et al	No	No	Yes	No	No	No	No	No	No	No	No
CzechRepublic/NRL-6847-2/2020	EPI_ISL_584073	The National Institute of Public Health	State Veterinary Institute Prague	Nagy et al	Yes	Yes	Yes	Yes	Yes	Yes	Yes	Yes	Yes	Yes	No
CzechRepublic/NRL-7322-2/2020	EPI_ISL_584075	The National Institute of Public Health	State Veterinary Institute Prague	Nagy et al	No	Yes	Yes	No	No	No	No	No	No	No	No
CzechRepublic/NRL-7322-3/2020	EPI_ISL_584076	The National Institute of Public Health	State Veterinary Institute Prague	Nagy et al	No	No	No	Yes	No	Yes	Yes	Yes	No	No	No
CzechRepublic/NRL-7322-4/2020	EPI_ISL_584077	The National Institute of Public Health	State Veterinary Institute Prague	Nagy et al	Yes	No	No	Yes	No	Yes	Yes	Yes	No	No	No
CzechRepublic/NRL-7950/2020	EPI_ISL_546436	The National Institute of Public Health	State Veterinary Institute Prague	Nagy et al	No	No	No	Yes	No	No	No	No	No	No	No
CzechRepublic/NRL-8631/2020	EPI_ISL_568577	The National Institute of Public Health	State Veterinary Institute Prague	Nagy et al	No	No	No	Yes	No	Yes	No	No	No	No	No
CzechRepublic/NRL_10908/2020	EPI_ISL_737019	The National Institute of Public Health	State Veterinary Institute Prague	Nagy et al	Yes	No	No	Yes	No	No	Yes	No	Yes	Yes	No
CzechRepublic/NRL_11017/2020	EPI_ISL_737027	The National Institute of Public Health	State Veterinary Institute Prague	Nagy et al	No	No	No	No	Yes	No	No	Yes	No	No	No
CzechRepublic/NRL_11160/2020	EPI_ISL_792705	The National Institute of Public Health	State Veterinary Institute Prague	Nagy et al	No	No	No	No	Yes	No	No	Yes	No	No	No
CzechRepublic/NRL_11271/2020	EPI_ISL_792686	The National Institute of Public Health	State Veterinary Institute Prague	Nagy et al	No	No	No	No	No	No	No	No	Yes	No	No
CzechRepublic/NRL_11501/2020	EPI_ISL_792696	The National Institute of Public Health	State Veterinary Institute Prague	Nagy et al	Yes	No	No	No	No	No	No	No	No	No	No
CzechRepublic/NRL_11716/2020	EPI_ISL_792697	The National Institute of Public Health	State Veterinary Institute Prague	Nagy et al	Yes	No	Yes	Yes	Yes	No	Yes	No	No	Yes	No
CzechRepublic/NRL_11745/2020	EPI_ISL_792703	The National Institute of Public Health	State Veterinary Institute Prague	Nagy et al	No	Yes	No	No	No	Yes	No	No	No	No	No
CzechRepublic/NRL_11782-5/2020	EPI_ISL_850665	The National Institute of Public Health	State Veterinary Institute Prague	Nagy et al	No	Yes	No	No	No	Yes	No	No	No	No	No
CzechRepublic/NRL_142/2020	EPI_ISL_960438	The National Institute of Public Health	State Veterinary Institute Prague	Nagy et al	Yes	No	Yes	Yes	Yes	No	Yes	Yes	Yes	Yes	No
CzechRepublic/NRL_5186/2020	EPI_ISL_471553	The National Institute of Public Health	State Veterinary Institute Prague and The National Institute of Public Health	Nagy et al	No	No	No	No	No	Yes	No	No	No	No	No
CzechRepublic/NRL_6849-11/2020	EPI_ISL_577632	The National Institute of Public Health	State Veterinary Institute Prague	Nagy et al	No	No	No	No	No	Yes	No	No	No	No	No
CzechRepublic/NRL_6849-7/2020	EPI_ISL_577630	The National Institute of Public Health	State Veterinary Institute Prague	Nagy et al	No	No	Yes	No	No	No	No	No	No	No	No
CzechRepublic/NRL_7164/2020	EPI_ISL_577633	The National Institute of Public Health	State Veterinary Institute Prague	Nagy et al	Yes	No	No	No	Yes	No	No	No	Yes	Yes	No
CzechRepublic/NRL_7949/2020	EPI_ISL_577624	The National Institute of Public Health	State Veterinary Institute Prague	Nagy et al	No	No	No	Yes	No	No	No	No	No	No	No
CzechRepublic/NRL_8118-3/2020	EPI_ISL_547966	The National Institute of Public Health	State Veterinary Institute Prague	Nagy et al	No	No	No	Yes	No	No	No	No	No	No	No
CzechRepublic/NRL_8459/2020	EPI_ISL_577635	The National Institute of Public Health	State Veterinary Institute Prague	Nagy et al	No	Yes	Yes	Yes	No	Yes	Yes	No	No	No	No
CzechRepublic/NRL_8460/2020	EPI_ISL_577636	The National Institute of Public Health	State Veterinary Institute Prague	Nagy et al	No	Yes	Yes	No	No	Yes	Yes	No	No	No	No
CzechRepublic/NRL_8972-1/2020	EPI_ISL_626580	The National Institute of Public Health	State Veterinary Institute Prague	Nagy et al	No	No	No	No	Yes	No	No	Yes	No	No	No
CzechRepublic/NRL_9179-4/2020	EPI_ISL_626572	The National Institute of Public Health	State Veterinary Institute Prague	Nagy et al	Yes	Yes	Yes	Yes	Yes	Yes	Yes	Yes	Yes	Yes	No
CzechRepublic/NRL_9429/2020	EPI_ISL_626588	The National Institute of Public Health	State Veterinary Institute Prague	Nagy et al	No	No	No	No	No	No	No	No	Yes	Yes	No
CzechRepublic/NRL_9604/2020	EPI_ISL_626591	The National Institute of Public Health	State Veterinary Institute Prague	Nagy et al	Yes	Yes	No	No	No	No	Yes	No	No	No	No
CzechRepublic/NRL_9713/2020	EPI_ISL_626605	The National Institute of Public Health	State Veterinary Institute Prague	Nagy et al	No	No	No	No	Yes	No	No	Yes	No	No	No
CzechRepublic/NRL_9883/2020	EPI_ISL_626614	The National Institute of Public Health	State Veterinary Institute Prague	Nagy et al	No	No	No	Yes	No	No	No	No	No	No	No
CzechRepublic/NRL_9893/2020	EPI_ISL_626620	The National Institute of Public Health	State Veterinary Institute Prague	Nagy et al	No	Yes	No	No	No	Yes	No	No	No	No	No
CzechRepublic/NRL_9894/2020	EPI_ISL_626621	The National Institute of Public Health	State Veterinary Institute Prague	Nagy et al	No	Yes	No	No	No	Yes	No	No	No	No	No
CzechRepublic/Tilia-10/2020	EPI_ISL_906062	Tilia Laboratories s.r.o.	Tilia Laboratories s.r.o.	Sona Pekova et al	No	No	No	No	No	No	No	Yes	Yes	No	No
DRC/01203/2020	EPI_ISL_961759	Viral Respiratory Lab, National Institute for Biomedical Research (INRB)	Pathogen Sequencing Lab, National Institute for Biomedical Research (INRB)	Placide Mbala-Kingebeni et al	Yes	No	No	No	No	No	No	No	No	No	No
DRC/04186/2020	EPI_ISL_471411	Viral Respiratory Lab, National Institute for Biomedical Research (INRB)	Pathogen Sequencing Lab, National Institute for Biomedical Research (INRB)	Placide Mbala-Kingebeni et al	Yes	No	No	No	No	Yes	Yes	No	No	Yes	No
DRC/04187/2020	EPI_ISL_471412	Viral Respiratory Lab, National Institute for Biomedical Research (INRB)	Pathogen Sequencing Lab, National Institute for Biomedical Research (INRB)	Placide Mbala-Kingebeni et al	No	No	No	No	No	Yes	Yes	No	No	Yes	No
DRC/10731/2020	EPI_ISL_513629	Viral Respiratory Lab, National Institute for Biomedical Research (INRB)	Pathogen Sequencing Lab, National Institute for Biomedical Research (INRB)	Placide Mbala-Kingebeni et al	No	No	No	No	No	No	No	Yes	No	No	No
DRC/1151/2020	EPI_ISL_447596	Viral Respiratory Lab, National Institute for Biomedical Research (INRB)	Pathogen Sequencing Lab, National Institute for Biomedical Research (INRB)	Placide Mbala-Kingebeni et al	No	No	No	No	No	No	No	No	Yes	No	No
DRC/1377/2020	EPI_ISL_434678	Viral Respiratory Lab, National Institute for Biomedical Research (INRB)	Pathogen Sequencing Lab, National Institute for Biomedical Research (INRB)	Placide Mbala-Kingebeni et al	No	No	No	No	Yes	No	No	Yes	No	No	No
DRC/1398/2020	EPI_ISL_435114	Viral Respiratory Lab, National Institute for Biomedical Research (INRB)	Pathogen Sequencing Lab, National Institute for Biomedical Research (INRB)	Placide Mbala-Kingebeni et al	No	No	No	No	Yes	No	No	Yes	No	No	No
DRC/16133/2020	EPI_ISL_591083	Viral Respiratory Lab, National Institute for Biomedical Research (INRB)	Pathogen Sequencing Lab, National Institute for Biomedical Research (INRB)	Placide Mbala-Kingebeni et al	Yes	Yes	Yes	Yes	Yes	Yes	Yes	Yes	Yes	Yes	No
DRC/16145/2020	EPI_ISL_591085	Viral Respiratory Lab, National Institute for Biomedical Research (INRB)	Pathogen Sequencing Lab, National Institute for Biomedical Research (INRB)	Placide Mbala-Kingebeni et al	Yes	Yes	Yes	Yes	Yes	Yes	Yes	Yes	Yes	Yes	No
DRC/215/2020	EPI_ISL_420031	Viral Respiratory Lab, National Institute for Biomedical Research (INRB)	Pathogen Sequencing Lab, National Institute for Biomedical Research (INRB)	Placide Mbala-Kingebeni et al	No	No	No	No	Yes	No	No	Yes	No	No	No
DRC/241/2020	EPI_ISL_420033	Viral Respiratory Lab, National Institute for Biomedical Research (INRB)	Pathogen Sequencing Lab, National Institute for Biomedical Research (INRB)	Placide Mbala-Kingebeni et al	No	No	No	No	No	No	No	No	Yes	No	No
DRC/2563/2020	EPI_ISL_437340	Viral Respiratory Lab, National Institute for Biomedical Research (INRB)	Pathogen Sequencing Lab, National Institute for Biomedical Research (INRB)	Placide Mbala-Kingebeni et al	No	Yes	Yes	Yes	No	No	No	No	Yes	No	No
DRC/2670/2020	EPI_ISL_437343	Viral Respiratory Lab, National Institute for Biomedical Research (INRB)	Pathogen Sequencing Lab, National Institute for Biomedical Research (INRB)	Placide Mbala-Kingebeni et al	No	Yes	Yes	Yes	No	No	No	No	No	No	No
DRC/300/2020	EPI_ISL_420841	Viral Respiratory Lab, National Institute for Biomedical Research (INRB)	Pathogen Sequencing Lab, National Institute for Biomedical Research (INRB)	Placide Mbala-Kingebeni et al	Yes	No	No	No	No	Yes	Yes	No	No	Yes	No
DRC/523/2020	EPI_ISL_420849	Viral Respiratory Lab, National Institute for Biomedical Research (INRB)	Pathogen Sequencing Lab, National Institute for Biomedical Research (INRB)	Placide Mbala-Kingebeni et al	No	No	No	No	Yes	No	No	Yes	No	No	No
DRC/5651/2020	EPI_ISL_496493	Viral Respiratory Lab, National Institute for Biomedical Research (INRB)	Pathogen Sequencing Lab, National Institute for Biomedical Research (INRB)	Placide Mbala-Kingebeni et al	No	No	No	No	Yes	No	No	Yes	No	No	No
DRC/6724/2020	EPI_ISL_495634	Viral Respiratory Lab, National Institute for Biomedical Research (INRB)	Pathogen Sequencing Lab, National Institute for Biomedical Research (INRB)	Placide Mbala-Kingebeni et al	Yes	No	No	Yes	No	Yes	No	No	No	No	No
DRC/7333/2020	EPI_ISL_961016	Viral Respiratory Lab, National Institute for Biomedical Research (INRB)	Pathogen Sequencing Lab, National Institute for Biomedical Research (INRB)	Placide Mbala-Kingebeni et al	Yes	Yes	Yes	No	No	Yes	Yes	No	Yes	Yes	No
DRC/7488/2020	EPI_ISL_514113	Viral Respiratory Lab, National Institute for Biomedical Research (INRB)	Pathogen Sequencing Lab, National Institute for Biomedical Research (INRB)	Placide Mbala-Kingebeni et al	No	Yes	No	Yes	No	No	Yes	No	No	No	No
DRC/7713/2020	EPI_ISL_495640	Viral Respiratory Lab, National Institute for Biomedical Research (INRB)	Pathogen Sequencing Lab, National Institute for Biomedical Research (INRB)	Placide Mbala-Kingebeni et al	No	No	No	No	Yes	No	No	No	No	No	No
DRC/81/2020	EPI_ISL_417944	Viral Respiratory Lab, National Institute for Biomedical Research (INRB)	Pathogen Sequencing Lab, National Institute for Biomedical Research (INRB)	Placide Mbala-Kingebeni et al	No	Yes	Yes	Yes	No	No	Yes	No	Yes	Yes	No
DRC/82/2020	EPI_ISL_417946	Viral Respiratory Lab, National Institute for Biomedical Research (INRB)	Pathogen Sequencing Lab, National Institute for Biomedical Research (INRB)	Placide Mbala-Kingebeni et al	No	Yes	Yes	Yes	No	No	No	No	No	No	No
DRC/D09-0684/2020	EPI_ISL_636985	Virology Lab, National Institute for Biomedical Research (INRB)	Project group Epidemology of Highly Pathogenic Microorganisms, Robert Koch-Institute	Jean-Jacques Muyembe Tamfum et al	No	No	Yes	No	No	No	No	No	Yes	Yes	No
DRC/KN-13/2020	EPI_ISL_414647	Viral Respiratory Lab, National Institute for Biomedical Research (INRB)	Pathogen Sequencing Lab, National Institute for Biomedical Research (INRB)	Placide Mbala-Kingebeni et al	Yes	No	No	No	No	Yes	No	No	No	No	No
Denmark/ALAB-HH-150/2020	EPI_ISL_452026	Department of Clinical Microbiology, Copenhagen University Hospital, Hvidovre, Kettegaard Alle 30, 2650 Hvidovre.	Albertsen lab, Department of Chemistry and Bioscience, Aalborg University, Denmark	Rasmus Kirkegaard et al	No	No	Yes	No	No	No	No	No	No	No	No
Denmark/ALAB-HH-165/2020	EPI_ISL_452036	Department of Clinical Microbiology, Copenhagen University Hospital, Hvidovre, Kettegaard Alle 30, 2650 Hvidovre.	Albertsen lab, Department of Chemistry and Bioscience, Aalborg University, Denmark	Rasmus Kirkegaard et al	No	Yes	Yes	Yes	No	No	No	No	Yes	No	No
Denmark/ALAB-HH-193/2020	EPI_ISL_452056	Department of Clinical Microbiology, Copenhagen University Hospital, Hvidovre, Kettegaard Alle 30, 2650 Hvidovre.	Albertsen lab, Department of Chemistry and Bioscience, Aalborg University, Denmark	Rasmus Kirkegaard et al	No	No	No	No	Yes	No	No	No	No	No	No
Denmark/ALAB-HH-241/2020	EPI_ISL_452081	Department of Clinical Microbiology, Copenhagen University Hospital, Hvidovre, Kettegaard Alle 30, 2650 Hvidovre.	Albertsen lab, Department of Chemistry and Bioscience, Aalborg University, Denmark	Rasmus Kirkegaard et al	No	No	No	No	No	No	No	No	No	Yes	No
Denmark/ALAB-HH02/2020	EPI_ISL_429263	Department of Clinical Microbiology, Copenhagen University Hospital, Hvidovre, Kettegaard Alle 30, 2650 Hvidovre.	Albertsen lab, Department of Chemistry and Bioscience, Aalborg University, Denmark	Rasmus Kirkegaard et al	No	No	No	No	No	No	No	No	No	Yes	No
Denmark/ALAB-HH62/2020	EPI_ISL_429308	Department of Clinical Microbiology, Copenhagen University Hospital, Hvidovre, Kettegaard Alle 30, 2650 Hvidovre.	Albertsen lab, Department of Chemistry and Bioscience, Aalborg University, Denmark	Rasmus Kirkegaard et al	No	No	No	No	No	Yes	No	No	No	No	No
Denmark/ALAB-SSI-628/2020	EPI_ISL_437007	Department of Virus and Microbiological Special Diagnostics, Statens Serum Institut, Copenhagen, Denmark, Artillerivej 5, 2300 Copenahgen S	Albertsen lab, Department of Chemistry and Bioscience, Aalborg University, Denmark	Rasmus Kirkegaard et al	No	No	No	No	Yes	No	No	No	No	No	No
Denmark/ALAB-SSI-644/2020	EPI_ISL_437016	Department of Virus and Microbiological Special Diagnostics, Statens Serum Institut, Copenhagen, Denmark, Artillerivej 5, 2300 Copenahgen S	Albertsen lab, Department of Chemistry and Bioscience, Aalborg University, Denmark	Rasmus Kirkegaard et al	No	No	No	No	No	No	Yes	Yes	No	No	No
Denmark/ALAB-SSI-819/2020	EPI_ISL_444922	Department of Virus and Microbiological Special Diagnostics, Statens Serum Institut, Copenhagen, Denmark, Artillerivej 5, 2300 Copenahgen S	Albertsen lab, Department of Chemistry and Bioscience, Aalborg University, Denmark	Rasmus Kirkegaard et al	No	No	No	Yes	No	No	No	No	No	No	No
Denmark/ALAB-SSI-904/2020	EPI_ISL_444966	Department of Virus and Microbiological Special Diagnostics, Statens Serum Institut, Copenhagen, Denmark, Artillerivej 5, 2300 Copenahgen S	Albertsen lab, Department of Chemistry and Bioscience, Aalborg University, Denmark	Rasmus Kirkegaard et al	No	No	No	Yes	No	No	No	No	No	No	No
Denmark/ALAB-SSI347/2020	EPI_ISL_429461	Department of Virus and Microbiological Special Diagnostics, Statens Serum Institut, Copenhagen, Denmark, Artillerivej 5, 2300 Copenahgen S	Albertsen lab, Department of Chemistry and Bioscience, Aalborg University, Denmark	Rasmus Kirkegaard et al	No	No	No	No	No	No	No	No	No	Yes	No
Denmark/ALAB-SSI372/2020	EPI_ISL_429478	Department of Virus and Microbiological Special Diagnostics, Statens Serum Institut, Copenhagen, Denmark, Artillerivej 5, 2300 Copenahgen S	Albertsen lab, Department of Chemistry and Bioscience, Aalborg University, Denmark	Rasmus Kirkegaard et al	No	Yes	No	No	No	No	No	No	No	No	No
Denmark/ALAB-SSI400/2020	EPI_ISL_429493	Department of Virus and Microbiological Special Diagnostics, Statens Serum Institut, Copenhagen, Denmark, Artillerivej 5, 2300 Copenahgen S	Albertsen lab, Department of Chemistry and Bioscience, Aalborg University, Denmark	Rasmus Kirkegaard et al	No	No	No	No	No	No	No	No	Yes	No	No
Denmark/ALAB-SSI481/2020	EPI_ISL_429560	Department of Virus and Microbiological Special Diagnostics, Statens Serum Institut, Copenhagen, Denmark, Artillerivej 5, 2300 Copenahgen S	Albertsen lab, Department of Chemistry and Bioscience, Aalborg University, Denmark	Rasmus Kirkegaard et al	Yes	No	No	No	No	No	No	No	No	No	No
Denmark/DCGC-1002/2020	EPI_ISL_614807	Department of Virus and Microbiological Special Diagnostics, Statens Serum Institut, Denmark	Albertsen lab, Department of Chemistry and Bioscience, Aalborg University, Denmark	Danish Covid-19 Genome Consortia et al	No	No	No	No	No	Yes	No	No	No	No	No
Denmark/DCGC-10166/2020	EPI_ISL_668625	Department of Virus and Microbiological Special Diagnostics, Statens Serum Institut, Copenhagen, Denmark	Albertsen Lab, Department of Chemistry and Bioscience, Aalborg University, Denmark	Danish Covid-19 Genome Consortium et al	No	No	No	No	Yes	No	No	No	No	No	No
Denmark/DCGC-1071/2020	EPI_ISL_614496	Department of Virus and Microbiological Special Diagnostics, Statens Serum Institut, Denmark	Albertsen lab, Department of Chemistry and Bioscience, Aalborg University, Denmark	Danish Covid-19 Genome Consortia et al	Yes	No	No	No	No	No	No	No	No	Yes	No
Denmark/DCGC-10717/2020	EPI_ISL_670159	Department of Virus and Microbiological Special Diagnostics, Statens Serum Institut, Copenhagen, Denmark	Albertsen Lab, Department of Chemistry and Bioscience, Aalborg University, Denmark	Danish Covid-19 Genome Consortium et al	No	Yes	Yes	Yes	No	No	Yes	Yes	No	Yes	No
Denmark/DCGC-1074/2020	EPI_ISL_614499	Department of Virus and Microbiological Special Diagnostics, Statens Serum Institut, Denmark	Albertsen lab, Department of Chemistry and Bioscience, Aalborg University, Denmark	Danish Covid-19 Genome Consortia et al	No	Yes	No	No	No	No	No	No	No	No	No
Denmark/DCGC-1085/2020	EPI_ISL_614510	Department of Virus and Microbiological Special Diagnostics, Statens Serum Institut, Denmark	Albertsen lab, Department of Chemistry and Bioscience, Aalborg University, Denmark	Danish Covid-19 Genome Consortia et al	No	No	No	No	Yes	No	No	No	No	No	No
Denmark/DCGC-1132/2020	EPI_ISL_614598	Department of Virus and Microbiological Special Diagnostics, Statens Serum Institut, Denmark	Albertsen lab, Department of Chemistry and Bioscience, Aalborg University, Denmark	Danish Covid-19 Genome Consortia et al	Yes	Yes	No	No	No	Yes	No	No	No	No	No
Denmark/DCGC-11532/2020	EPI_ISL_670978	Department of Virus and Microbiological Special Diagnostics, Statens Serum Institut, Copenhagen, Denmark	Albertsen Lab, Department of Chemistry and Bioscience, Aalborg University, Denmark	Danish Covid-19 Genome Consortium et al	Yes	No	No	No	No	No	No	No	No	No	No
Denmark/DCGC-11875/2020	EPI_ISL_670482	Department of Virus and Microbiological Special Diagnostics, Statens Serum Institut, Copenhagen, Denmark	Albertsen Lab, Department of Chemistry and Bioscience, Aalborg University, Denmark	Danish Covid-19 Genome Consortium et al	No	Yes	No	Yes	No	Yes	No	No	No	No	No
Denmark/DCGC-12337/2020	EPI_ISL_682518	Department of Virus and Microbiological Special Diagnostics, Statens Serum Institut, Copenhagen, Denmark	Albertsen Lab, Department of Chemistry and Bioscience, Aalborg University, Denmark	Danish Covid-19 Genome Consortium et al	No	No	Yes	No	No	No	No	No	No	No	No
Denmark/DCGC-1239/2020	EPI_ISL_614796	Department of Virus and Microbiological Special Diagnostics, Statens Serum Institut, Denmark	Albertsen lab, Department of Chemistry and Bioscience, Aalborg University, Denmark	Danish Covid-19 Genome Consortia et al	No	No	Yes	No	No	No	No	No	No	No	No
Denmark/DCGC-12506/2020	EPI_ISL_682687	Department of Virus and Microbiological Special Diagnostics, Statens Serum Institut, Copenhagen, Denmark	Albertsen Lab, Department of Chemistry and Bioscience, Aalborg University, Denmark	Danish Covid-19 Genome Consortium et al	No	Yes	No	Yes	No	Yes	No	No	No	No	No
Denmark/DCGC-1310/2020	EPI_ISL_618095	Department of Virus and Microbiological Special Diagnostics, Statens Serum Institut, Denmark	Albertsen lab, Department of Chemistry and Bioscience, Aalborg University, Denmark	Danish Covid-19 Genome Consortia et al	Yes	Yes	Yes	Yes	Yes	No	No	No	No	No	No
Denmark/DCGC-1429/2020	EPI_ISL_622463	Department of Virus and Microbiological Special Diagnostics, Statens Serum Institut, Denmark	Albertsen lab, Department of Chemistry and Bioscience, Aalborg University, Denmark	Danish Covid-19 Genome Consortia et al	No	No	Yes	No	No	No	Yes	No	No	No	No
Denmark/DCGC-1430/2020	EPI_ISL_622474	Department of Virus and Microbiological Special Diagnostics, Statens Serum Institut, Denmark	Albertsen lab, Department of Chemistry and Bioscience, Aalborg University, Denmark	Danish Covid-19 Genome Consortia et al	No	No	No	No	No	Yes	No	No	No	No	No
Denmark/DCGC-1480/2020	EPI_ISL_618102	Department of Virus and Microbiological Special Diagnostics, Statens Serum Institut, Denmark	Albertsen lab, Department of Chemistry and Bioscience, Aalborg University, Denmark	Danish Covid-19 Genome Consortia et al	No	No	No	No	No	Yes	No	No	No	No	No
Denmark/DCGC-1482/2020	EPI_ISL_618100	Department of Virus and Microbiological Special Diagnostics, Statens Serum Institut, Denmark	Albertsen lab, Department of Chemistry and Bioscience, Aalborg University, Denmark	Danish Covid-19 Genome Consortia et al	No	No	No	No	No	No	Yes	No	No	No	No
Denmark/DCGC-1488/2020	EPI_ISL_617972	Department of Virus and Microbiological Special Diagnostics, Statens Serum Institut, Denmark	Albertsen lab, Department of Chemistry and Bioscience, Aalborg University, Denmark	Danish Covid-19 Genome Consortia et al	No	No	No	Yes	No	No	No	No	No	No	No
Denmark/DCGC-14920/2020	EPI_ISL_713521	Department of Virus and Microbiological Special Diagnostics, Statens Serum Institut, Copenhagen, Denmark	Albertsen Lab, Department of Chemistry and Bioscience, Aalborg University, Denmark	Danish Covid-19 Genome Consortium et al	Yes	No	No	No	Yes	No	No	No	No	No	No
Denmark/DCGC-1498/2020	EPI_ISL_617982	Department of Virus and Microbiological Special Diagnostics, Statens Serum Institut, Denmark	Albertsen lab, Department of Chemistry and Bioscience, Aalborg University, Denmark	Danish Covid-19 Genome Consortia et al	No	No	No	No	No	Yes	No	No	No	Yes	No
Denmark/DCGC-1506/2020	EPI_ISL_618109	Department of Virus and Microbiological Special Diagnostics, Statens Serum Institut, Denmark	Albertsen lab, Department of Chemistry and Bioscience, Aalborg University, Denmark	Danish Covid-19 Genome Consortia et al	No	Yes	No	No	Yes	No	No	No	No	No	No
Denmark/DCGC-1543/2020	EPI_ISL_617964	Department of Virus and Microbiological Special Diagnostics, Statens Serum Institut, Denmark	Albertsen lab, Department of Chemistry and Bioscience, Aalborg University, Denmark	Danish Covid-19 Genome Consortia et al	No	No	No	No	No	No	No	Yes	No	No	No
Denmark/DCGC-1546/2020	EPI_ISL_617952	Department of Virus and Microbiological Special Diagnostics, Statens Serum Institut, Denmark	Albertsen lab, Department of Chemistry and Bioscience, Aalborg University, Denmark	Danish Covid-19 Genome Consortia et al	No	No	No	Yes	No	No	No	No	No	No	No
Denmark/DCGC-1555/2020	EPI_ISL_618660	Department of Virus and Microbiological Special Diagnostics, Statens Serum Institut, Denmark	Albertsen lab, Department of Chemistry and Bioscience, Aalborg University, Denmark	Danish Covid-19 Genome Consortia et al	Yes	Yes	No	No	No	No	No	Yes	Yes	Yes	No
Denmark/DCGC-16030/2020	EPI_ISL_714546	Department of Virus and Microbiological Special Diagnostics, Statens Serum Institut, Copenhagen, Denmark	Albertsen Lab, Department of Chemistry and Bioscience, Aalborg University, Denmark	Danish Covid-19 Genome Consortium et al	No	No	No	No	No	No	Yes	Yes	Yes	Yes	No
Denmark/DCGC-1635/2020	EPI_ISL_619176	Department of Virus and Microbiological Special Diagnostics, Statens Serum Institut, Denmark	Albertsen lab, Department of Chemistry and Bioscience, Aalborg University, Denmark	Danish Covid-19 Genome Consortia et al	Yes	No	No	No	No	No	Yes	No	No	No	No
Denmark/DCGC-1665/2020	EPI_ISL_622414	Department of Virus and Microbiological Special Diagnostics, Statens Serum Institut, Denmark	Albertsen lab, Department of Chemistry and Bioscience, Aalborg University, Denmark	Danish Covid-19 Genome Consortia et al	No	No	Yes	No	No	No	Yes	No	No	No	No
Denmark/DCGC-1666/2020	EPI_ISL_622415	Department of Virus and Microbiological Special Diagnostics, Statens Serum Institut, Denmark	Albertsen lab, Department of Chemistry and Bioscience, Aalborg University, Denmark	Danish Covid-19 Genome Consortia et al	Yes	No	No	No	No	No	No	No	No	No	No
Denmark/DCGC-1731/2020	EPI_ISL_617950	Department of Virus and Microbiological Special Diagnostics, Statens Serum Institut, Denmark	Albertsen lab, Department of Chemistry and Bioscience, Aalborg University, Denmark	Danish Covid-19 Genome Consortia et al	No	No	No	Yes	No	No	No	No	No	No	No
Denmark/DCGC-1798/2020	EPI_ISL_618180	Department of Virus and Microbiological Special Diagnostics, Statens Serum Institut, Denmark	Albertsen lab, Department of Chemistry and Bioscience, Aalborg University, Denmark	Danish Covid-19 Genome Consortia et al	No	Yes	Yes	Yes	Yes	Yes	Yes	No	No	No	No
Denmark/DCGC-1806/2020	EPI_ISL_618182	Department of Virus and Microbiological Special Diagnostics, Statens Serum Institut, Denmark	Albertsen lab, Department of Chemistry and Bioscience, Aalborg University, Denmark	Danish Covid-19 Genome Consortia et al	No	Yes	Yes	Yes	Yes	Yes	Yes	No	Yes	No	No
Denmark/DCGC-1831/2020	EPI_ISL_622594	Department of Virus and Microbiological Special Diagnostics, Statens Serum Institut, Denmark	Albertsen lab, Department of Chemistry and Bioscience, Aalborg University, Denmark	Danish Covid-19 Genome Consortia et al	No	No	No	No	No	No	No	No	Yes	Yes	No
Denmark/DCGC-1867/2020	EPI_ISL_622539	Department of Virus and Microbiological Special Diagnostics, Statens Serum Institut, Denmark	Albertsen lab, Department of Chemistry and Bioscience, Aalborg University, Denmark	Danish Covid-19 Genome Consortia et al	Yes	No	No	No	No	No	No	No	No	No	No
Denmark/DCGC-1913/2020	EPI_ISL_622504	Department of Virus and Microbiological Special Diagnostics, Statens Serum Institut, Denmark	Albertsen lab, Department of Chemistry and Bioscience, Aalborg University, Denmark	Danish Covid-19 Genome Consortia et al	No	No	No	No	No	No	Yes	No	No	No	No
Denmark/DCGC-1934/2020	EPI_ISL_622528	Department of Virus and Microbiological Special Diagnostics, Statens Serum Institut, Denmark	Albertsen lab, Department of Chemistry and Bioscience, Aalborg University, Denmark	Danish Covid-19 Genome Consortia et al	No	No	No	No	No	Yes	No	No	No	No	No
Denmark/DCGC-1936/2020	EPI_ISL_622532	Department of Virus and Microbiological Special Diagnostics, Statens Serum Institut, Denmark	Albertsen lab, Department of Chemistry and Bioscience, Aalborg University, Denmark	Danish Covid-19 Genome Consortia et al	No	No	No	No	No	No	No	No	Yes	No	No
Denmark/DCGC-1937/2020	EPI_ISL_622556	Department of Virus and Microbiological Special Diagnostics, Statens Serum Institut, Denmark	Albertsen lab, Department of Chemistry and Bioscience, Aalborg University, Denmark	Danish Covid-19 Genome Consortia et al	No	No	Yes	No	No	No	Yes	No	No	No	No
Denmark/DCGC-1959/2020	EPI_ISL_618278	Department of Virus and Microbiological Special Diagnostics, Statens Serum Institut, Denmark	Albertsen lab, Department of Chemistry and Bioscience, Aalborg University, Denmark	Danish Covid-19 Genome Consortia et al	Yes	No	No	No	No	No	No	Yes	No	Yes	No
Denmark/DCGC-2003/2020	EPI_ISL_618251	Department of Virus and Microbiological Special Diagnostics, Statens Serum Institut, Denmark	Albertsen lab, Department of Chemistry and Bioscience, Aalborg University, Denmark	Danish Covid-19 Genome Consortia et al	Yes	No	No	No	No	No	No	Yes	No	Yes	No
Denmark/DCGC-2016/2020	EPI_ISL_618242	Department of Virus and Microbiological Special Diagnostics, Statens Serum Institut, Denmark	Albertsen lab, Department of Chemistry and Bioscience, Aalborg University, Denmark	Danish Covid-19 Genome Consortia et al	No	No	No	No	No	No	No	No	Yes	No	No
Denmark/DCGC-20525/2020	EPI_ISL_759202	Department of Virus and Microbiological Special Diagnostics, Statens Serum Institut, Copenhagen, Denmark	Albertsen Lab, Department of Chemistry and Bioscience, Aalborg University, Denmark	Danish Covid-19 Genome Consortium et al	No	No	Yes	No	No	No	Yes	No	No	No	No
Denmark/DCGC-20781/2020	EPI_ISL_759358	Department of Virus and Microbiological Special Diagnostics, Statens Serum Institut, Copenhagen, Denmark	Albertsen Lab, Department of Chemistry and Bioscience, Aalborg University, Denmark	Danish Covid-19 Genome Consortium et al	No	No	No	Yes	No	No	No	No	No	No	No
Denmark/DCGC-20944/2020	EPI_ISL_759463	Department of Virus and Microbiological Special Diagnostics, Statens Serum Institut, Copenhagen, Denmark	Albertsen Lab, Department of Chemistry and Bioscience, Aalborg University, Denmark	Danish Covid-19 Genome Consortium et al	Yes	No	No	No	No	No	No	No	No	No	No
Denmark/DCGC-21727/2020	EPI_ISL_758330	Department of Virus and Microbiological Special Diagnostics, Statens Serum Institut, Copenhagen, Denmark	Albertsen Lab, Department of Chemistry and Bioscience, Aalborg University, Denmark	Danish Covid-19 Genome Consortium et al	No	No	No	No	No	Yes	No	No	No	No	No
Denmark/DCGC-22635/2020	EPI_ISL_757682	Department of Virus and Microbiological Special Diagnostics, Statens Serum Institut, Copenhagen, Denmark	Albertsen Lab, Department of Chemistry and Bioscience, Aalborg University, Denmark	Danish Covid-19 Genome Consortium et al	No	No	No	No	No	No	Yes	No	Yes	No	No
Denmark/DCGC-22939/2020	EPI_ISL_793424	Department of Virus and Microbiological Special Diagnostics, Statens Serum Institut, Copenhagen, Denmark	Albertsen Lab, Department of Chemistry and Bioscience, Aalborg University, Denmark	Danish Covid-19 Genome Consortium et al	Yes	Yes	No	Yes	Yes	No	No	No	No	Yes	No
Denmark/DCGC-23602/2020	EPI_ISL_793845	Department of Virus and Microbiological Special Diagnostics, Statens Serum Institut, Copenhagen, Denmark	Albertsen Lab, Department of Chemistry and Bioscience, Aalborg University, Denmark	Danish Covid-19 Genome Consortium et al	No	No	No	No	No	Yes	No	Yes	No	No	No
Denmark/DCGC-23775/2020	EPI_ISL_793925	Department of Virus and Microbiological Special Diagnostics, Statens Serum Institut, Copenhagen, Denmark	Albertsen Lab, Department of Chemistry and Bioscience, Aalborg University, Denmark	Danish Covid-19 Genome Consortium et al	No	Yes	No	No	No	No	No	Yes	No	No	No
Denmark/DCGC-24620/2020	EPI_ISL_795648	Department of Virus and Microbiological Special Diagnostics, Statens Serum Institut, Copenhagen, Denmark	Albertsen Lab, Department of Chemistry and Bioscience, Aalborg University, Denmark	Danish Covid-19 Genome Consortium et al	No	No	No	No	Yes	No	No	No	Yes	No	No
Denmark/DCGC-2476/2020	EPI_ISL_617744	Department of Virus and Microbiological Special Diagnostics, Statens Serum Institut, Denmark	Albertsen lab, Department of Chemistry and Bioscience, Aalborg University, Denmark	Danish Covid-19 Genome Consortia et al	No	No	No	No	No	No	No	Yes	No	No	No
Denmark/DCGC-25117/2020	EPI_ISL_795356	Department of Virus and Microbiological Special Diagnostics, Statens Serum Institut, Copenhagen, Denmark	Albertsen Lab, Department of Chemistry and Bioscience, Aalborg University, Denmark	Danish Covid-19 Genome Consortium et al	No	No	Yes	No	No	No	No	No	No	Yes	No
Denmark/DCGC-2642/2020	EPI_ISL_617861	Department of Virus and Microbiological Special Diagnostics, Statens Serum Institut, Denmark	Albertsen lab, Department of Chemistry and Bioscience, Aalborg University, Denmark	Danish Covid-19 Genome Consortia et al	Yes	No	No	No	Yes	No	No	No	No	Yes	No
Denmark/DCGC-2793/2020	EPI_ISL_616628	Department of Virus and Microbiological Special Diagnostics, Statens Serum Institut, Denmark	Albertsen lab, Department of Chemistry and Bioscience, Aalborg University, Denmark	Danish Covid-19 Genome Consortia et al	No	Yes	No	No	No	No	Yes	No	No	No	No
Denmark/DCGC-28133/2020	EPI_ISL_816120	Department of Virus and Microbiological Special Diagnostics, Statens Serum Institut, Copenhagen, Denmark	Albertsen Lab, Department of Chemistry and Bioscience, Aalborg University, Denmark	Danish Covid-19 Genome Consortium et al	No	No	No	No	No	No	No	No	Yes	No	No
Denmark/DCGC-2888/2020	EPI_ISL_616583	Department of Virus and Microbiological Special Diagnostics, Statens Serum Institut, Denmark	Albertsen lab, Department of Chemistry and Bioscience, Aalborg University, Denmark	Danish Covid-19 Genome Consortia et al	Yes	No	Yes	No	Yes	Yes	No	Yes	No	Yes	No
Denmark/DCGC-3083/2020	EPI_ISL_616863	Department of Virus and Microbiological Special Diagnostics, Statens Serum Institut, Denmark	Albertsen lab, Department of Chemistry and Bioscience, Aalborg University, Denmark	Danish Covid-19 Genome Consortia et al	No	No	No	No	No	Yes	Yes	No	No	No	No
Denmark/DCGC-3265/2020	EPI_ISL_616183	Department of Virus and Microbiological Special Diagnostics, Statens Serum Institut, Denmark	Albertsen lab, Department of Chemistry and Bioscience, Aalborg University, Denmark	Danish Covid-19 Genome Consortia et al	No	No	No	No	No	No	No	No	Yes	No	No
Denmark/DCGC-3462/2020	EPI_ISL_616249	Department of Virus and Microbiological Special Diagnostics, Statens Serum Institut, Denmark	Albertsen lab, Department of Chemistry and Bioscience, Aalborg University, Denmark	Danish Covid-19 Genome Consortia et al	No	No	Yes	No	No	No	No	No	No	No	No
Denmark/DCGC-3486/2020	EPI_ISL_616274	Department of Virus and Microbiological Special Diagnostics, Statens Serum Institut, Denmark	Albertsen lab, Department of Chemistry and Bioscience, Aalborg University, Denmark	Danish Covid-19 Genome Consortia et al	No	Yes	No	No	No	No	No	No	No	No	No
Denmark/DCGC-3493/2020	EPI_ISL_616281	Department of Virus and Microbiological Special Diagnostics, Statens Serum Institut, Denmark	Albertsen lab, Department of Chemistry and Bioscience, Aalborg University, Denmark	Danish Covid-19 Genome Consortia et al	No	No	No	Yes	No	No	No	No	No	No	No
Denmark/DCGC-3522/2020	EPI_ISL_616313	Department of Virus and Microbiological Special Diagnostics, Statens Serum Institut, Denmark	Albertsen lab, Department of Chemistry and Bioscience, Aalborg University, Denmark	Danish Covid-19 Genome Consortia et al	No	No	No	Yes	No	No	No	No	No	No	No
Denmark/DCGC-3648/2020	EPI_ISL_615420	Department of Virus and Microbiological Special Diagnostics, Statens Serum Institut, Denmark	Albertsen lab, Department of Chemistry and Bioscience, Aalborg University, Denmark	Danish Covid-19 Genome Consortia et al	No	No	No	No	No	No	No	No	Yes	No	No
Denmark/DCGC-3761/2020	EPI_ISL_622628	Department of Virus and Microbiological Special Diagnostics, Statens Serum Institut, Denmark	Albertsen lab, Department of Chemistry and Bioscience, Aalborg University, Denmark	Danish Covid-19 Genome Consortia et al	No	No	No	No	No	No	No	Yes	No	No	No
Denmark/DCGC-3783/2020	EPI_ISL_622632	Department of Virus and Microbiological Special Diagnostics, Statens Serum Institut, Denmark	Albertsen lab, Department of Chemistry and Bioscience, Aalborg University, Denmark	Danish Covid-19 Genome Consortia et al	No	Yes	No	No	No	No	No	No	No	No	No
Denmark/DCGC-3929/2020	EPI_ISL_615840	Department of Virus and Microbiological Special Diagnostics, Statens Serum Institut, Denmark	Albertsen lab, Department of Chemistry and Bioscience, Aalborg University, Denmark	Danish Covid-19 Genome Consortia et al	No	Yes	No	No	No	Yes	No	No	No	No	No
Denmark/DCGC-3968/2020	EPI_ISL_615881	Department of Virus and Microbiological Special Diagnostics, Statens Serum Institut, Denmark	Albertsen lab, Department of Chemistry and Bioscience, Aalborg University, Denmark	Danish Covid-19 Genome Consortia et al	No	Yes	No	No	No	No	No	No	No	No	No
Denmark/DCGC-4137/2020	EPI_ISL_621957	Department of Virus and Microbiological Special Diagnostics, Statens Serum Institut, Denmark	Albertsen lab, Department of Chemistry and Bioscience, Aalborg University, Denmark	Danish Covid-19 Genome Consortia et al	No	No	No	No	Yes	No	No	No	No	No	No
Denmark/DCGC-4287/2020	EPI_ISL_615724	Department of Virus and Microbiological Special Diagnostics, Statens Serum Institut, Denmark	Albertsen lab, Department of Chemistry and Bioscience, Aalborg University, Denmark	Danish Covid-19 Genome Consortia et al	No	No	No	Yes	No	No	No	No	No	No	No
Denmark/DCGC-4288/2020	EPI_ISL_615725	Department of Virus and Microbiological Special Diagnostics, Statens Serum Institut, Denmark	Albertsen lab, Department of Chemistry and Bioscience, Aalborg University, Denmark	Danish Covid-19 Genome Consortia et al	No	No	No	Yes	No	Yes	No	No	No	No	No
Denmark/DCGC-4399/2020	EPI_ISL_615397	Department of Virus and Microbiological Special Diagnostics, Statens Serum Institut, Denmark	Albertsen lab, Department of Chemistry and Bioscience, Aalborg University, Denmark	Danish Covid-19 Genome Consortia et al	No	No	No	No	No	No	Yes	No	No	Yes	No
Denmark/DCGC-5095/2020	EPI_ISL_621633	Department of Virus and Microbiological Special Diagnostics, Statens Serum Institut, Denmark	Albertsen lab, Department of Chemistry and Bioscience, Aalborg University, Denmark	Danish Covid-19 Genome Consortia et al	No	No	No	No	Yes	No	No	No	No	No	No
Denmark/DCGC-5446/2020	EPI_ISL_620771	Department of Virus and Microbiological Special Diagnostics, Statens Serum Institut, Denmark	Albertsen lab, Department of Chemistry and Bioscience, Aalborg University, Denmark	Danish Covid-19 Genome Consortia et al	No	No	No	No	No	No	No	Yes	Yes	No	No
Denmark/DCGC-5677/2020	EPI_ISL_619964	Department of Virus and Microbiological Special Diagnostics, Statens Serum Institut, Denmark	Albertsen lab, Department of Chemistry and Bioscience, Aalborg University, Denmark	Danish Covid-19 Genome Consortia et al	No	No	Yes	No	No	No	No	No	No	No	No
Denmark/DCGC-5685/2020	EPI_ISL_619972	Department of Virus and Microbiological Special Diagnostics, Statens Serum Institut, Denmark	Albertsen lab, Department of Chemistry and Bioscience, Aalborg University, Denmark	Danish Covid-19 Genome Consortia et al	No	No	Yes	No	No	No	No	No	No	No	No
Denmark/DCGC-6267/2020	EPI_ISL_620027	Department of Virus and Microbiological Special Diagnostics, Statens Serum Institut, Denmark	Albertsen lab, Department of Chemistry and Bioscience, Aalborg University, Denmark	Danish Covid-19 Genome Consortia et al	No	Yes	No	Yes	No	No	No	No	No	No	No
Denmark/DCGC-6342/2020	EPI_ISL_622317	Department of Virus and Microbiological Special Diagnostics, Statens Serum Institut, Denmark	Albertsen lab, Department of Chemistry and Bioscience, Aalborg University, Denmark	Danish Covid-19 Genome Consortia et al	No	No	No	No	No	No	No	No	Yes	No	No
Denmark/DCGC-6475/2020	EPI_ISL_620375	Department of Virus and Microbiological Special Diagnostics, Statens Serum Institut, Denmark	Albertsen lab, Department of Chemistry and Bioscience, Aalborg University, Denmark	Danish Covid-19 Genome Consortia et al	No	No	Yes	No	No	No	No	No	No	No	No
Denmark/DCGC-6917/2020	EPI_ISL_619763	Department of Virus and Microbiological Special Diagnostics, Statens Serum Institut, Denmark	Albertsen lab, Department of Chemistry and Bioscience, Aalborg University, Denmark	Danish Covid-19 Genome Consortia et al	No	No	No	No	No	Yes	No	No	No	No	No
Denmark/DCGC-6927/2020	EPI_ISL_619773	Department of Virus and Microbiological Special Diagnostics, Statens Serum Institut, Denmark	Albertsen lab, Department of Chemistry and Bioscience, Aalborg University, Denmark	Danish Covid-19 Genome Consortia et al	Yes	No	No	No	No	No	No	No	Yes	No	No
Denmark/DCGC-6929/2020	EPI_ISL_619775	Department of Virus and Microbiological Special Diagnostics, Statens Serum Institut, Denmark	Albertsen lab, Department of Chemistry and Bioscience, Aalborg University, Denmark	Danish Covid-19 Genome Consortia et al	No	No	No	No	No	No	No	No	Yes	No	No
Denmark/DCGC-7201/2020	EPI_ISL_619054	Department of Virus and Microbiological Special Diagnostics, Statens Serum Institut, Denmark	Albertsen lab, Department of Chemistry and Bioscience, Aalborg University, Denmark	Danish Covid-19 Genome Consortia et al	Yes	No	No	No	No	No	No	No	No	No	No
Denmark/DCGC-780/2020	EPI_ISL_614750	Department of Virus and Microbiological Special Diagnostics, Statens Serum Institut, Denmark	Albertsen lab, Department of Chemistry and Bioscience, Aalborg University, Denmark	Danish Covid-19 Genome Consortia et al	No	No	No	No	No	No	No	Yes	No	No	No
Denmark/DCGC-782/2020	EPI_ISL_614413	Department of Virus and Microbiological Special Diagnostics, Statens Serum Institut, Denmark	Albertsen lab, Department of Chemistry and Bioscience, Aalborg University, Denmark	Danish Covid-19 Genome Consortia et al	No	No	No	No	Yes	No	No	No	No	No	No
Denmark/DCGC-7908/2020	EPI_ISL_618850	Department of Virus and Microbiological Special Diagnostics, Statens Serum Institut, Denmark	Albertsen lab, Department of Chemistry and Bioscience, Aalborg University, Denmark	Danish Covid-19 Genome Consortia et al	No	No	No	No	No	No	No	Yes	No	No	No
Denmark/DCGC-8035/2020	EPI_ISL_617145	Department of Virus and Microbiological Special Diagnostics, Statens Serum Institut, Denmark	Albertsen lab, Department of Chemistry and Bioscience, Aalborg University, Denmark	Danish Covid-19 Genome Consortia et al	No	No	Yes	No	Yes	No	Yes	Yes	No	Yes	No
Denmark/DCGC-829/2020	EPI_ISL_614746	Department of Virus and Microbiological Special Diagnostics, Statens Serum Institut, Denmark	Albertsen lab, Department of Chemistry and Bioscience, Aalborg University, Denmark	Danish Covid-19 Genome Consortia et al	No	No	No	Yes	No	No	No	No	No	No	No
Denmark/DCGC-8329/2020	EPI_ISL_616950	Department of Virus and Microbiological Special Diagnostics, Statens Serum Institut, Denmark	Albertsen lab, Department of Chemistry and Bioscience, Aalborg University, Denmark	Danish Covid-19 Genome Consortia et al	No	No	No	No	No	No	Yes	No	No	No	No
Denmark/DCGC-8455/2020	EPI_ISL_617395	Department of Virus and Microbiological Special Diagnostics, Statens Serum Institut, Denmark	Albertsen lab, Department of Chemistry and Bioscience, Aalborg University, Denmark	Danish Covid-19 Genome Consortia et al	No	No	No	No	No	No	No	No	No	Yes	No
Denmark/DCGC-871/2020	EPI_ISL_614793	Department of Virus and Microbiological Special Diagnostics, Statens Serum Institut, Denmark	Albertsen lab, Department of Chemistry and Bioscience, Aalborg University, Denmark	Danish Covid-19 Genome Consortia et al	No	No	No	No	No	Yes	No	No	No	Yes	No
Denmark/DCGC-8839/2020	EPI_ISL_625744	Department of Virus and Microbiological Special Diagnostics, Statens Serum Institut, Denmark	Albertsen lab, Department of Chemistry and Bioscience, Aalborg University, Denmark	Danish Covid-19 Genome Consortia et al	No	No	No	No	Yes	No	No	No	No	No	No
Denmark/DCGC-888/2020	EPI_ISL_614452	Department of Virus and Microbiological Special Diagnostics, Statens Serum Institut, Denmark	Albertsen lab, Department of Chemistry and Bioscience, Aalborg University, Denmark	Danish Covid-19 Genome Consortia et al	No	No	No	No	Yes	No	No	No	No	No	No
Denmark/DCGC-8886/2020	EPI_ISL_625890	Department of Virus and Microbiological Special Diagnostics, Statens Serum Institut, Denmark	Albertsen lab, Department of Chemistry and Bioscience, Aalborg University, Denmark	Danish Covid-19 Genome Consortia et al	No	No	No	No	No	Yes	No	No	No	No	No
Denmark/DCGC-893/2020	EPI_ISL_614457	Department of Virus and Microbiological Special Diagnostics, Statens Serum Institut, Denmark	Albertsen lab, Department of Chemistry and Bioscience, Aalborg University, Denmark	Danish Covid-19 Genome Consortia et al	No	No	No	No	No	No	Yes	No	No	No	No
Denmark/SSI-01/2020	EPI_ISL_416142	Department of Virus and Microbiological Special diagnostics, Statens Serum Institut, Copenhagen, Denmark.	Statens Serum Institute	Morten Rasmussen et al	Yes	Yes	Yes	Yes	Yes	Yes	Yes	Yes	Yes	Yes	No
Denmark/SSI-02/2020	EPI_ISL_416143	Department of Virus and Microbiological Special diagnostics, Statens Serum Institut, Copenhagen, Denmark.	ViFU	Morten Rasmussen et al	Yes	Yes	Yes	Yes	Yes	Yes	Yes	Yes	Yes	Yes	No
Denmark/SSI-05/2020	EPI_ISL_416140	Department of Virus and Microbiological Special diagnostics, Statens Serum Institut, Copenhagen, Denmark.	Statens Serum Institute	Morten Rasmussen et al	No	No	No	No	Yes	No	No	Yes	No	No	No
Denmark/SSI-09/2020	EPI_ISL_416141	Department of Virus and Microbiological Special diagnostics, Statens Serum Institut, Copenhagen, Denmark.	Statens Serum Institute	Morten Rasmussen et al	No	No	Yes	No	No	No	No	No	Yes	No	No
DominicanRepublic/ICGEB_UNIBE022/2020	EPI_ISL_525467	Universidad Iberoamericana	International Centre for Genetic Engineering and Biotechnology (ICGEB) and ARGO Open Lab Platform	Robert Paulino-Ramirez et al	Yes	Yes	Yes	Yes	Yes	Yes	Yes	Yes	Yes	Yes	No
DominicanRepublic/ICGEB_UNIBE258/2020	EPI_ISL_523812	Universidad Iberoamericana, Instituto de Medicina Tropical & Salud Global	International Centre for Genetic Engineering and Biotechnology (ICGEB) and ARGO Open Lab Platform	Robert Paulino-Ramirez et al	Yes	Yes	Yes	Yes	Yes	Yes	Yes	Yes	Yes	Yes	No
Ecuador/EC-G-124255/2020	EPI_ISL_826829	INSPI-CRN DE INFLUENZA Y OTROS VIRUS RESPIRATORIOS	Instituto de Salud Publica de Chile	Javier Tognarelli et al	Yes	Yes	Yes	Yes	Yes	Yes	Yes	Yes	Yes	Yes	No
Ecuador/EC-G-2512/2020	EPI_ISL_826802	INSPI-CRN DE INFLUENZA Y OTROS VIRUS RESPIRATORIOS	Instituto de Salud Publica de Chile	Javier Tognarelli et al	Yes	No	Yes	Yes	Yes	Yes	Yes	Yes	Yes	Yes	No
Ecuador/EC-G-5336/2020	EPI_ISL_826812	INSPI-CRN DE INFLUENZA Y OTROS VIRUS RESPIRATORIOS	Instituto de Salud Publica de Chile	Javier Tognarelli et al	Yes	Yes	Yes	Yes	Yes	Yes	Yes	Yes	Yes	Yes	No
Ecuador/USFQ-004/2020	EPI_ISL_477014	Institute of Microbiology, Universidad San Francisco de Quito	Institute of Microbiology, Universidad San Francisco de Quito	Belen Prado-Vivar et al	No	Yes	No	No	No	No	No	No	No	No	No
Ecuador/USFQ-045/2020	EPI_ISL_471268	Hospital IESS Babahoyo	Institute of Microbiology, Universidad San Francisco de Quito	Bel√©n Prado-Vivar et al	Yes	Yes	Yes	Yes	Yes	Yes	Yes	Yes	Yes	Yes	No
Ecuador/USFQ-065/2020	EPI_ISL_481247	Hospital IESS Babahoyo	Institute of Microbiology, Universidad San Francisco de Quito	Bel√©n Prado-Vivar et al	Yes	Yes	Yes	Yes	No	Yes	Yes	No	Yes	Yes	No
Ecuador/USFQ-105/2020	EPI_ISL_486842	Institute of Microbiology, Universidad San Francisco de Quito	Institute of Microbiology, Universidad San Francisco de Quito	Bel√©n Prado-Vivar et al	Yes	Yes	Yes	No	No	No	Yes	No	Yes	No	No
Ecuador/USFQ-108/2020	EPI_ISL_486843	Institute of Microbiology, Universidad San Francisco de Quito	Institute of Microbiology, Universidad San Francisco de Quito	Bel√©n Prado-Vivar et al	Yes	No	Yes	Yes	Yes	Yes	No	Yes	No	Yes	No
Ecuador/USFQ-109/2020	EPI_ISL_486844	Institute of Microbiology, Universidad San Francisco de Quito	Institute of Microbiology, Universidad San Francisco de Quito	Bel√©n Prado-Vivar et al	No	Yes	No	Yes	Yes	Yes	Yes	Yes	Yes	Yes	No
Ecuador/USFQ-111/2020	EPI_ISL_486846	Institute of Microbiology, Universidad San Francisco de Quito	Institute of Microbiology, Universidad San Francisco de Quito	Bel√©n Prado-Vivar et al	Yes	Yes	No	Yes	No	Yes	No	Yes	No	No	No
Ecuador/USFQ-114/2020	EPI_ISL_486849	Institute of Microbiology, Universidad San Francisco de Quito	Institute of Microbiology, Universidad San Francisco de Quito	Bel√©n Prado-Vivar et al	No	No	Yes	No	Yes	No	No	No	No	Yes	No
Ecuador/USFQ-118/2020	EPI_ISL_486850	Institute of Microbiology, Universidad San Francisco de Quito	Institute of Microbiology, Universidad San Francisco de Quito	Bel√©n Prado-Vivar et al	No	No	No	No	No	No	Yes	No	Yes	No	No
Ecuador/USFQ-119/2020	EPI_ISL_486851	Institute of Microbiology, Universidad San Francisco de Quito	Institute of Microbiology, Universidad San Francisco de Quito	Bel√©n Prado-Vivar et al	Yes	Yes	Yes	Yes	Yes	Yes	Yes	Yes	Yes	Yes	No
Ecuador/USFQ-131/2020	EPI_ISL_491935	Centro de Investigaciones, Universidad de Especialidades Esp√≠ritu Santo	Institute of Microbiology, Universidad San Francisco de Quito	Derly Andrade et al	No	No	No	No	Yes	No	No	Yes	No	No	No
Ecuador/USFQ-133/2020	EPI_ISL_491941	Centro de Investigaciones, Universidad de Especialidades Esp√≠ritu Santo	Institute of Microbiology, Universidad San Francisco de Quito	Derly Andrade et al	Yes	Yes	Yes	Yes	Yes	Yes	Yes	Yes	Yes	Yes	No
Ecuador/USFQ-163/2020	EPI_ISL_525430	Institute of Microbiology, Universidad San Francisco de Quito	Institute of Microbiology, Universidad San Francisco de Quito	Juan Jos√© Guadalupe et al	Yes	Yes	Yes	Yes	Yes	Yes	Yes	Yes	Yes	Yes	No
Ecuador/USFQ-194/2020	EPI_ISL_527810	Institute of Microbiology, Universidad San Francisco de Quito	Institute of Microbiology, Universidad San Francisco de Quito	Bel√©n Prado-Vivar et al	No	No	No	No	No	No	No	Yes	No	No	No
Ecuador/USFQ-195/2020	EPI_ISL_527811	Institute of Microbiology, Universidad San Francisco de Quito	Institute of Microbiology, Universidad San Francisco de Quito	Bel√©n Prado-Vivar et al	No	No	No	No	Yes	No	No	Yes	No	No	No
Ecuador/USFQ-209/2020	EPI_ISL_539784	Universidad Regional Amazonica IKIAM	Institute of Microbiology, Universidad San Francisco de Quito	Fabian Aguilar et al	Yes	No	No	No	No	No	No	No	Yes	Yes	No
Ecuador/USFQ-213/2020	EPI_ISL_539786	Institute of Microbiology, Universidad San Francisco de Quito	Institute of Microbiology, Universidad San Francisco de Quito	Andrea Macias et al	Yes	Yes	Yes	Yes	No	Yes	Yes	No	Yes	No	No
Ecuador/USFQ-219/2020	EPI_ISL_539789	Institute of Microbiology, Universidad San Francisco de Quito	Institute of Microbiology, Universidad San Francisco de Quito	Bel√©n Prado-Vivar et al	No	No	No	No	Yes	No	No	No	No	No	No
Ecuador/USFQ-220/2020	EPI_ISL_539790	Institute of Microbiology, Universidad San Francisco de Quito	Institute of Microbiology, Universidad San Francisco de Quito	Bel√©n Prado-Vivar et al	No	Yes	Yes	Yes	No	Yes	Yes	No	No	Yes	No
Ecuador/USFQ-228/2020	EPI_ISL_660529	Institute of Microbiology, Universidad San Francisco de Quito	Institute of Microbiology, Universidad San Francisco de Quito	Sully M√°rquez et al	Yes	No	Yes	Yes	No	No	Yes	No	No	Yes	No
Ecuador/USFQ-230/2020	EPI_ISL_660530	Institute of Microbiology, Universidad San Francisco de Quito	Institute of Microbiology, Universidad San Francisco de Quito	Sully M√°rquez et al	No	No	No	No	No	No	No	Yes	No	No	No
Ecuador/USFQ-249/2020	EPI_ISL_697787	Institute of Microbiology, Universidad San Francisco de Quito	Institute of Microbiology, Universidad San Francisco de Quito	Andrea Macias et al	Yes	Yes	Yes	Yes	No	Yes	Yes	No	Yes	Yes	No
Ecuador/USFQ-402/2020	EPI_ISL_660532	Institute of Microbiology, Universidad San Francisco de Quito	Institute of Microbiology, Universidad San Francisco de Quito	Sully M√°rquez et al	Yes	Yes	Yes	Yes	Yes	Yes	Yes	No	Yes	Yes	No
Ecuador/USFQ-506/2020	EPI_ISL_660535	Institute of Microbiology, Universidad San Francisco de Quito	Institute of Microbiology, Universidad San Francisco de Quito	Sully M√°rquez et al	No	Yes	No	No	No	Yes	No	No	No	No	No
Ecuador/USFQ-513/2020	EPI_ISL_660537	Institute of Microbiology, Universidad San Francisco de Quito	Institute of Microbiology, Universidad San Francisco de Quito	Sully M√°rquez et al	No	No	No	No	Yes	No	No	Yes	No	No	No
Ecuador/USFQ-523/2020	EPI_ISL_697794	Institute of Microbiology, Universidad San Francisco de Quito	Institute of Microbiology, Universidad San Francisco de Quito	Andrea Macias et al	No	No	No	No	Yes	No	No	Yes	No	No	No
Ecuador/USFQ-553/2020	EPI_ISL_728202	Institute of Microbiology, Universidad San Francisco de Quito	Institute of Microbiology, Universidad San Francisco de Quito	Sully M√°rquez et al	Yes	Yes	Yes	Yes	Yes	Yes	Yes	Yes	Yes	Yes	No
Ecuador/USFQ-555/2020	EPI_ISL_728203	Institute of Microbiology, Universidad San Francisco de Quito	Institute of Microbiology, Universidad San Francisco de Quito	Sully M√°rquez et al	Yes	No	Yes	Yes	No	Yes	Yes	No	No	No	No
Ecuador/USFQ-556/2020	EPI_ISL_728204	Institute of Microbiology, Universidad San Francisco de Quito	Institute of Microbiology, Universidad San Francisco de Quito	Sully M√°rquez et al	Yes	Yes	Yes	Yes	Yes	Yes	Yes	Yes	Yes	Yes	No
Ecuador/USFQ-558/2020	EPI_ISL_728205	Institute of Microbiology, Universidad San Francisco de Quito	Institute of Microbiology, Universidad San Francisco de Quito	Bel√©n Prado-Vivar et al	No	Yes	No	No	Yes	No	No	Yes	Yes	Yes	No
Ecuador/ZZL-4/2020	EPI_ISL_660070	Zurita & Zurita Laboratorios	Zurita & Zurita Laboratorios	Gabriela Sevillano Camilo Zurita-Salinas Karen Loaiza David Ortega-Paredes Jeannete Zurita et al	No	No	No	No	No	No	No	No	Yes	No	No
Egypt/ARMY-MCL001-2/2020	EPI_ISL_907077	Biology, MCL	Biology, MCL	Seadawy et al	No	No	Yes	No	No	Yes	Yes	No	Yes	Yes	No
Egypt/ARMY-MCL008/2020	EPI_ISL_907081	Biology, MCL	Biology, MCL	Seadawy et al	No	No	No	No	No	No	No	Yes	No	No	No
Egypt/ARMY-MCL011/2020	EPI_ISL_907084	Biology, MCL	Biology, MCL	Seadawy et al	Yes	Yes	No	No	No	No	Yes	No	No	No	No
Egypt/ARMY-MCL012/2020	EPI_ISL_907085	Biology, MCL	Biology, MCL	Seadawy et al	Yes	Yes	Yes	Yes	No	Yes	No	No	No	No	No
Egypt/C-CEIRS-19MOH/2020	EPI_ISL_605780	CEIRS Data Processing and Coordinating Center, St. Jude Center of Excellence for Influenza Research and Surveillance (CEIRS)	CEIRS Data Processing and Coordinating Center, St. Jude Center of Excellence for Influenza Research and Surveillance (CEIRS)	Roshdy et al	Yes	Yes	Yes	Yes	Yes	Yes	Yes	Yes	Yes	Yes	No
Egypt/C-VSVRI-SERVAC/2020	EPI_ISL_528386	Viral vaccines, VSVRI- Veterinary serum and vaccine research institute	Viral vaccines, VSVRI- Veterinary serum and vaccine research institute	Saleh et al	Yes	Yes	Yes	Yes	Yes	Yes	Yes	Yes	Yes	Yes	No
Egypt/CCHE57357-A-14/2020	EPI_ISL_812794	Genomics Program, Children Cancer Hospital	Genomics Program, Children Cancer Hospital	Hatem et al	Yes	Yes	Yes	Yes	Yes	Yes	Yes	Yes	Yes	No	No
Egypt/CCHE57357-A-26/2020	EPI_ISL_812802	Genomics Program, Children Cancer Hospital	Genomics Program, Children Cancer Hospital	Hatem et al	Yes	Yes	Yes	Yes	Yes	Yes	Yes	Yes	Yes	Yes	No
Egypt/CCHE57357-P-24/2020	EPI_ISL_812858	Genomics Program, Children Cancer Hospital	Genomics Program, Children Cancer Hospital	Hatem et al	Yes	No	No	No	Yes	No	No	Yes	Yes	Yes	No
Egypt/CCHE57357-P-38/2020	EPI_ISL_812868	Genomics Program, Children Cancer Hospital	Genomics Program, Children Cancer Hospital	Hatem et al	Yes	No	No	No	Yes	No	No	Yes	No	Yes	No
Egypt/CPHL-NRC-10/2020	EPI_ISL_794599	Central Laboratories, Egyptian Ministry of Health and Population	Central Laboratories, Egyptian Ministry of Health and Population	Roshdy et al	Yes	Yes	Yes	Yes	Yes	Yes	Yes	Yes	Yes	Yes	No
Egypt/CPHL-NRC-21/2020	EPI_ISL_794604	Central Laboratories, Egyptian Ministry of Health and Population	Central Laboratories, Egyptian Ministry of Health and Population	Kayed et al	No	Yes	Yes	No	Yes	Yes	No	Yes	No	No	No
Egypt/CPHL-NRC-22/2020	EPI_ISL_794603	Central Laboratories, Egyptian Ministry of Health and Population	Central Laboratories, Egyptian Ministry of Health and Population	Kayed et al	Yes	No	No	Yes	No	No	No	No	Yes	Yes	No
Egypt/CPHL-NRC-3/2020	EPI_ISL_794600	Central Laboratories, Egyptian Ministry of Health and Population	Central Laboratories, Egyptian Ministry of Health and Population	Kayed et al	No	Yes	Yes	No	Yes	No	No	Yes	Yes	No	No
Egypt/CPHL-NRC-4/2020	EPI_ISL_794608	Central Public Health Laboratories, Egyptian Ministry of Health and Population	Central Public Health Laboratories, Egyptian Ministry of Health and Population	El-Shesheny et al	No	No	No	Yes	No	No	No	No	No	No	No
Egypt/CPHL-NRC-6/2020	EPI_ISL_794606	Central Public Health Laboratories, Egyptian Ministry of Health and Population	Central Public Health Laboratories, Egyptian Ministry of Health and Population	El-Shesheny et al	No	No	No	No	No	No	Yes	No	No	No	No
Egypt/CUNCI-7I026/2020	EPI_ISL_524427	Egyptian National Cancer Institute (ENCI)	Egyptian National Cancer Institute (ENCI)	Zekri et al	No	Yes	Yes	No	No	No	Yes	Yes	No	No	No
Egypt/CUNCI-7I028/2020	EPI_ISL_524426	Egyptian National Cancer Institute (ENCI)	Egyptian National Cancer Institute (ENCI)	Zekri et al	Yes	No	No	Yes	No	No	No	Yes	No	No	No
Egypt/CUNCI-HGC007-2/2020	EPI_ISL_468054	Egyptian National Cancer Institute (ENCI)	Egyptian National Cancer Institute (ENCI)	Zekri et al	No	No	No	No	No	No	No	No	No	Yes	No
Egypt/CUNCI-HGC014/2020	EPI_ISL_468060	Egyptian National Cancer Institute (ENCI)	Egyptian National Cancer Institute (ENCI)	Zekri et al	No	Yes	Yes	Yes	No	Yes	Yes	No	No	No	No
Egypt/CUNCI-HGC09I039/2020	EPI_ISL_907096	Cancer Biology Department, National Cancer Institute	Cancer Biology Department, National Cancer Institute	Zekri et al	Yes	No	No	No	No	Yes	Yes	No	No	Yes	No
Egypt/CUNCI-HGC6I010/2020	EPI_ISL_478672	Egyptian National Cancer Institute (ENCI)	Egyptian National Cancer Institute (ENCI)	Zekri et al	No	Yes	Yes	Yes	No	Yes	Yes	No	No	No	No
Egypt/CUNCI-HGC6I029/2020	EPI_ISL_477161	Egyptian National Cancer Institute (ENCI)	Egyptian National Cancer Institute (ENCI)	Zekri et al	No	Yes	Yes	Yes	No	Yes	Yes	No	No	No	No
Egypt/CUNCI-HGC7I025/2020	EPI_ISL_576373	Cancer Biology Department, National Cancer Institute	Cancer Biology Department, National Cancer Institute	Zekri et al	No	Yes	Yes	Yes	No	Yes	Yes	No	Yes	Yes	No
Egypt/CUNCI-HGC7I029/2020	EPI_ISL_529143	Egyptian National Cancer Institute (ENCI)	Egyptian National Cancer Institute (ENCI)	Zekri et al	Yes	No	No	No	Yes	Yes	No	No	No	No	No
Egypt/CUNCI-HGC7I030/2020	EPI_ISL_529144	Egyptian National Cancer Institute (ENCI)	Egyptian National Cancer Institute (ENCI)	Zekri et al	No	No	No	No	Yes	No	No	No	Yes	Yes	No
Egypt/CUNCI-HGC8I039/2020	EPI_ISL_857323	Cancer Biology Department, National Cancer Institute	Cancer Biology Department, National Cancer Institute	Zekri et al	No	No	No	No	Yes	No	No	Yes	No	No	No
Egypt/CUNCI-HGC9I007/2020	EPI_ISL_857325	Cancer Biology Department, National Cancer Institute	Cancer Biology Department, National Cancer Institute	Zekri et al	No	Yes	Yes	Yes	No	No	No	No	No	No	No
Egypt/CUNCI-HGC9I010/2020	EPI_ISL_857326	Cancer Biology Department, National Cancer Institute	Cancer Biology Department, National Cancer Institute	Zekri et al	No	No	No	No	Yes	No	No	Yes	No	No	No
Egypt/CUNCI-HGC9I023/2020	EPI_ISL_857330	Cancer Biology Department, National Cancer Institute	Cancer Biology Department, National Cancer Institute	Zekri et al	No	No	No	No	No	No	No	No	Yes	No	No
Egypt/CUNCI-HGC9I036/2020	EPI_ISL_857336	Cancer Biology Department, National Cancer Institute	Cancer Biology Department, National Cancer Institute	Zekri et al	Yes	No	No	No	No	Yes	Yes	No	No	No	No
Egypt/CUNCI-HGC9I037/2020	EPI_ISL_857337	Cancer Biology Department, National Cancer Institute	Cancer Biology Department, National Cancer Institute	Zekri et al	No	Yes	Yes	Yes	No	No	No	No	Yes	No	No
Egypt/CUNCI-HGC9I040/2020	EPI_ISL_907089	Cancer Biology Department, National Cancer Institute	Cancer Biology Department, National Cancer Institute	Zekri et al	No	No	No	No	No	No	No	No	No	Yes	No
Egypt/MASRI-009/2020	EPI_ISL_483035	Medical Ain Shams Research Institute (MASRI), Ain Shams University	Medical Ain Shams Research Institute (MASRI), Ain Shams University	Hesham Elghazaly et al	Yes	No	No	No	No	Yes	Yes	No	No	Yes	No
Egypt/MASRI-027/2020	EPI_ISL_482773	Medical Ain Shams Research Institute (MASRI), Ain Shams University	Medical Ain Shams Research Institute (MASRI), Ain Shams University	Hesham Elghazaly et al	Yes	No	No	No	Yes	No	No	Yes	Yes	Yes	No
Egypt/MASRI-C4-035/2020	EPI_ISL_1109484	Medical Ain Shams Research Institute (MASRI), Ain Shams University	Medical Ain Shams Research Institute (MASRI), Ain Shams University	Hesham Elghazaly et al	No	No	No	No	Yes	No	No	Yes	No	No	No
Egypt/MASRI-C4-036/2020	EPI_ISL_1109485	Medical Ain Shams Research Institute (MASRI), Ain Shams University	Medical Ain Shams Research Institute (MASRI), Ain Shams University	Hesham Elghazaly et al	No	No	No	Yes	Yes	No	No	No	Yes	Yes	No
Egypt/MASRI-C5-002/2020	EPI_ISL_1109629	Medical Ain Shams Research Institute (MASRI), Ain Shams University	Medical Ain Shams Research Institute (MASRI), Ain Shams University	Hesham Elghazaly et al	No	No	No	No	No	No	No	No	Yes	No	No
ElSalvador/INS-01/2020	EPI_ISL_671974	Laboratorio de Virolog√≠a y Microbiolog√≠a Molecular, Depto. de Microbiolog√≠a, Facultad de Medicina, Universidad de El Salvador/INS-laboratorio de Ref. Ministerio de Salud	Laboratorio de Virolog√≠a y Microbiolog√≠a Molecular, Depto. de Microbiolog√≠a, Facultad de Medicina, Universidad de El Salvador/INS-laboratorio de Ref. Ministerio de Salud	Rivera NR et al	Yes	Yes	Yes	Yes	Yes	Yes	Yes	Yes	Yes	Yes	No
England/01/2020	EPI_ISL_407071	Respiratory Virus Unit, Microbiology Services Colindale, Public Health England	Respiratory Virus Unit, Microbiology Services Colindale, Public Health England	Monica Galiano et al	Yes	Yes	Yes	Yes	Yes	Yes	Yes	Yes	Yes	Yes	No
England/2/2020	EPI_ISL_610245	Virology, National Institute for Biological Standards and Control	Virology, National Institute for Biological Standards and Control	Mee et al	Yes	Yes	Yes	Yes	Yes	Yes	Yes	Yes	Yes	Yes	No
England/200690245/2020	EPI_ISL_414041	Respiratory Virus Unit, Microbiology Services Colindale, Public Health England	Respiratory Virus Unit, Microbiology Services Colindale, Public Health England	Monica Galiano et al	No	Yes	No	No	No	No	No	Yes	Yes	No	No
England/200690300/2020	EPI_ISL_414042	Respiratory Virus Unit, Microbiology Services Colindale, Public Health England	Respiratory Virus Unit, Microbiology Services Colindale, Public Health England	Monica Galiano et al	No	No	Yes	No	No	No	Yes	No	No	No	No
England/200690306/2020	EPI_ISL_414043	Respiratory Virus Unit, Microbiology Services Colindale, Public Health England	Respiratory Virus Unit, Microbiology Services Colindale, Public Health England	Monica Galiano et al	No	No	No	No	No	Yes	No	No	No	Yes	No
England/200690756/2020	EPI_ISL_414044	Respiratory Virus Unit, Microbiology Services Colindale, Public Health England	Respiratory Virus Unit, Microbiology Services Colindale, Public Health England	Monica Galiano et al	No	Yes	Yes	No	No	Yes	Yes	Yes	Yes	Yes	No
England/20096101804/2020	EPI_ISL_464189	Respiratory Virus Unit, Microbiology Services Colindale, Public Health England	Respiratory Virus Unit, Microbiology Services Colindale, Public Health England	PHE Covid Sequencing Team et al	No	No	No	Yes	Yes	No	No	No	No	No	No
England/200990006/2020	EPI_ISL_414011	Respiratory Virus Unit, Microbiology Services Colindale, Public Health England	Respiratory Virus Unit, Microbiology Services Colindale, Public Health England	Monica Galiano et al	Yes	No	No	No	No	No	No	No	No	No	No
England/20099068604/2020	EPI_ISL_464212	Respiratory Virus Unit, Microbiology Services Colindale, Public Health England	Respiratory Virus Unit, Microbiology Services Colindale, Public Health England	PHE Covid Sequencing Team et al	No	No	No	Yes	Yes	No	No	No	No	No	No
England/20102087902/2020	EPI_ISL_417215	Respiratory Virus Unit, Microbiology Services Colindale, Public Health England	Respiratory Virus Unit, Microbiology Services Colindale, Public Health England	Monica Galiano et al	Yes	No	No	No	No	No	No	No	No	No	No
England/20149012004/2020	EPI_ISL_466152	Respiratory Virus Unit, Microbiology Services Colindale, Public Health England	Respiratory Virus Unit, Microbiology Services Colindale, Public Health England	PHE Covid Sequencing Team et al	No	No	No	No	No	Yes	No	No	No	No	No
England/20166006604/2020	EPI_ISL_466514	Respiratory Virus Unit, Microbiology Services Colindale, Public Health England	Respiratory Virus Unit, Microbiology Services Colindale, Public Health England	PHE Covid Sequencing Team et al	No	No	No	No	Yes	No	No	No	No	No	No
England/20196141404/2020	EPI_ISL_465630	Respiratory Virus Unit, Microbiology Services Colindale, Public Health England	Respiratory Virus Unit, Microbiology Services Colindale, Public Health England	PHE Covid Sequencing Team et al	No	No	No	No	Yes	No	No	No	No	No	No
England/ALDP-68C16D/2020	EPI_ISL_558120	Lighthouse Lab in Alderley Park	Wellcome Sanger Institute for the COVID-19 Genomics UK (COG-UK) consortium	The Lighthouse Lab in Alderley Park et al	Yes	No	No	No	Yes	No	No	Yes	No	No	No
England/ALDP-68C376/2020	EPI_ISL_558013	Lighthouse Lab in Alderley Park	Wellcome Sanger Institute for the COVID-19 Genomics UK (COG-UK) consortium	The Lighthouse Lab in Alderley Park et al	No	No	No	No	No	No	No	No	Yes	Yes	No
England/ALDP-70956B/2020	EPI_ISL_557706	Lighthouse Lab in Alderley Park	Wellcome Sanger Institute for the COVID-19 Genomics UK (COG-UK) consortium	The Lighthouse Lab in Alderley Park et al	No	No	No	No	No	No	No	No	Yes	No	No
England/ALDP-94419B/2020	EPI_ISL_554654	Lighthouse Lab in Alderley Park	Wellcome Sanger Institute for the COVID-19 Genomics UK (COG-UK) consortium	The Lighthouse Lab in Alderley Park et al	Yes	No	Yes	Yes	No	Yes	Yes	Yes	No	Yes	No
England/ALDP-9ECF6E/2020	EPI_ISL_589360	Lighthouse Lab in Alderley Park	Wellcome Sanger Institute for the COVID-19 Genomics UK (COG-UK) consortium	Jacquelyn Wynn et al	No	Yes	No	No	No	No	No	No	No	No	No
England/ALDP-A4F979/2020	EPI_ISL_597606	Lighthouse Lab in Alderley Park	Wellcome Sanger Institute for the COVID-19 Genomics UK (COG-UK) consortium	Jacquelyn Wynn et al	No	No	No	No	Yes	Yes	No	No	No	No	No
England/ALDP-B769D2/2020	EPI_ISL_723794	Oxford Viromics, NDM, University of Oxford; Oxford University Hospitals; Basingstoke and North Hampshire Hospital	COVID-19 Genomics UK (COG-UK) Consortium	Tanya Golubchik et al	No	Yes	No	No	Yes	Yes	Yes	Yes	No	Yes	No
England/ALDP-C9050A/2020	EPI_ISL_777063	Lighthouse Lab in Alderley Park	Wellcome Sanger Institute for the COVID-19 Genomics UK (COG-UK) Consortium	Jacquelyn Wynn et al	No	No	Yes	Yes	Yes	No	Yes	Yes	Yes	Yes	No
England/BIRM-606A2/2020	EPI_ISL_477742	University of Birmingham	COVID-19 Genomics UK (COG-UK) Consortium	Institute of Microbiology et al	No	No	No	No	Yes	No	No	No	No	No	No
England/BIRM-611FB/2020	EPI_ISL_473442	University of Birmingham	COVID-19 Genomics UK (COG-UK) Consortium	Institute of Microbiology et al	No	No	No	No	Yes	No	No	No	No	No	No
England/BRIS-125550/2020	EPI_ISL_443842	PHE South West Regional Laboratory, National Infection Service	Wellcome Sanger Institute for the COVID-19 Genomics UK (COG-UK) consortium	Stephanie Hutchings et al	Yes	No	No	No	No	No	No	No	No	No	No
England/C200042043/2020	EPI_ISL_649801	Respiratory Virus Unit, Microbiology Services Colindale, Public Health England	COVID-19 Genomics UK (COG-UK) Consortium	PHE Covid Sequencing Team et al	Yes	No	No	No	No	No	No	No	No	No	No
England/CAMB-1AA9C0/2020	EPI_ISL_470108	Department of Pathology, University of Cambridge	Wellcome Sanger Institute for the COVID-19 Genomics UK (COG-UK) consortium	Luke W Meredith et al	No	No	No	Yes	No	No	No	No	No	No	No
England/CAMB-1AFD56/2020	EPI_ISL_452878	Department of Pathology, University of Cambridge	COVID-19 Genomics UK (COG-UK) Consortium	Luke W Meredith et al	No	No	No	No	Yes	No	No	No	No	No	No
England/CAMB-1B5DA8/2020	EPI_ISL_549390	Department of Pathology, University of Cambridge	COVID-19 Genomics UK (COG-UK) Consortium	Aminu S. Jahun et al	No	No	No	No	No	Yes	No	No	No	No	No
England/CAMB-7C0B4/2020	EPI_ISL_433990	Department of Pathology, University of Cambridge	COVID-19 Genomics UK (COG-UK) Consortium	Luke W Meredith et al	No	No	No	No	No	Yes	No	No	No	No	No
England/CAMB-83EA1/2020	EPI_ISL_438704	Department of Pathology, University of Cambridge	COVID-19 Genomics UK (COG-UK) Consortium	Luke W Meredith et al	No	No	No	Yes	No	No	No	No	No	No	No
England/CAMB-84BC7/2020	EPI_ISL_440526	Department of Pathology, University of Cambridge	Wellcome Sanger Institute for the COVID-19 Genomics UK (COG-UK) consortium	Luke W Meredith et al	No	No	No	No	No	No	No	No	No	Yes	No
England/CAMC-94B6C2/2020	EPI_ISL_556500	Lighthouse Lab in Cambridge	Wellcome Sanger Institute for the COVID-19 Genomics UK (COG-UK) consortium	Rob Howes et al	No	Yes	Yes	No	No	Yes	Yes	No	No	No	No
England/CAMC-9D238D/2020	EPI_ISL_601733	Lighthouse Lab in Cambridge	Wellcome Sanger Institute for the COVID-19 Genomics UK (COG-UK) consortium	Rob Howes et al	No	No	No	No	No	No	No	Yes	No	No	No
England/CAMC-9DF872/2020	EPI_ISL_638429	Department of Pathology, University of Cambridge	COVID-19 Genomics UK (COG-UK) Consortium	Aminu S. Jahun et al	No	No	No	No	No	No	No	No	Yes	No	No
England/CAMC-A3F332/2020	EPI_ISL_609555	Lighthouse Lab in Cambridge	Wellcome Sanger Institute for the COVID-19 Genomics UK (COG-UK) consortium	Rob Howes et al	No	No	Yes	No	No	No	No	No	No	No	No
England/CAMC-A65360/2020	EPI_ISL_637649	Department of Pathology, University of Cambridge	COVID-19 Genomics UK (COG-UK) Consortium	Aminu S. Jahun et al	No	No	No	Yes	No	No	Yes	No	Yes	Yes	No
England/CAMC-B20F02/2020	EPI_ISL_647544	Lighthouse Lab in Cambridge	Wellcome Sanger Institute for the COVID-19 Genomics UK (COG-UK) Consortium	Rob Howes et al	No	No	Yes	No	No	No	No	No	No	No	No
England/CAMC-B37D1D/2020	EPI_ISL_658995	Lighthouse Lab in Cambridge	Wellcome Sanger Institute for the COVID-19 Genomics UK (COG-UK) Consortium	Rob Howes et al	No	No	No	No	No	No	No	No	Yes	No	No
England/CAMC-B7B2D2/2020	EPI_ISL_724001	Oxford Viromics, NDM, University of Oxford; Oxford University Hospitals; Basingstoke and North Hampshire Hospital	COVID-19 Genomics UK (COG-UK) Consortium	Tanya Golubchik et al	No	Yes	No	Yes	Yes	No	Yes	Yes	No	Yes	No
England/CAMC-BBC3B4/2020	EPI_ISL_724131	Quadram Institute Bioscience	COVID-19 Genomics UK (COG-UK) Consortium	Dave J. Baker et al	No	No	No	Yes	No	No	No	No	No	No	No
England/CAMC-C92483/2020	EPI_ISL_777293	Lighthouse Lab in Cambridge	Wellcome Sanger Institute for the COVID-19 Genomics UK (COG-UK) Consortium	Rob Howes et al	No	Yes	No	No	No	No	No	No	No	No	No
England/LIVE-A2167/2020	EPI_ISL_490378	Liverpool Clinical Laboratories	COVID-19 Genomics UK (COG-UK) Consortium	Sam Haldenby et al	No	No	Yes	Yes	No	Yes	Yes	Yes	No	Yes	No
England/LIVE-A26E0/2020	EPI_ISL_500003	Liverpool Clinical Laboratories	COVID-19 Genomics UK (COG-UK) Consortium	Sam Haldenby et al	Yes	No	Yes	Yes	No	Yes	Yes	Yes	No	Yes	No
England/LIVE-A4D16/2020	EPI_ISL_500084	Liverpool Clinical Laboratories	COVID-19 Genomics UK (COG-UK) Consortium	Sam Haldenby et al	No	No	No	No	No	Yes	No	No	No	No	No
England/LIVE-A5FC4/2020	EPI_ISL_499671	Liverpool Clinical Laboratories	COVID-19 Genomics UK (COG-UK) Consortium	Sam Haldenby et al	No	No	No	No	No	No	Yes	No	No	No	No
England/LIVE-A601B/2020	EPI_ISL_499675	Liverpool Clinical Laboratories	COVID-19 Genomics UK (COG-UK) Consortium	Sam Haldenby et al	Yes	No	Yes	Yes	No	Yes	Yes	Yes	No	Yes	No
England/LIVE-A61DC/2020	EPI_ISL_499692	Liverpool Clinical Laboratories	COVID-19 Genomics UK (COG-UK) Consortium	Sam Haldenby et al	No	No	No	Yes	No	No	No	No	No	No	No
England/LIVE-A6B1A/2020	EPI_ISL_499634	Liverpool Clinical Laboratories	COVID-19 Genomics UK (COG-UK) Consortium	Sam Haldenby et al	Yes	No	No	No	No	No	No	No	No	No	No
England/LIVE-A736C/2020	EPI_ISL_517008	Liverpool Clinical Laboratories	COVID-19 Genomics UK (COG-UK) Consortium	Sam Haldenby et al	No	Yes	Yes	No	No	No	No	No	No	No	No
England/LIVE-A73B7/2020	EPI_ISL_517013	Liverpool Clinical Laboratories	COVID-19 Genomics UK (COG-UK) Consortium	Sam Haldenby et al	No	Yes	No	No	No	No	No	No	No	No	No
England/LIVE-A9F1B/2020	EPI_ISL_517373	Liverpool Clinical Laboratories	COVID-19 Genomics UK (COG-UK) Consortium	Sam Haldenby et al	No	No	No	Yes	No	No	No	No	No	No	No
England/LIVE-DB7F68/2020	EPI_ISL_651234	Liverpool Clinical Laboratories	COVID-19 Genomics UK (COG-UK) Consortium	Sam Haldenby et al	No	No	Yes	No	No	No	No	No	No	No	No
England/LIVE-DB9DB7/2020	EPI_ISL_664634	Liverpool Clinical Laboratories	COVID-19 Genomics UK (COG-UK) Consortium	Sam Haldenby et al	No	No	No	No	No	Yes	No	No	No	No	No
England/LOND-124F158/2020	EPI_ISL_665143	University College London Hospital	COVID-19 Genomics UK (COG-UK) Consortium	Judith Heaney et al	No	No	No	No	No	Yes	No	No	No	No	No
England/LOND-12869E4/2020	EPI_ISL_842804	Barts Health NHS Trust	COVID-19 Genomics UK (COG-UK) Consortium	CUTINO-MOGUEL et al	No	Yes	No	No	No	No	No	No	No	No	No
England/LOND-1286DD9/2020	EPI_ISL_541768	Barts Health NHS Trust	Wellcome Sanger Institute for the COVID-19 Genomics UK (COG-UK) consortium	Teresa Cutino-Moguel et al	No	Yes	No	No	No	No	No	No	No	No	No
England/LOND-D38D1/2020	EPI_ISL_441004	University College London, Great Ormond Street Hospital for Children NHS Foundation Trust, Imperial College Healthcare NHS Trust	COVID-19 Genomics UK (COG-UK) Consortium	Sergi Castellano et al	No	No	No	No	No	No	No	Yes	No	No	No
England/LOND-D4612/2020	EPI_ISL_444142	University College London, Great Ormond Street Hospital for Children NHS Foundation Trust, Imperial College Healthcare NHS Trust	COVID-19 Genomics UK (COG-UK) Consortium	Sergi Castellano et al	No	No	No	No	No	No	No	No	No	Yes	No
England/MILK-632FD5/2020	EPI_ISL_556289	Lighthouse Lab in Milton Keynes	Wellcome Sanger Institute for the COVID-19 Genomics UK (COG-UK) consortium	The Lighthouse Lab in Milton Keynes et al	Yes	Yes	Yes	Yes	Yes	Yes	Yes	Yes	Yes	Yes	No
England/MILK-958413/2020	EPI_ISL_554700	Lighthouse Lab in Milton Keynes	Wellcome Sanger Institute for the COVID-19 Genomics UK (COG-UK) consortium	The Lighthouse Lab in Milton Keynes et al	No	No	No	No	No	No	No	No	Yes	No	No
England/MILK-9E32C8/2020	EPI_ISL_581333	Lighthouse Lab in Milton Keynes	Wellcome Sanger Institute for the COVID-19 Genomics UK (COG-UK) consortium	The Lighthouse Lab in Milton Keynes et al	No	Yes	No	Yes	No	No	Yes	No	No	No	No
England/MILK-B94103/2020	EPI_ISL_676241	Lighthouse Lab in Milton Keynes	Wellcome Sanger Institute for the COVID-19 Genomics UK (COG-UK) Consortium	The Lighthouse Lab in Milton Keynes et al	No	No	No	No	No	No	No	No	Yes	No	No
England/MILK-B95524/2020	EPI_ISL_673798	Lighthouse Lab in Milton Keynes	Wellcome Sanger Institute for the COVID-19 Genomics UK (COG-UK) Consortium	The Lighthouse Lab in Milton Keynes et al	Yes	No	No	No	No	No	No	No	No	No	No
England/NORT-296CFA/2020	EPI_ISL_484279	Northumbria University / South Tees Hospitals NHS Foundation Trust / North Cumbria Integrated Care NHS Foundation Trust / North Tees and Hartlepool NHS Foundation Trust / Newcastle Hospitals NHS Foundation Trust	COVID-19 Genomics UK (COG-UK) Consortium	Darren L Smith et al	No	No	No	No	No	No	Yes	No	No	No	No
England/NORW-E8095/2020	EPI_ISL_449102	Quadram Institute Bioscience	COVID-19 Genomics UK (COG-UK) Consortium	Dave J. Baker et al	No	No	Yes	No	Yes	No	No	No	No	No	No
England/NORW-E82CC/2020	EPI_ISL_449136	Quadram Institute Bioscience	COVID-19 Genomics UK (COG-UK) Consortium	Dave J. Baker et al	No	No	Yes	No	No	No	No	No	No	Yes	No
England/NORW-EAC08/2020	EPI_ISL_457362	Quadram Institute Bioscience	COVID-19 Genomics UK (COG-UK) Consortium	Dave J. Baker et al	Yes	No	No	No	No	No	No	No	No	No	No
England/NORW-EEDB6/2020	EPI_ISL_702873	Quadram Institute Bioscience	COVID-19 Genomics UK (COG-UK) Consortium	Dave J. Baker et al	No	Yes	Yes	Yes	Yes	No	Yes	Yes	No	Yes	No
England/OXON-AEE64/2020	EPI_ISL_448789	Oxford Viromics, NDM, University of Oxford; Oxford University Hospitals; Basingstoke and North Hampshire Hospital	COVID-19 Genomics UK (COG-UK) Consortium	Tanya Golubchik et al	No	No	No	No	No	No	No	No	Yes	No	No
England/OXON-AEF43/2020	EPI_ISL_448797	Oxford Viromics, NDM, University of Oxford; Oxford University Hospitals; Basingstoke and North Hampshire Hospital	COVID-19 Genomics UK (COG-UK) Consortium	Tanya Golubchik et al	No	No	No	No	No	No	No	Yes	No	No	No
England/OXON-AFB5D/2020	EPI_ISL_478808	Oxford Viromics, NDM, University of Oxford; Oxford University Hospitals; Basingstoke and North Hampshire Hospital	COVID-19 Genomics UK (COG-UK) Consortium	Tanya Golubchik et al	Yes	No	No	No	No	No	No	No	No	No	No
England/OXON-B1E22/2020	EPI_ISL_479095	Oxford Viromics, NDM, University of Oxford; Oxford University Hospitals; Basingstoke and North Hampshire Hospital	COVID-19 Genomics UK (COG-UK) Consortium	Tanya Golubchik et al	No	No	No	No	No	No	Yes	No	No	No	No
England/OXON-B443C/2020	EPI_ISL_534955	Oxford Viromics, NDM, University of Oxford; Oxford University Hospitals; Basingstoke and North Hampshire Hospital	COVID-19 Genomics UK (COG-UK) Consortium	Tanya Golubchik et al	No	Yes	No	No	No	No	No	No	No	No	No
England/OXON-F4281A/2020	EPI_ISL_819806	Oxford Viromics, NDM, University of Oxford; Oxford University Hospitals; Basingstoke and North Hampshire Hospital	COVID-19 Genomics UK (COG-UK) Consortium	Tanya Golubchik et al	No	No	No	No	No	Yes	No	No	No	No	No
England/OXON-F4308A/2020	EPI_ISL_819809	Oxford Viromics, NDM, University of Oxford; Oxford University Hospitals; Basingstoke and North Hampshire Hospital	COVID-19 Genomics UK (COG-UK) Consortium	Tanya Golubchik et al	No	No	No	No	No	No	No	No	Yes	No	No
England/OXON-F43442/2020	EPI_ISL_819810	Oxford Viromics, NDM, University of Oxford; Oxford University Hospitals; Basingstoke and North Hampshire Hospital	COVID-19 Genomics UK (COG-UK) Consortium	Tanya Golubchik et al	No	No	No	No	No	Yes	No	No	No	No	No
England/QEUH-964BA6/2020	EPI_ISL_531209	Lighthouse Lab in Glasgow	Wellcome Sanger Institute for the COVID-19 Genomics UK (COG-UK) consortium	Harper VanSteenhouse et al	No	Yes	Yes	Yes	Yes	Yes	Yes	No	Yes	No	No
England/QEUH-964DDD/2020	EPI_ISL_531046	Lighthouse Lab in Glasgow	Wellcome Sanger Institute for the COVID-19 Genomics UK (COG-UK) consortium	Harper VanSteenhouse et al	No	No	Yes	No	No	No	No	No	No	No	No
England/QEUH-96F859/2020	EPI_ISL_540268	Lighthouse Lab in Glasgow	Wellcome Sanger Institute for the COVID-19 Genomics UK (COG-UK) consortium	Harper VanSteenhouse et al	No	Yes	No	Yes	Yes	Yes	Yes	No	Yes	No	No
England/QEUH-9B5265/2020	EPI_ISL_590425	Lighthouse Lab in Glasgow	Wellcome Sanger Institute for the COVID-19 Genomics UK (COG-UK) consortium	Harper VanSteenhouse et al	No	No	No	No	Yes	No	No	No	No	Yes	No
England/QEUH-9B549C/2020	EPI_ISL_590312	Lighthouse Lab in Glasgow	Wellcome Sanger Institute for the COVID-19 Genomics UK (COG-UK) consortium	Harper VanSteenhouse et al	No	No	Yes	No	No	No	No	No	No	No	No
England/QEUH-9F2FDE/2020	EPI_ISL_588597	Lighthouse Lab in Glasgow	Wellcome Sanger Institute for the COVID-19 Genomics UK (COG-UK) consortium	Harper VanSteenhouse et al	Yes	Yes	Yes	Yes	Yes	Yes	Yes	Yes	Yes	Yes	No
England/QEUH-A619F9/2020	EPI_ISL_706933	Oxford Viromics, NDM, University of Oxford; Oxford University Hospitals; Basingstoke and North Hampshire Hospital	COVID-19 Genomics UK (COG-UK) Consortium	Tanya Golubchik et al	No	No	No	No	No	No	No	No	Yes	No	No
England/QEUH-A6263D/2020	EPI_ISL_842143	Oxford Viromics, NDM, University of Oxford; Oxford University Hospitals; Basingstoke and North Hampshire Hospital	COVID-19 Genomics UK (COG-UK) Consortium	Tanya Golubchik et al	No	No	No	No	No	No	Yes	Yes	No	No	No
England/QEUH-A77E4C/2020	EPI_ISL_638741	Oxford Viromics, NDM, University of Oxford; Oxford University Hospitals; Basingstoke and North Hampshire Hospital	COVID-19 Genomics UK (COG-UK) Consortium	Tanya Golubchik et al	Yes	No	No	No	No	No	No	No	No	No	No
England/QEUH-A8BC1E/2020	EPI_ISL_643096	Lighthouse Lab in Glasgow	Wellcome Sanger Institute for the COVID-19 Genomics UK (COG-UK) Consortium	Harper VanSteenhouse et al	No	Yes	No	No	Yes	Yes	No	Yes	No	Yes	No
England/QEUH-AD12EA/2020	EPI_ISL_633850	Lighthouse Lab in Glasgow	Wellcome Sanger Institute for the COVID-19 Genomics UK (COG-UK) consortium	Harper VanSteenhouse et al	No	Yes	No	Yes	No	No	No	No	No	No	No
England/SHEF-C028E/2020	EPI_ISL_420194	Virology Department, Sheffield Teaching Hospitals NHS Foundation Trust	Department of Infection, Immunity and Cardiovascular Disease, The Florey Institute, The Medical School, University of Sheffield	Thushan de Silva et al	No	No	Yes	No	No	No	No	No	No	No	No
England/SHEF-CF3C8/2020	EPI_ISL_432589	Virology Department, Sheffield Teaching Hospitals NHS Foundation Trust / Virology Department, Sheffield Teaching Hospitals NHS Foundation Trust	COVID-19 Genomics UK (COG-UK) Consortium	Thushan de Silva et al	Yes	No	No	No	No	No	No	No	No	No	No
England/TFCI-26FA1BF/2020	EPI_ISL_816763	Bioinformatics and Biostatistics Lab, Advanced Sequencing Facility	COVID-19 Genomics UK (COG-UK) Consortium	Aengus Stewart et al	No	Yes	No	No	No	No	No	No	No	No	No
EquatorialGuinea/10071/2020	EPI_ISL_649155	Laboratorio de Investigaciones de Baney	University Hospital Basel, Clinical Bacteriology	Carlos Cortes et al	Yes	No	No	No	No	No	Yes	No	Yes	No	No
EquatorialGuinea/12706/2020	EPI_ISL_953410	Laboratorio de Investigaciones de Baney	"Swiss Tropical and Public Health Institute"	"Carlos Cortes et al	No	Yes	No	No	No	Yes	No	No	No	No	No
EquatorialGuinea/14513/2020	EPI_ISL_648358	Laboratorio de Investigaciones de Baney	University Hospital Basel, Clinical Bacteriology	Carlos Cortes et al	Yes	Yes	Yes	Yes	Yes	Yes	Yes	No	No	Yes	No
EquatorialGuinea/1862/2020	EPI_ISL_953418	Laboratorio de Investigaciones de Baney	"Swiss Tropical and Public Health Institute"	"Carlos Cortes et al	Yes	No	Yes	Yes	Yes	No	Yes	Yes	Yes	Yes	No
EquatorialGuinea/19424/2020	EPI_ISL_648365	Laboratorio de Investigaciones de Baney	University Hospital Basel, Clinical Bacteriology	Carlos Cortes et al	Yes	Yes	Yes	Yes	Yes	Yes	Yes	No	Yes	Yes	No
EquatorialGuinea/21591/2020	EPI_ISL_648367	Laboratorio de Investigaciones de Baney	University Hospital Basel, Clinical Bacteriology	Carlos Cortes et al	No	No	No	No	No	No	No	Yes	Yes	No	No
EquatorialGuinea/23265/2020	EPI_ISL_648368	Laboratorio de Investigaciones de Baney	University Hospital Basel, Clinical Bacteriology	Carlos Cortes et al	No	No	No	No	No	No	No	Yes	No	No	No
EquatorialGuinea/253/2020	EPI_ISL_648318	Laboratorio de Investigaciones de Baney	University Hospital Basel, Clinical Bacteriology	Carlos Cortes et al	Yes	Yes	Yes	Yes	Yes	Yes	Yes	Yes	Yes	Yes	No
EquatorialGuinea/28974/2020	EPI_ISL_648322	Laboratorio de Investigaciones de Baney	University Hospital Basel, Clinical Bacteriology	Carlos Cortes et al	Yes	Yes	Yes	Yes	Yes	Yes	Yes	Yes	Yes	Yes	No
EquatorialGuinea/3350/2020	EPI_ISL_648326	Laboratorio de Investigaciones de Baney	University Hospital Basel, Clinical Bacteriology	Carlos Cortes et al	No	Yes	No	No	No	Yes	No	No	No	No	No
EquatorialGuinea/40288/2020	EPI_ISL_648377	Laboratorio de Investigaciones de Baney	University Hospital Basel, Clinical Bacteriology	Carlos Cortes et al	Yes	Yes	Yes	Yes	Yes	Yes	Yes	Yes	Yes	Yes	No
EquatorialGuinea/4361/2020	EPI_ISL_648335	Laboratorio de Investigaciones de Baney	University Hospital Basel, Clinical Bacteriology	Carlos Cortes et al	Yes	No	Yes	Yes	Yes	No	Yes	Yes	Yes	Yes	No
EquatorialGuinea/46787/2020	EPI_ISL_648337	Laboratorio de Investigaciones de Baney	University Hospital Basel, Clinical Bacteriology	Carlos Cortes et al	No	No	No	No	No	No	No	Yes	Yes	No	No
EquatorialGuinea/47665/2020	EPI_ISL_648379	Laboratorio de Investigaciones de Baney	University Hospital Basel, Clinical Bacteriology	Carlos Cortes et al	Yes	Yes	Yes	Yes	Yes	Yes	Yes	No	No	Yes	No
EquatorialGuinea/49973/2020	EPI_ISL_953422	Laboratorio de Investigaciones de Baney	"Swiss Tropical and Public Health Institute"	"Carlos Cortes et al	Yes	Yes	Yes	Yes	Yes	Yes	Yes	Yes	Yes	Yes	No
EquatorialGuinea/5117/2020	EPI_ISL_648341	Laboratorio de Investigaciones de Baney	University Hospital Basel, Clinical Bacteriology	Carlos Cortes et al	No	Yes	No	No	No	Yes	No	No	No	No	No
EquatorialGuinea/5508/2020	EPI_ISL_648343	Laboratorio de Investigaciones de Baney	University Hospital Basel, Clinical Bacteriology	Carlos Cortes et al	Yes	Yes	Yes	Yes	Yes	Yes	Yes	Yes	Yes	Yes	No
EquatorialGuinea/8971/2020	EPI_ISL_648351	Laboratorio de Investigaciones de Baney	University Hospital Basel, Clinical Bacteriology	Carlos Cortes et al	No	No	Yes	Yes	Yes	No	No	Yes	No	Yes	No
Finland/1/2020	EPI_ISL_407079	Lapland Central Hospital	Department of Virology, University of Helsinki and Helsinki University Hospital, Helsinki, Finland	Teemu Smura et al	Yes	Yes	Yes	Yes	Yes	Yes	Yes	Yes	Yes	Yes	No
Finland/10A57S10/2020	EPI_ISL_481528	Department of Virology and Immunology, University of Helsinki and Helsinki University Hospital, Huslab Finland	Department of Virology, Faculty of Medicine, University of Helsinki, Helsinki, Finland	Teemu Smura et al	No	No	No	No	Yes	No	No	No	No	No	No
Finland/11May41S7/2020	EPI_ISL_481536	Department of Virology and Immunology, University of Helsinki and Helsinki University Hospital, Huslab Finland	Department of Virology, Faculty of Medicine, University of Helsinki, Helsinki, Finland	Teemu Smura et al	No	No	No	No	No	No	No	Yes	No	No	No
Finland/12A46SVI/2020	EPI_ISL_481540	Department of Virology and Immunology, University of Helsinki and Helsinki University Hospital, Huslab Finland	Department of Virology, Faculty of Medicine, University of Helsinki, Helsinki, Finland	Teemu Smura et al	No	No	No	No	No	Yes	No	No	No	No	No
Finland/13KS15A3/2020	EPI_ISL_737211	Department of Virology and Immunology, University of Helsinki and Helsinki University Hospital, Huslab Finland	Department of Virology, Faculty of Medicine, University of Helsinki, Helsinki, Finland	Teemu Smura et al	Yes	Yes	Yes	Yes	Yes	Yes	Yes	Yes	Yes	Yes	No
Finland/13M57/2020	EPI_ISL_418391	Department of Virology and Immunology, University of Helsinki and Helsinki University Hospital, Huslab Finland	Department of Virology, Faculty of Medicine, University of Helsinki, Helsinki, Finland	Teemu Smura et al	No	No	No	No	No	No	No	Yes	Yes	No	No
Finland/13M82/2020	EPI_ISL_418399	Department of Virology and Immunology, University of Helsinki and Helsinki University Hospital, Huslab Finland	Department of Virology, Faculty of Medicine, University of Helsinki, Helsinki, Finland	Teemu Smura et al	No	Yes	Yes	Yes	No	Yes	Yes	Yes	No	Yes	No
Finland/13May68S20/2020	EPI_ISL_481550	Department of Virology and Immunology, University of Helsinki and Helsinki University Hospital, Huslab Finland	Department of Virology, Faculty of Medicine, University of Helsinki, Helsinki, Finland	Teemu Smura et al	No	No	No	No	No	Yes	No	No	No	No	No
Finland/14A51S15/2020	EPI_ISL_481552	Department of Virology and Immunology, University of Helsinki and Helsinki University Hospital, Huslab Finland	Department of Virology, Faculty of Medicine, University of Helsinki, Helsinki, Finland	Teemu Smura et al	No	No	No	Yes	No	No	No	Yes	Yes	No	No
Finland/14MR1cE3/2020	EPI_ISL_757291	Department of Virology and Immunology, University of Helsinki and Helsinki University Hospital, Huslab Finland	Department of Virology, Faculty of Medicine, University of Helsinki, Helsinki, Finland	Teemu Smura et al	Yes	Yes	No	Yes	No	No	No	No	Yes	No	No
Finland/15A41S5/2020	EPI_ISL_481557	Department of Virology and Immunology, University of Helsinki and Helsinki University Hospital, Huslab Finland	Department of Virology, Faculty of Medicine, University of Helsinki, Helsinki, Finland	Teemu Smura et al	No	No	Yes	No	No	No	Yes	No	No	No	No
Finland/15ES15BE1/2020	EPI_ISL_756165	Department of Virology and Immunology, University of Helsinki and Helsinki University Hospital, Huslab Finland	Department of Virology, Faculty of Medicine, University of Helsinki, Helsinki, Finland	Teemu Smura et al	No	No	No	No	No	No	Yes	No	No	No	No
Finland/15LS6BE3/2020	EPI_ISL_756178	Department of Virology and Immunology, University of Helsinki and Helsinki University Hospital, Huslab Finland	Department of Virology, Faculty of Medicine, University of Helsinki, Helsinki, Finland	Teemu Smura et al	No	No	Yes	Yes	Yes	No	No	No	Yes	No	No
Finland/17A14S4/2020	EPI_ISL_481573	Department of Virology and Immunology, University of Helsinki and Helsinki University Hospital, Huslab Finland	Department of Virology, Faculty of Medicine, University of Helsinki, Helsinki, Finland	Teemu Smura et al	No	Yes	Yes	No	No	No	No	No	No	No	No
Finland/17A37S12/2020	EPI_ISL_481574	Department of Virology and Immunology, University of Helsinki and Helsinki University Hospital, Huslab Finland	Department of Virology, Faculty of Medicine, University of Helsinki, Helsinki, Finland	Teemu Smura et al	No	No	No	No	No	No	No	No	No	Yes	No
Finland/17A54S4/2020	EPI_ISL_481579	Department of Virology and Immunology, University of Helsinki and Helsinki University Hospital, Huslab Finland	Department of Virology, Faculty of Medicine, University of Helsinki, Helsinki, Finland	Teemu Smura et al	No	No	No	No	No	Yes	No	No	No	No	No
Finland/17A82S13/2020	EPI_ISL_481588	Department of Virology and Immunology, University of Helsinki and Helsinki University Hospital, Huslab Finland	Department of Virology, Faculty of Medicine, University of Helsinki, Helsinki, Finland	Teemu Smura et al	Yes	No	No	Yes	No	No	No	Yes	Yes	No	No
Finland/18SS6F5/2020	EPI_ISL_756292	Department of Virology and Immunology, University of Helsinki and Helsinki University Hospital, Huslab Finland	Department of Virology, Faculty of Medicine, University of Helsinki, Helsinki, Finland	Teemu Smura et al	No	No	No	No	No	Yes	No	No	No	No	No
Finland/1CC1/2020	EPI_ISL_732597	Department of Virology and Immunology, University of Helsinki and Helsinki University Hospital, Huslab Finland	Department of Virology, Faculty of Medicine, University of Helsinki, Helsinki, Finland	Teemu Smura et al	No	No	Yes	No	Yes	Yes	Yes	Yes	No	Yes	No
Finland/21ES22E3/2020	EPI_ISL_757377	Department of Virology and Immunology, University of Helsinki and Helsinki University Hospital, Huslab Finland	Department of Virology, Faculty of Medicine, University of Helsinki, Helsinki, Finland	Teemu Smura et al	No	Yes	No	Yes	Yes	Yes	Yes	Yes	No	Yes	No
Finland/21KS3H2/2020	EPI_ISL_757378	Department of Virology and Immunology, University of Helsinki and Helsinki University Hospital, Huslab Finland	Department of Virology, Faculty of Medicine, University of Helsinki, Helsinki, Finland	Teemu Smura et al	Yes	Yes	Yes	Yes	Yes	Yes	Yes	Yes	Yes	Yes	No
Finland/22ES13AD6/2020	EPI_ISL_757383	Department of Virology and Immunology, University of Helsinki and Helsinki University Hospital, Huslab Finland	Department of Virology, Faculty of Medicine, University of Helsinki, Helsinki, Finland	Teemu Smura et al	Yes	No	No	No	Yes	No	No	Yes	Yes	Yes	No
Finland/23LS17H7/2020	EPI_ISL_759770	Department of Virology and Immunology, University of Helsinki and Helsinki University Hospital, Huslab Finland	Department of Virology, Faculty of Medicine, University of Helsinki, Helsinki, Finland	Teemu Smura et al	No	Yes	No	No	No	No	Yes	Yes	No	Yes	No
Finland/23SS15G9/2020	EPI_ISL_759802	Department of Virology and Immunology, University of Helsinki and Helsinki University Hospital, Huslab Finland	Department of Virology, Faculty of Medicine, University of Helsinki, Helsinki, Finland	Teemu Smura et al	Yes	No	No	No	No	Yes	No	Yes	No	No	No
Finland/24ES18AE9/2020	EPI_ISL_759810	Department of Virology and Immunology, University of Helsinki and Helsinki University Hospital, Huslab Finland	Department of Virology, Faculty of Medicine, University of Helsinki, Helsinki, Finland	Teemu Smura et al	No	No	Yes	No	No	Yes	No	No	No	No	No
Finland/24MS2E3/2020	EPI_ISL_759812	Department of Virology and Immunology, University of Helsinki and Helsinki University Hospital, Huslab Finland	Department of Virology, Faculty of Medicine, University of Helsinki, Helsinki, Finland	Teemu Smura et al	Yes	No	No	No	Yes	No	No	No	No	No	No
Finland/24MS5H7/2020	EPI_ISL_759817	Department of Virology and Immunology, University of Helsinki and Helsinki University Hospital, Huslab Finland	Department of Virology, Faculty of Medicine, University of Helsinki, Helsinki, Finland	Teemu Smura et al	Yes	Yes	Yes	Yes	Yes	No	Yes	No	Yes	Yes	No
Finland/24SS1E11/2020	EPI_ISL_759830	Department of Virology and Immunology, University of Helsinki and Helsinki University Hospital, Huslab Finland	Department of Virology, Faculty of Medicine, University of Helsinki, Helsinki, Finland	Teemu Smura et al	No	Yes	Yes	Yes	Yes	No	Yes	Yes	No	Yes	No
Finland/25SS4B5/2020	EPI_ISL_759922	Department of Virology and Immunology, University of Helsinki and Helsinki University Hospital, Huslab Finland	Department of Virology, Faculty of Medicine, University of Helsinki, Helsinki, Finland	Teemu Smura et al	No	No	No	No	No	No	No	No	Yes	No	No
Finland/26LS7CF7/2020	EPI_ISL_759942	Department of Virology and Immunology, University of Helsinki and Helsinki University Hospital, Huslab Finland	Department of Virology, Faculty of Medicine, University of Helsinki, Helsinki, Finland	Teemu Smura et al	Yes	Yes	No	No	No	No	Yes	Yes	No	Yes	No
Finland/26MR7CC2_S234/2020	EPI_ISL_902784	Department of Virology and Immunology, University of Helsinki and Helsinki University Hospital, Huslab Finland	Department of Virology, Faculty of Medicine, University of Helsinki, Helsinki, Finland	Teemu Smura et al	No	No	Yes	No	Yes	Yes	No	Yes	No	No	No
Finland/28A92S17/2020	EPI_ISL_481636	Department of Virology and Immunology, University of Helsinki and Helsinki University Hospital, Huslab Finland	Department of Virology, Faculty of Medicine, University of Helsinki, Helsinki, Finland	Teemu Smura et al	No	No	No	No	Yes	No	No	No	No	No	No
Finland/28MR17CG5_S327/2020	EPI_ISL_902815	Department of Virology and Immunology, University of Helsinki and Helsinki University Hospital, Huslab Finland	Department of Virology, Faculty of Medicine, University of Helsinki, Helsinki, Finland	Teemu Smura et al	No	No	Yes	No	No	No	No	No	No	Yes	No
Finland/28MR1CH4_S98/2020	EPI_ISL_902818	Department of Virology and Immunology, University of Helsinki and Helsinki University Hospital, Huslab Finland	Department of Virology, Faculty of Medicine, University of Helsinki, Helsinki, Finland	Teemu Smura et al	Yes	Yes	No	Yes	No	No	No	No	Yes	No	No
Finland/28MR6CC12_S301/2020	EPI_ISL_902835	Department of Virology and Immunology, University of Helsinki and Helsinki University Hospital, Huslab Finland	Department of Virology, Faculty of Medicine, University of Helsinki, Helsinki, Finland	Teemu Smura et al	No	No	No	No	No	No	Yes	Yes	No	No	No
Finland/28MR8CA7_S307/2020	EPI_ISL_902841	Department of Virology and Immunology, University of Helsinki and Helsinki University Hospital, Huslab Finland	Department of Virology, Faculty of Medicine, University of Helsinki, Helsinki, Finland	Teemu Smura et al	No	No	No	No	Yes	Yes	Yes	No	No	Yes	No
Finland/29A89S/2020	EPI_ISL_481638	Department of Virology and Immunology, University of Helsinki and Helsinki University Hospital, Huslab Finland	Department of Virology, Faculty of Medicine, University of Helsinki, Helsinki, Finland	Teemu Smura et al	Yes	Yes	No	No	No	No	No	No	No	No	No
Finland/29C11/2020	EPI_ISL_732605	Department of Virology and Immunology, University of Helsinki and Helsinki University Hospital, Huslab Finland	Department of Virology, Faculty of Medicine, University of Helsinki, Helsinki, Finland	Teemu Smura et al	Yes	Yes	No	Yes	No	No	No	No	Yes	No	No
Finland/29SS1D11/2020	EPI_ISL_862086	Department of Virology and Immunology, University of Helsinki and Helsinki University Hospital, Huslab Finland	Department of Virology, Faculty of Medicine, University of Helsinki, Helsinki, Finland	Teemu Smura et al	No	No	Yes	Yes	Yes	No	No	No	No	No	No
Finland/29SS3D5/2020	EPI_ISL_862091	Department of Virology and Immunology, University of Helsinki and Helsinki University Hospital, Huslab Finland	Department of Virology, Faculty of Medicine, University of Helsinki, Helsinki, Finland	Teemu Smura et al	No	No	No	No	No	No	No	No	Yes	No	No
Finland/31ES15AB9/2020	EPI_ISL_862052	Department of Virology and Immunology, University of Helsinki and Helsinki University Hospital, Huslab Finland	Department of Virology, Faculty of Medicine, University of Helsinki, Helsinki, Finland	Teemu Smura et al	Yes	Yes	No	Yes	No	No	No	No	Yes	No	No
Finland/3LS3AA4/2020	EPI_ISL_756105	Department of Virology and Immunology, University of Helsinki and Helsinki University Hospital, Huslab Finland	Department of Virology, Faculty of Medicine, University of Helsinki, Helsinki, Finland	Teemu Smura et al	No	No	No	No	No	Yes	No	No	No	No	No
Finland/4May21S4/2020	EPI_ISL_481674	Department of Virology and Immunology, University of Helsinki and Helsinki University Hospital, Huslab Finland	Department of Virology, Faculty of Medicine, University of Helsinki, Helsinki, Finland	Teemu Smura et al	No	No	No	No	No	No	Yes	No	Yes	No	No
Finland/4May27S4/2020	EPI_ISL_481677	Department of Virology and Immunology, University of Helsinki and Helsinki University Hospital, Huslab Finland	Department of Virology, Faculty of Medicine, University of Helsinki, Helsinki, Finland	Teemu Smura et al	No	No	Yes	No	No	No	No	No	No	No	No
Finland/4May56S4/2020	EPI_ISL_481678	Department of Virology and Immunology, University of Helsinki and Helsinki University Hospital, Huslab Finland	Department of Virology, Faculty of Medicine, University of Helsinki, Helsinki, Finland	Teemu Smura et al	No	No	Yes	No	No	No	No	Yes	Yes	No	No
Finland/5A55S2/2020	EPI_ISL_481689	Department of Virology and Immunology, University of Helsinki and Helsinki University Hospital, Huslab Finland	Department of Virology, Faculty of Medicine, University of Helsinki, Helsinki, Finland	Teemu Smura et al	No	No	No	No	No	No	Yes	No	No	No	No
Finland/5LS20C8/2020	EPI_ISL_756052	Department of Virology and Immunology, University of Helsinki and Helsinki University Hospital, Huslab Finland	Department of Virology, Faculty of Medicine, University of Helsinki, Helsinki, Finland	Teemu Smura et al	No	No	Yes	Yes	Yes	No	No	No	No	No	No
Finland/5May25S4/2020	EPI_ISL_481696	Department of Virology and Immunology, University of Helsinki and Helsinki University Hospital, Huslab Finland	Department of Virology, Faculty of Medicine, University of Helsinki, Helsinki, Finland	Teemu Smura et al	No	No	No	Yes	Yes	No	No	No	No	Yes	No
Finland/5May26S2/2020	EPI_ISL_481697	Department of Virology and Immunology, University of Helsinki and Helsinki University Hospital, Huslab Finland	Department of Virology, Faculty of Medicine, University of Helsinki, Helsinki, Finland	Teemu Smura et al	No	No	No	Yes	No	No	No	No	No	No	No
Finland/5May36S12/2020	EPI_ISL_481698	Department of Virology and Immunology, University of Helsinki and Helsinki University Hospital, Huslab Finland	Department of Virology, Faculty of Medicine, University of Helsinki, Helsinki, Finland	Teemu Smura et al	No	No	No	No	No	No	No	No	No	Yes	No
Finland/6SS7C7/2020	EPI_ISL_756088	Department of Virology and Immunology, University of Helsinki and Helsinki University Hospital, Huslab Finland	Department of Virology, Faculty of Medicine, University of Helsinki, Helsinki, Finland	Teemu Smura et al	Yes	Yes	No	No	No	No	No	No	No	Yes	No
Finland/6SS7H1/2020	EPI_ISL_756089	Department of Virology and Immunology, University of Helsinki and Helsinki University Hospital, Huslab Finland	Department of Virology, Faculty of Medicine, University of Helsinki, Helsinki, Finland	Teemu Smura et al	No	No	No	No	No	No	Yes	No	No	No	No
Finland/7LS3C6/2020	EPI_ISL_756035	Department of Virology and Immunology, University of Helsinki and Helsinki University Hospital, Huslab Finland	Department of Virology, Faculty of Medicine, University of Helsinki, Helsinki, Finland	Teemu Smura et al	No	No	No	No	No	Yes	No	No	No	No	No
Finland/8ES4A11/2020	EPI_ISL_755969	Department of Virology and Immunology, University of Helsinki and Helsinki University Hospital, Huslab Finland	Department of Virology, Faculty of Medicine, University of Helsinki, Helsinki, Finland	Teemu Smura et al	No	No	Yes	No	No	No	No	No	No	No	No
Finland/8LS18AE10/2020	EPI_ISL_755976	Department of Virology and Immunology, University of Helsinki and Helsinki University Hospital, Huslab Finland	Department of Virology, Faculty of Medicine, University of Helsinki, Helsinki, Finland	Teemu Smura et al	No	No	No	No	No	No	No	No	Yes	No	No
Finland/8May11S7/2020	EPI_ISL_481719	Department of Virology and Immunology, University of Helsinki and Helsinki University Hospital, Huslab Finland	Department of Virology, Faculty of Medicine, University of Helsinki, Helsinki, Finland	Teemu Smura et al	Yes	Yes	No	No	No	No	No	No	No	No	No
Finland/8May38S18/2020	EPI_ISL_481725	Department of Virology and Immunology, University of Helsinki and Helsinki University Hospital, Huslab Finland	Department of Virology, Faculty of Medicine, University of Helsinki, Helsinki, Finland	Teemu Smura et al	No	No	No	No	No	Yes	No	No	No	No	No
Finland/8May65S11/2020	EPI_ISL_481727	Department of Virology and Immunology, University of Helsinki and Helsinki University Hospital, Huslab Finland	Department of Virology, Faculty of Medicine, University of Helsinki, Helsinki, Finland	Teemu Smura et al	Yes	Yes	No	No	No	No	No	No	No	No	No
Finland/8May89S14/2020	EPI_ISL_481729	Department of Virology and Immunology, University of Helsinki and Helsinki University Hospital, Huslab Finland	Department of Virology, Faculty of Medicine, University of Helsinki, Helsinki, Finland	Teemu Smura et al	No	No	No	No	Yes	No	Yes	No	No	No	No
Finland/9A798S11A/2020	EPI_ISL_481737	Department of Virology and Immunology, University of Helsinki and Helsinki University Hospital, Huslab Finland	Department of Virology, Faculty of Medicine, University of Helsinki, Helsinki, Finland	Teemu Smura et al	No	No	No	No	No	No	No	No	No	Yes	No
Finland/9CD10/2020	EPI_ISL_732623	Department of Virology and Immunology, University of Helsinki and Helsinki University Hospital, Huslab Finland	Department of Virology, Faculty of Medicine, University of Helsinki, Helsinki, Finland	Teemu Smura et al	Yes	Yes	Yes	Yes	Yes	Yes	Yes	Yes	Yes	Yes	No
Finland/FIN-25/2020	EPI_ISL_412971	HUS Diagnostiikkakeskus, Hallinto	Department of Virology Faculty of Medicine, Medicum University of Helsinki	Teemu Smura et al	Yes	Yes	Yes	Yes	Yes	Yes	Yes	Yes	Yes	Yes	No
Finland/FIN-508/2020	EPI_ISL_414643	Department of Virology and Immunology, University of Helsinki and Helsinki University Hospital, Huslab Finland	Department of Virology, Faculty of Medicine, University of Helsinki, Helsinki, Finland	Teemu Smura et al	No	No	No	No	No	Yes	No	No	No	No	No
Finland/S12CA6/2020	EPI_ISL_732632	Department of Virology and Immunology, University of Helsinki and Helsinki University Hospital, Huslab Finland	Department of Virology, Faculty of Medicine, University of Helsinki, Helsinki, Finland	Teemu Smura et al	Yes	No	No	No	No	No	No	No	No	No	No
France/ARA-06756/2020	EPI_ISL_417338	Centre Hospitalier de Macon	CNR Virus des Infections Respiratoires - France SUD	Antonin Bal et al	No	No	No	No	No	No	No	No	No	Yes	No
France/ARA-107560/2020	EPI_ISL_728313	CNR Virus des Infections Respiratoires - France SUD	CNR Virus des Infections Respiratoires - France SUD	Antonin Bal et al	No	No	Yes	No	No	No	No	Yes	No	No	No
France/ARA-109213/2020	EPI_ISL_728527	CNR Virus des Infections Respiratoires - France SUD	CNR Virus des Infections Respiratoires - France SUD	Antonin Bal et al	No	No	No	No	Yes	No	Yes	No	No	No	No
France/ARA-109528/2020	EPI_ISL_728532	CNR Virus des Infections Respiratoires - France SUD	CNR Virus des Infections Respiratoires - France SUD	Antonin Bal et al	No	No	No	No	No	Yes	No	No	No	No	No
France/ARA-109965/2020	EPI_ISL_728534	CNR Virus des Infections Respiratoires - France SUD	CNR Virus des Infections Respiratoires - France SUD	Antonin Bal et al	No	No	No	No	No	No	No	Yes	No	No	No
France/ARA-111424/2020	EPI_ISL_732690	CNR Virus des Infections Respiratoires - France SUD	CNR Virus des Infections Respiratoires - France SUD	Antonin Bal et al	No	No	No	No	Yes	No	Yes	No	No	No	No
France/ARA-11167/2020	EPI_ISL_525541	CNR Virus des Infections Respiratoires - France SUD	CNR Virus des Infections Respiratoires - France SUD	Antonin Bal et al	No	Yes	No	No	No	No	No	No	No	No	No
France/ARA-113925/2020	EPI_ISL_745317	CNR Virus des Infections Respiratoires - France SUD	CNR Virus des Infections Respiratoires - France SUD	Antonin Bal et al	No	No	Yes	No	No	No	No	No	No	No	No
France/ARA-116531/2020	EPI_ISL_745367	CNR Virus des Infections Respiratoires - France SUD	CNR Virus des Infections Respiratoires - France SUD	Antonin Bal et al	No	No	No	No	Yes	Yes	Yes	No	No	No	No
France/ARA-118441/2020	EPI_ISL_745378	CNR Virus des Infections Respiratoires - France SUD	CNR Virus des Infections Respiratoires - France SUD	Antonin Bal et al	No	No	No	No	No	No	No	No	No	Yes	No
France/ARA-120919/2020	EPI_ISL_779788	CNR Virus des Infections Respiratoires - France SUD	CNR Virus des Infections Respiratoires - France SUD	Antonin Bal et al	Yes	No	No	No	No	No	No	No	No	No	No
France/ARA-121875/2020	EPI_ISL_745392	CNR Virus des Infections Respiratoires - France SUD	CNR Virus des Infections Respiratoires - France SUD	Antonin Bal et al	Yes	No	No	No	No	No	No	No	No	No	No
France/ARA-18066/2020	EPI_ISL_509015	Centre Hospitalier de Villefranche	CNR Virus des Infections Respiratoires - France SUD	Antonin Bal et al	No	Yes	No	Yes	No	No	No	No	No	No	No
France/ARA-25382/2020	EPI_ISL_676555	CNR Virus des Infections Respiratoires - France SUD	CNR Virus des Infections Respiratoires - France SUD	Antonin Bal et al	No	No	No	No	No	No	No	No	No	Yes	No
France/ARA-26054/2020	EPI_ISL_676558	CNR Virus des Infections Respiratoires - France SUD	CNR Virus des Infections Respiratoires - France SUD	Antonin Bal et al	No	No	Yes	No	No	No	No	No	No	No	No
France/ARA-38548/2020	EPI_ISL_683353	CNR Virus des Infections Respiratoires - France SUD	CNR Virus des Infections Respiratoires - France SUD	Antonin Bal et al	No	No	Yes	No	No	No	No	No	No	No	No
France/ARA-57645/2020	EPI_ISL_683364	CNR Virus des Infections Respiratoires - France SUD	CNR Virus des Infections Respiratoires - France SUD	Antonin Bal et al	No	No	No	No	No	No	Yes	No	No	No	No
France/ARA-59593/2020	EPI_ISL_683368	CNR Virus des Infections Respiratoires - France SUD	CNR Virus des Infections Respiratoires - France SUD	Antonin Bal et al	Yes	No	Yes	No	No	Yes	No	Yes	No	No	No
France/ARA-59684/2020	EPI_ISL_692734	CNR Virus des Infections Respiratoires - France SUD	CNR Virus des Infections Respiratoires - France SUD	Antonin Bal et al	No	No	No	Yes	No	No	No	No	No	No	No
France/ARA-739/2020	EPI_ISL_410486	CNR Virus des Infections Respiratoires - France SUD	CNR Virus des Infections Respiratoires - France SUD	Bal et al	No	Yes	Yes	Yes	Yes	Yes	No	No	No	Yes	No
France/ARA-SC001/2020	EPI_ISL_629081	Laboratoire du Centre Hospitalier Annecy Genevois	CNR Virus des Infections Respiratoires - France SUD	Antonin Bal et al	No	No	No	No	No	No	No	No	Yes	No	No
France/ARA-SC003/2020	EPI_ISL_629083	Laboratoire du Centre Hospitalier Annecy Genevois	CNR Virus des Infections Respiratoires - France SUD	Antonin Bal et al	No	No	No	No	Yes	No	Yes	Yes	No	Yes	No
France/ARA-SC005/2020	EPI_ISL_629085	Laboratoire du Centre Hospitalier Annecy Genevois	CNR Virus des Infections Respiratoires - France SUD	Antonin Bal et al	No	Yes	No	No	No	No	Yes	Yes	Yes	No	No
France/ARA-SC050/2020	EPI_ISL_629097	Laboratoire du Centre Hospitalier Annecy Genevois	CNR Virus des Infections Respiratoires - France SUD	Antonin Bal et al	No	No	No	No	Yes	No	No	No	No	No	No
France/ARA-SC142/2020	EPI_ISL_700406	Centre hospitalier M√©tropole Savoie	CNR Virus des Infections Respiratoires - France SUD	Antonin Bal et al	No	No	No	No	No	No	No	No	Yes	No	No
France/ARA-SC409/2020	EPI_ISL_660368	CHU Clermont-Ferrand	CNR Virus des Infections Respiratoires - France SUD	Antonin Bal et al	Yes	No	No	No	No	No	No	No	No	No	No
France/ARA-SC411/2020	EPI_ISL_660370	CHU Clermont-Ferrand	CNR Virus des Infections Respiratoires - France SUD	Antonin Bal et al	Yes	No	No	No	No	No	No	No	No	No	No
France/BRE-2336/2020	EPI_ISL_416505	CHRU Pontchaillou - Laboratoire de Virologie	National Reference Center for Viruses of Respiratory Infections, Institut Pasteur, Paris	M√©lnie Albert et al	No	No	Yes	No	No	No	No	No	No	No	No
France/BRE-2337/2020	EPI_ISL_416506	CHRU Pontchaillou - Laboratoire de Virologie	National Reference Center for Viruses of Respiratory Infections, Institut Pasteur, Paris	M√©lnie Albert et al	No	No	No	Yes	No	No	No	No	No	No	No
France/BRE-IPP9973/2020	EPI_ISL_718232	Hospital	National Reference Center for Viruses of Respiratory Infections, Institut Pasteur, Paris	Marion Barbet et al	Yes	Yes	Yes	Yes	No	Yes	Yes	Yes	Yes	No	No
France/CVL-IPP11312/2020	EPI_ISL_832167	Sentinelles Province	National Reference Center for Viruses of Respiratory Infections, Institut Pasteur, Paris	Marion Barbet et al	No	No	Yes	No	No	No	No	No	No	No	No
France/HDF-1684/2020	EPI_ISL_414626	unknown	National Reference Center for Viruses of Respiratory Infections, Institut Pasteur, Paris	M√©lnie Albert et al	No	No	No	No	No	Yes	No	No	No	No	No
France/IDF-0626/2020	EPI_ISL_408431	Sorbonne Universit√©, Inserm et Assistance Publique-H√¥pitaux de Paris (Piti√© Salp√©tri√®re)	National Reference Center for Viruses of Respiratory Infections, Institut Pasteur, Paris	M√©lanie Albert et al	Yes	Yes	Yes	Yes	Yes	Yes	Yes	Yes	Yes	Yes	No
France/IDF-8679/2020	EPI_ISL_560637	Labo Analyses Med	National Reference Center for Viruses of Respiratory Infections, Institut Pasteur, Paris	Sylvie Behillil et al	No	No	No	No	Yes	Yes	No	No	No	No	No
France/IDF-8763/2020	EPI_ISL_560644	Hospital	National Reference Center for Viruses of Respiratory Infections, Institut Pasteur, Paris	Sylvie Behillil et al	No	No	No	Yes	Yes	No	Yes	Yes	Yes	Yes	No
France/IDF-8844/2020	EPI_ISL_560645	Hospital	National Reference Center for Viruses of Respiratory Infections, Institut Pasteur, Paris	Sylvie Behillil et al	Yes	No	No	No	Yes	No	No	Yes	Yes	Yes	No
France/IDF-8845/2020	EPI_ISL_560646	Hospital	National Reference Center for Viruses of Respiratory Infections, Institut Pasteur, Paris	Sylvie Behillil et al	Yes	No	No	No	Yes	No	No	Yes	Yes	Yes	No
France/IDF-9132/2020	EPI_ISL_593903	Hospital, Argenteuil	National Reference Center for Viruses of Respiratory Infections, Institut Pasteur, Paris	Sylvie Behillil et al	No	No	No	No	Yes	No	No	No	No	No	No
France/IDF-9137/2020	EPI_ISL_593905	Labo Analyses Med, Sarcelles	National Reference Center for Viruses of Respiratory Infections, Institut Pasteur, Paris	Sylvie Behillil et al	Yes	No	No	No	No	No	No	Yes	No	No	No
France/IDF-9164/2020	EPI_ISL_593916	Hospital, Sarreguemines	National Reference Center for Viruses of Respiratory Infections, Institut Pasteur, Paris	Sylvie Behillil et al	No	No	No	Yes	No	No	No	No	No	No	No
France/IDF-9230/2020	EPI_ISL_593934	Sentinelles, Chanteloup-En-Brie	National Reference Center for Viruses of Respiratory Infections, Institut Pasteur, Paris	Sylvie Behillil et al	Yes	No	No	No	No	No	No	Yes	Yes	No	No
France/IDF-HB-112006104461/2020	EPI_ISL_833195	H√¥pital Bichat Claude Bernard, Laboratoire de Virologie	IAME UMR1137 Inserm, Universit√© de Paris, H√¥pital Bichat	Antoine Bridier et al	No	No	Yes	No	No	No	No	No	No	No	No
France/IDF-HB-112019210475/2020	EPI_ISL_833199	H√¥pital Bichat Claude Bernard, Laboratoire de Virologie	IAME UMR1137 Inserm, Universit√© de Paris, H√¥pital Bichat	Antoine Bridier et al	No	Yes	Yes	No	No	Yes	Yes	No	No	No	No
France/IDF-IPP11370/2020	EPI_ISL_792054	hospital	National Reference Center for Viruses of Respiratory Infections, Institut Pasteur, Paris	Marion Barbet et al	No	No	No	Yes	No	No	No	No	No	No	No
France/IDF-IPP9453/2020	EPI_ISL_623103	General practitioner	National Reference Center for Viruses of Respiratory Infections, Institut Pasteur, Paris	Marion Barbet et al	No	No	No	No	No	No	Yes	No	No	No	No
France/IDF_HB_112001900001/2020	EPI_ISL_940542	H√¥pital Bichat Claude Bernard, Laboratoire de Virologie	IAME UMR1137 Inserm, Universit√© de Paris, H√¥pital Bichat	Antoine Bridier-Nahmias et al	Yes	Yes	Yes	Yes	Yes	Yes	Yes	Yes	Yes	Yes	No
France/IDF_HB_112004007637/2020	EPI_ISL_940479	H√¥pital Bichat Claude Bernard, Laboratoire de Virologie	IAME UMR1137 Inserm, Universit√© de Paris, H√¥pital Bichat	Antoine Bridier-Nahmias et al	Yes	No	Yes	Yes	No	Yes	Yes	Yes	No	Yes	No
France/IDF_HB_112004020436/2020	EPI_ISL_940315	H√¥pital Bichat Claude Bernard, Laboratoire de Virologie	IAME UMR1137 Inserm, Universit√© de Paris, H√¥pital Bichat	Antoine Bridier-Nahmias et al	No	Yes	No	No	No	No	No	No	No	No	No
France/IDF_HB_112004025398/2020	EPI_ISL_940329	H√¥pital Bichat Claude Bernard, Laboratoire de Virologie	IAME UMR1137 Inserm, Universit√© de Paris, H√¥pital Bichat	Antoine Bridier-Nahmias et al	No	No	No	No	No	No	No	Yes	No	No	No
France/IDF_HB_112004029244/2020	EPI_ISL_940337	H√¥pital Bichat Claude Bernard, Laboratoire de Virologie	IAME UMR1137 Inserm, Universit√© de Paris, H√¥pital Bichat	Antoine Bridier-Nahmias et al	No	No	No	No	Yes	No	No	No	No	No	No
France/IDF_HB_112004049772/2020	EPI_ISL_940382	H√¥pital Bichat Claude Bernard, Laboratoire de Virologie	IAME UMR1137 Inserm, Universit√© de Paris, H√¥pital Bichat	Antoine Bridier-Nahmias et al	Yes	No	No	No	No	Yes	No	No	No	No	No
France/IDF_HB_112005012671/2020	EPI_ISL_940273	H√¥pital Bichat Claude Bernard, Laboratoire de Virologie	IAME UMR1137 Inserm, Universit√© de Paris, H√¥pital Bichat	Antoine Bridier-Nahmias et al	No	No	Yes	No	No	No	No	No	No	No	No
France/IDF_HB_112005033995/2020	EPI_ISL_940350	H√¥pital Bichat Claude Bernard, Laboratoire de Virologie	IAME UMR1137 Inserm, Universit√© de Paris, H√¥pital Bichat	Antoine Bridier-Nahmias et al	No	No	No	No	No	Yes	No	No	No	No	No
France/IDF_HB_112007036779/2020	EPI_ISL_940549	H√¥pital Bichat Claude Bernard, Laboratoire de Virologie	IAME UMR1137 Inserm, Universit√© de Paris, H√¥pital Bichat	Antoine Bridier-Nahmias et al	No	No	No	No	No	Yes	Yes	No	No	No	No
France/IDF_HB_112007052326/2020	EPI_ISL_940402	H√¥pital Bichat Claude Bernard, Laboratoire de Virologie	IAME UMR1137 Inserm, Universit√© de Paris, H√¥pital Bichat	Antoine Bridier-Nahmias et al	No	No	Yes	No	No	No	No	No	No	No	No
France/IDF_HB_112010014751/2020	EPI_ISL_940276	H√¥pital Bichat Claude Bernard, Laboratoire de Virologie	IAME UMR1137 Inserm, Universit√© de Paris, H√¥pital Bichat	Antoine Bridier-Nahmias et al	No	No	No	No	No	Yes	No	No	No	No	No
France/IDF_HB_112011032931/2020	EPI_ISL_940346	H√¥pital Bichat Claude Bernard, Laboratoire de Virologie	IAME UMR1137 Inserm, Universit√© de Paris, H√¥pital Bichat	Antoine Bridier-Nahmias et al	No	No	No	Yes	No	No	No	No	No	No	No
France/IDF_PSL_105/2020	EPI_ISL_1015012	Department of Virology, Piti√©-Salp√™tri√®re hospital	Department of Virology, Piti√©-Salp√™tri√®re hospital	Valentin Leducq et al	No	No	No	No	No	Yes	No	No	No	No	No
France/IDF_PSL_132/2020	EPI_ISL_1015024	Department of Virology, Piti√©-Salp√™tri√®re hospital	Department of Virology, Piti√©-Salp√™tri√®re hospital	Valentin Leducq et al	No	No	Yes	No	No	No	No	No	No	No	No
France/IDF_PSL_135/2020	EPI_ISL_1015078	Department of Virology, Piti√©-Salp√™tri√®re hospital	Department of Virology, Piti√©-Salp√™tri√®re hospital	Valentin Leducq et al	No	No	No	No	No	Yes	No	No	No	No	No
France/IDF_PSL_137/2020	EPI_ISL_1015034	Department of Virology, Piti√©-Salp√™tri√®re hospital	Department of Virology, Piti√©-Salp√™tri√®re hospital	Valentin Leducq et al	Yes	No	No	Yes	No	No	No	No	No	No	No
France/IDF_PSL_281/2020	EPI_ISL_1015287	Department of Virology, Piti√©-Salp√™tri√®re hospital	Department of Virology, Piti√©-Salp√™tri√®re hospital	Valentin Leducq et al	No	No	No	No	No	No	No	No	No	Yes	No
France/IDF_PSL_291/2020	EPI_ISL_1015278	Department of Virology, Piti√©-Salp√™tri√®re hospital	Department of Virology, Piti√©-Salp√™tri√®re hospital	Valentin Leducq et al	No	No	No	No	No	No	No	No	Yes	No	No
France/IDF_PSL_377/2020	EPI_ISL_1015119	Department of Virology, Piti√©-Salp√™tri√®re hospital	Department of Virology, Piti√©-Salp√™tri√®re hospital	Valentin Leducq et al	No	Yes	No	No	No	No	No	No	No	No	No
France/IDF_PSL_383/2020	EPI_ISL_1015120	Department of Virology, Piti√©-Salp√™tri√®re hospital	Department of Virology, Piti√©-Salp√™tri√®re hospital	Valentin Leducq et al	No	No	Yes	No	No	No	No	No	No	No	No
France/IDF_PSL_401/2020	EPI_ISL_1015153	Department of Virology, Piti√©-Salp√™tri√®re hospital	Department of Virology, Piti√©-Salp√™tri√®re hospital	Valentin Leducq et al	No	No	No	No	No	Yes	No	No	No	No	No
France/IDF_PSL_415/2020	EPI_ISL_1015160	Department of Virology, Piti√©-Salp√™tri√®re hospital	Department of Virology, Piti√©-Salp√™tri√®re hospital	Valentin Leducq et al	No	Yes	No	No	No	No	Yes	No	No	No	No
France/IDF_PSL_436/2020	EPI_ISL_1015173	Department of Virology, Piti√©-Salp√™tri√®re hospital	Department of Virology, Piti√©-Salp√™tri√®re hospital	Valentin Leducq et al	No	No	No	No	Yes	No	No	No	No	No	No
France/IDF_PSL_701/2020	EPI_ISL_1015322	Department of Virology, Piti√©-Salp√™tri√®re hospital	Department of Virology, Piti√©-Salp√™tri√®re hospital	Valentin Leducq et al	No	No	No	No	No	No	No	No	No	Yes	No
France/IDF_PSL_81/2020	EPI_ISL_1015062	Department of Virology, Piti√©-Salp√™tri√®re hospital	Department of Virology, Piti√©-Salp√™tri√®re hospital	Valentin Leducq et al	Yes	No	No	No	Yes	No	No	No	No	No	No
France/IDF_PSL_92/2020	EPI_ISL_1015227	Department of Virology, Piti√©-Salp√™tri√®re hospital	Department of Virology, Piti√©-Salp√™tri√®re hospital	Valentin Leducq et al	Yes	No	No	No	No	No	Yes	Yes	Yes	No	No
France/NAQ-SC211/2020	EPI_ISL_649963	CHU Bordeaux	CNR Virus des Infections Respiratoires - France SUD	Antonin Bal et al	No	No	No	No	No	No	Yes	No	No	No	No
France/NAQ-SC292/2020	EPI_ISL_666713	CHU de Limoges	CNR Virus des Infections Respiratoires - France SUD	Antonin Bal et al	No	No	No	No	No	Yes	No	No	No	No	No
France/NAQ-SC295/2020	EPI_ISL_666716	CHU de Limoges	CNR Virus des Infections Respiratoires - France SUD	Antonin Bal et al	No	No	No	Yes	No	No	No	Yes	No	No	No
France/NAQ-SC583/2020	EPI_ISL_663234	CHU Poitiers	CNR Virus des Infections Respiratoires - France SUD	Antonin Bal et al	No	Yes	No	No	No	No	No	Yes	No	No	No
France/NAQ-SC589/2020	EPI_ISL_663238	CHU Poitiers	CNR Virus des Infections Respiratoires - France SUD	Antonin Bal et al	No	Yes	No	No	No	No	No	No	No	Yes	No
France/NAQ-SC777/2020	EPI_ISL_779840	CHU Bordeaux	CNR Virus des Infections Respiratoires - France SUD	Antonin Bal et al	No	Yes	No	No	No	No	No	Yes	Yes	No	No
France/NAQ-SC778/2020	EPI_ISL_779841	CHU Bordeaux	CNR Virus des Infections Respiratoires - France SUD	Antonin Bal et al	No	No	No	No	No	No	No	No	Yes	No	No
France/OCC-131/2020	EPI_ISL_751451	CHU Purpan - Laboratoire de Virologie - Institut F√©d√©ratif de Biologie	CHU Purpan - Laboratoire de Virologie - Institut F√©d√©ratif de Biologie	Latour J. et al	No	No	No	No	No	Yes	No	No	No	No	No
France/OCC-142/2020	EPI_ISL_751462	CHU Purpan - Laboratoire de Virologie - Institut F√©d√©ratif de Biologie	CHU Purpan - Laboratoire de Virologie - Institut F√©d√©ratif de Biologie	Latour J. et al	Yes	Yes	No	No	No	No	No	No	Yes	No	No
France/OCC-177/2020	EPI_ISL_751495	CHU Purpan - Laboratoire de Virologie - Institut F√©d√©ratif de Biologie	CHU Purpan - Laboratoire de Virologie - Institut F√©d√©ratif de Biologie	Latour J. et al	No	No	No	No	No	No	No	No	No	Yes	No
France/OCC-204/2020	EPI_ISL_833467	CHU Purpan - Laboratoire de Virologie - Institut F√©d√©ratif de Biologie	CHU Purpan - Laboratoire de Virologie - Institut F√©d√©ratif de Biologie	Latour J. et al	No	Yes	No	No	No	No	No	No	No	No	No
France/OCC-30/2020	EPI_ISL_482888	CHU Purpan - Laboratoire de Virologie - Institut F√©d√©ratif de Biologie	Laboratoire de virologie - √âcole Nationale V√©t√©rinaire de Toulouse	Guillaume Croville et al	No	Yes	No	Yes	No	No	Yes	Yes	Yes	Yes	No
France/OCC-32/2020	EPI_ISL_591099	CHU Purpan - Laboratoire de Virologie - Institut F√©d√©ratif de Biologie	CHU Purpan - Laboratoire de Virologie - Institut F√©d√©ratif de Biologie	Latour J. et al	Yes	No	No	No	No	No	No	No	No	No	No
France/OCC-35/2020	EPI_ISL_591543	CHU Purpan - Laboratoire de Virologie - Institut F√©d√©ratif de Biologie	CHU Purpan - Laboratoire de Virologie - Institut F√©d√©ratif de Biologie	Latour J. et al	Yes	No	No	No	No	Yes	No	No	No	No	No
France/OCC-77/2020	EPI_ISL_603217	CHU Purpan - Laboratoire de Virologie - Institut F√©d√©ratif de Biologie	CHU Purpan - Laboratoire de Virologie - Institut F√©d√©ratif de Biologie	Latour J. et al	No	No	No	No	No	No	No	No	No	Yes	No
France/OCC-79/2020	EPI_ISL_593890	CHU Purpan - Laboratoire de Virologie - Institut F√©d√©ratif de Biologie	CHU Purpan - Laboratoire de Virologie - Institut F√©d√©ratif de Biologie	Latour J. et al	No	Yes	No	Yes	Yes	No	Yes	Yes	Yes	Yes	No
France/OCC-95/2020	EPI_ISL_671942	CHU Purpan - Laboratoire de Virologie - Institut F√©d√©ratif de Biologie	CHU Purpan - Laboratoire de Virologie - Institut F√©d√©ratif de Biologie	Latour J. et al	No	No	No	No	No	No	No	No	No	Yes	No
France/OCC-SC494/2020	EPI_ISL_660689	CHU Montpellier	CNR Virus des Infections Respiratoires - France SUD	Antonin Bal et al	No	No	No	Yes	No	No	No	No	No	No	No
France/PAC-IHU-0465/2020	EPI_ISL_569529	MEPHI, Aix Marseille University	MEPHI, Aix Marseille University	Anthony LEVASSEUR et al	No	No	No	No	No	No	No	No	Yes	No	No
France/PAC-IHU-0651/2020	EPI_ISL_568915	MEPHI, Aix Marseille University	MEPHI, Aix Marseille University	Anthony LEVASSEUR et al	No	No	No	No	No	No	No	No	No	Yes	No
France/PAC-IHU-0977/2020	EPI_ISL_569024	MEPHI, Aix Marseille University	MEPHI, Aix Marseille University	Anthony LEVASSEUR et al	No	No	No	Yes	No	No	No	No	No	No	No
France/PAC-IHU-0984/2020	EPI_ISL_569030	MEPHI, Aix Marseille University	MEPHI, Aix Marseille University	Anthony LEVASSEUR et al	No	No	Yes	No	No	No	No	No	No	No	No
France/PAC-IHU-1040/2020	EPI_ISL_569040	MEPHI, Aix Marseille University	MEPHI, Aix Marseille University	Anthony LEVASSEUR et al	No	Yes	No	No	No	No	No	No	No	No	No
France/PAC-IHU-1126/2020	EPI_ISL_569053	MEPHI, Aix Marseille University	MEPHI, Aix Marseille University	Anthony LEVASSEUR et al	No	No	No	No	No	Yes	No	Yes	No	No	No
France/PAC-IHU-1131/2020	EPI_ISL_569055	MEPHI, Aix Marseille University	MEPHI, Aix Marseille University	Anthony LEVASSEUR et al	No	No	No	No	Yes	No	No	No	No	No	No
France/PAC-IHU-1143/2020	EPI_ISL_569059	MEPHI, Aix Marseille University	MEPHI, Aix Marseille University	Anthony LEVASSEUR et al	No	No	No	No	No	No	No	No	Yes	No	No
France/PAC-IHU-1448/2020	EPI_ISL_569171	MEPHI, Aix Marseille University	MEPHI, Aix Marseille University	Anthony LEVASSEUR et al	No	No	No	No	Yes	No	No	No	No	No	No
France/PAC-IHU-1597/2020	EPI_ISL_569222	MEPHI, Aix Marseille University	MEPHI, Aix Marseille University	Anthony LEVASSEUR et al	No	No	Yes	No	No	No	No	No	No	No	No
France/PAC-IHU-1632/2020	EPI_ISL_569241	MEPHI, Aix Marseille University	MEPHI, Aix Marseille University	Anthony LEVASSEUR et al	No	No	No	No	No	Yes	No	No	No	No	No
France/PAC-IHUCOVID-1181/2020	EPI_ISL_900158	MEPHI, Aix Marseille University	MEPHI, Aix Marseille University	Anthony LEVASSEUR et al	No	No	No	Yes	No	No	No	No	No	No	No
France/PAC-IHUCOVID-1314/2020	EPI_ISL_896173	MEPHI, Aix Marseille University	MEPHI, Aix Marseille University	Anthony LEVASSEUR et al	No	Yes	No	No	No	No	No	No	No	No	No
France/PAC-IHUCOVID-1462/2020	EPI_ISL_900065	MEPHI, Aix Marseille University	MEPHI, Aix Marseille University	Anthony LEVASSEUR et al	Yes	No	No	No	No	No	No	No	No	No	No
France/PAC-IHUCOVID-2110/2020	EPI_ISL_900174	MEPHI, Aix Marseille University	MEPHI, Aix Marseille University	Anthony LEVASSEUR et al	No	No	No	Yes	No	No	No	No	No	No	No
France/PAC-IHUCOVID-2469/2020	EPI_ISL_804495	MEPHI, Aix Marseille University	MEPHI, Aix Marseille University	Anthony LEVASSEUR et al	No	No	No	Yes	No	No	No	No	No	No	No
France/PAC-IHUCOVID-2570/2020	EPI_ISL_804516	MEPHI, Aix Marseille University	MEPHI, Aix Marseille University	Anthony LEVASSEUR et al	No	No	Yes	No	No	No	No	No	No	No	No
France/PAC-IHUCOVID-2685/2020	EPI_ISL_804557	MEPHI, Aix Marseille University	MEPHI, Aix Marseille University	Anthony LEVASSEUR et al	No	No	No	No	Yes	No	No	No	No	No	No
France/PAC-IHUCOVID-2723/2020	EPI_ISL_804576	MEPHI, Aix Marseille University	MEPHI, Aix Marseille University	Anthony LEVASSEUR et al	No	No	No	No	No	No	No	No	No	Yes	No
France/PAC-IHUCOVID-2732/2020	EPI_ISL_804582	MEPHI, Aix Marseille University	MEPHI, Aix Marseille University	Anthony LEVASSEUR et al	Yes	Yes	No	Yes	No	No	No	No	Yes	No	No
France/PAC-IHUCOVID-2796/2020	EPI_ISL_900157	MEPHI, Aix Marseille University	MEPHI, Aix Marseille University	Anthony LEVASSEUR et al	No	No	No	Yes	No	No	No	No	No	No	No
France/PAC-IHUCOVID-3018/2020	EPI_ISL_896207	MEPHI, Aix Marseille University	MEPHI, Aix Marseille University	Anthony LEVASSEUR et al	No	Yes	Yes	Yes	Yes	No	Yes	Yes	No	Yes	No
France/PAC-MEPHI-1614/2020	EPI_ISL_644412	MEPHI, Aix Marseille University	MEPHI, Aix Marseille University	Anthony LEVASSEUR et al	No	No	No	No	No	No	No	No	Yes	No	No
France/PAC-MEPHI-1702/2020	EPI_ISL_644426	MEPHI, Aix Marseille University	MEPHI, Aix Marseille University	Anthony LEVASSEUR et al	No	Yes	No	No	No	No	Yes	No	No	No	No
France/PAC-MEPHI-1929/2020	EPI_ISL_644462	MEPHI, Aix Marseille University	MEPHI, Aix Marseille University	Anthony LEVASSEUR et al	No	Yes	No	No	No	No	No	No	No	No	No
France/PAC-MEPHI-2049/2020	EPI_ISL_644481	MEPHI, Aix Marseille University	MEPHI, Aix Marseille University	Anthony LEVASSEUR et al	No	No	No	No	No	No	No	No	No	Yes	No
France/PAC-MEPHI-2094/2020	EPI_ISL_644494	MEPHI, Aix Marseille University	MEPHI, Aix Marseille University	Anthony LEVASSEUR et al	No	No	Yes	No	No	No	No	No	No	No	No
France/PAC-SC460/2020	EPI_ISL_645213	Unit√© des Virus √âmergents	CNR Virus des Infections Respiratoires - France SUD	Antonin Bal et al	No	No	No	No	Yes	No	Yes	No	No	No	No
France/PAC02004/2020	EPI_ISL_693388	CHU de Nice - H√¥pital Archet 2	CNR Virus des Infections Respiratoires - France SUD	Antonin Bal et al	Yes	No	Yes	No	No	No	No	No	No	No	No
France/PDL-SC610/2020	EPI_ISL_649175	CHU Nantes	CNR Virus des Infections Respiratoires - France SUD	Antonin Bal et al	No	No	No	No	Yes	No	No	No	Yes	No	No
France/PDL-SC644/2020	EPI_ISL_663282	CHU Nantes	CNR Virus des Infections Respiratoires - France SUD	Antonin Bal et al	No	No	No	No	No	No	Yes	No	Yes	No	No
France/un-UPEC-20122180466/2020	EPI_ISL_982330	H√¥pital Henri Mondor	Department of Virology, Henri Mondor University Hospital, Assistance Publique H√¥pitaux de Paris, Universit√© Paris-Est Cr√©teil, INSERM U955	Christophe Rodriguez et al	No	No	No	No	No	Yes	No	No	No	No	No
Gabon/ITM-K011/2020	EPI_ISL_539573	Centre de Recherches Medicales de Lambarene (CERMEL)	Department of Emerging Infectious Diseases, Institute of Tropical Medicine, Nagasaki University	Haruka Abe et al	Yes	Yes	Yes	Yes	No	No	Yes	No	No	Yes	No
Gabon/ITM-K027/2020	EPI_ISL_539575	Centre de Recherches Medicales de Lambarene (CERMEL)	Department of Emerging Infectious Diseases, Institute of Tropical Medicine, Nagasaki University	Haruka Abe et al	No	No	No	No	Yes	Yes	Yes	Yes	Yes	Yes	No
Gabon/ITM-K028/2020	EPI_ISL_539576	Centre de Recherches Medicales de Lambarene (CERMEL)	Department of Emerging Infectious Diseases, Institute of Tropical Medicine, Nagasaki University	Haruka Abe et al	Yes	Yes	Yes	Yes	Yes	Yes	No	Yes	Yes	No	No
Gambia/0214/2020	EPI_ISL_471158	MRCG at LSHTM Genomics lab	MRCG at LSHTM Genomics lab	Sesay et al et al	Yes	No	No	No	Yes	No	No	No	No	No	No
Gambia/0268/2020	EPI_ISL_471159	MRCG at LSHTM Genomics lab	MRCG at LSHTM Genomics lab	Sesay et al et al	No	Yes	Yes	Yes	No	Yes	Yes	Yes	Yes	Yes	No
Gambia/0536/2020	EPI_ISL_471163	MRCG at LSHTM Genomics lab	MRCG at LSHTM Genomics lab	Sesay et al et al	No	Yes	Yes	Yes	Yes	No	Yes	Yes	Yes	Yes	No
Gambia/0548/2020	EPI_ISL_471165	MRCG at LSHTM Genomics lab	MRCG at LSHTM Genomics lab	Sesay et al et al	Yes	Yes	Yes	Yes	Yes	Yes	Yes	Yes	Yes	Yes	No
Gambia/3678/2020	EPI_ISL_560997	MRCG at LSHTM Genomics lab	MRCG at LSHTM Genomics lab	Abdul Karim sesay et al	Yes	No	No	No	No	Yes	No	Yes	No	No	No
Gambia/GC19-026/2020	EPI_ISL_428856	MRCG at LSHTM Genomics Lab	MRCG at LSHTM Genomics lab	Sesay et al et al	Yes	Yes	Yes	Yes	Yes	Yes	Yes	Yes	Yes	Yes	No
Gambia/GC19-029/2020	EPI_ISL_428857	MRCG at LSHTM Genomics lab	MRCG at LSHTM Genomics lab	Sesay et al et al	Yes	No	No	No	No	Yes	No	No	No	No	No
Gambia/GC19-0544/2020	EPI_ISL_561016	MRCG at LSHTM Genomics lab	MRCG at LSHTM Genomics lab	Abdul Karim sesay et al	Yes	Yes	Yes	Yes	Yes	Yes	Yes	Yes	Yes	Yes	No
Gambia/GC19-1706/2020	EPI_ISL_561028	MRCG at LSHTM Genomics lab	MRCG at LSHTM Genomics lab	Abdul Karim sesay et al	Yes	Yes	Yes	Yes	Yes	Yes	Yes	Yes	Yes	Yes	No
Gambia/GC19-2197/2020	EPI_ISL_561040	MRCG at LSHTM Genomics lab	MRCG at LSHTM Genomics lab	Abdul Karim sesay et al	Yes	No	No	No	No	Yes	No	Yes	No	No	No
Gambia/GC19-2828/2020	EPI_ISL_561150	MRCG at LSHTM Genomics lab	MRCG at LSHTM Genomics lab	Abdul Karim sesay et al	No	Yes	Yes	Yes	Yes	No	Yes	No	Yes	Yes	No
Gambia/GC19-3266/2020	EPI_ISL_561055	MRCG at LSHTM Genomics lab	MRCG at LSHTM Genomics lab	Abdul Karim sesay et al	No	Yes	Yes	No	No	No	No	No	Yes	Yes	No
Gambia/GC19-3373/2020	EPI_ISL_561064	MRCG at LSHTM Genomics lab	MRCG at LSHTM Genomics lab	Abdul Karim sesay et al	No	No	No	Yes	Yes	No	Yes	No	No	No	No
Gambia/NPHL-1209/2020	EPI_ISL_561214	MRCG at LSHTM Genomics lab	MRCG at LSHTM Genomics lab	Abdul Karim sesay et al	No	No	Yes	Yes	Yes	No	Yes	No	Yes	Yes	No
Gambia/NPHL-1230/2020	EPI_ISL_561218	MRCG at LSHTM Genomics lab	MRCG at LSHTM Genomics lab	Abdul Karim sesay et al	Yes	Yes	Yes	Yes	Yes	Yes	Yes	Yes	Yes	Yes	No
Gambia/NPHL-1258/2020	EPI_ISL_561223	MRCG at LSHTM Genomics lab	MRCG at LSHTM Genomics lab	Abdul Karim sesay et al	Yes	No	No	No	No	Yes	No	Yes	No	No	No
Gambia/NPHL-2640/2020	EPI_ISL_561285	MRCG at LSHTM Genomics lab	MRCG at LSHTM Genomics lab	Abdul Karim sesay et al	No	Yes	No	No	No	No	No	No	No	No	No
Gambia/S-0287B/2020	EPI_ISL_810983	MRCG at LSHTM Genomics lab	MRCG at LSHTM Genomics lab	Abdul Karim sesay et al	Yes	Yes	Yes	Yes	Yes	Yes	Yes	Yes	Yes	Yes	No
Gambia/S-290/2020	EPI_ISL_810985	MRCG at LSHTM Genomics lab	MRCG at LSHTM Genomics lab	Abdul Karim sesay et al	Yes	Yes	Yes	Yes	Yes	Yes	Yes	Yes	Yes	Yes	No
Gambia/S-3039J/2020	EPI_ISL_811037	MRCG at LSHTM Genomics lab	MRCG at LSHTM Genomics lab	Abdul Karim sesay et al	Yes	Yes	Yes	Yes	Yes	Yes	Yes	Yes	Yes	Yes	No
Gambia/S-384/2020	EPI_ISL_811033	MRCG at LSHTM Genomics lab	MRCG at LSHTM Genomics lab	Abdul Karim sesay et al	Yes	Yes	Yes	Yes	Yes	Yes	Yes	Yes	Yes	Yes	No
Gambia/S-418/2020	EPI_ISL_811034	MRCG at LSHTM Genomics lab	MRCG at LSHTM Genomics lab	Abdul Karim sesay et al	Yes	Yes	Yes	Yes	Yes	Yes	Yes	Yes	Yes	Yes	No
Georgia/Tb-1679/2020	EPI_ISL_420144	Department for Virology, Molecular Biology and Genome Research, R. G. Lugar Center for Public Health Research, National Center for Disease Control and Public Health (NCDC) of Georgia.	Department for Virology, Molecular Biology and Genome Research, R. G. Lugar Center for Public Health Research, National Center for Disease Control and Public Health (NCDC) of Georgia.	Gvantsa Chanturia et al	Yes	Yes	Yes	Yes	Yes	Yes	Yes	No	Yes	No	No
Georgia/Tb-171516/2020	EPI_ISL_763062	Department for Virology, Molecular Biology and Genome Research, R. G. Lugar Center for Public Health Research, National Center for Disease Control and Public Health (NCDC) of Georgia.	Department for Virology, Molecular Biology and Genome Research, R. G. Lugar Center for Public Health Research, National Center for Disease Control and Public Health (NCDC) of Georgia.	Giorgi Tomashvili et al	Yes	Yes	Yes	Yes	Yes	Yes	Yes	Yes	Yes	Yes	No
Georgia/Tb-273/2020	EPI_ISL_416479	R. G. Lugar Center for Public Health Research, National Center for Disease Control and Public Health (NCDC) of Georgia.	R. G. Lugar Center for Public Health Research, National Center for Disease Control and Public Health (NCDC) of Georgia.	Marine Murtskhvaladze et al	No	No	No	No	No	Yes	No	No	No	No	No
Georgia/Tb-27822/2020	EPI_ISL_471529	Department for Virology, Molecular Biology and Genome Research, R. G. Lugar Center for Public Health Research, National Center for Disease Control and Public Health (NCDC) of Georgia.	Department for Virology, Molecular Biology and Genome Research, R. G. Lugar Center for Public Health Research, National Center for Disease Control and Public Health (NCDC) of Georgia.	Meri Pantsulaia et al	Yes	Yes	Yes	Yes	Yes	Yes	Yes	Yes	Yes	Yes	No
Georgia/Tb-477/2020	EPI_ISL_415642	R. G. Lugar Center for Public Health Research, National Center for Disease Control and Public Health (NCDC) of Georgia.	R. G. Lugar Center for Public Health Research, National Center for Disease Control and Public Health (NCDC) of Georgia.	Nato Kotaria et al	Yes	Yes	Yes	Yes	Yes	Yes	Yes	Yes	Yes	Yes	No
Georgia/Tb-54/2020	EPI_ISL_415641	R. G. Lugar Center for Public Health Research, National Center for Disease Control and Public Health (NCDC) of Georgia.	R. G. Lugar Center for Public Health Research, National Center for Disease Control and Public Health (NCDC) of Georgia.	Nato Kotaria et al	Yes	Yes	Yes	Yes	Yes	Yes	Yes	Yes	Yes	Yes	No
Georgia/Tb-6572/2020	EPI_ISL_447056	Department for Virology, Molecular Biology and Genome Research, R. G. Lugar Center for Public Health Research, National Center for Disease Control and Public Health (NCDC) of Georgia.	Department for Virology, Molecular Biology and Genome Research, R. G. Lugar Center for Public Health Research, National Center for Disease Control and Public Health (NCDC) of Georgia.	Gvantsa Brachveli et al	Yes	No	No	Yes	Yes	Yes	Yes	Yes	Yes	Yes	No
Georgia/Tb-6598/2020	EPI_ISL_447055	Department for Virology, Molecular Biology and Genome Research, R. G. Lugar Center for Public Health Research, National Center for Disease Control and Public Health (NCDC) of Georgia.	Department for Virology, Molecular Biology and Genome Research, R. G. Lugar Center for Public Health Research, National Center for Disease Control and Public Health (NCDC) of Georgia.	Meri Pantsulaia et al	No	Yes	Yes	No	No	No	No	Yes	No	Yes	No
Georgia/Tb-712/2020	EPI_ISL_416481	R. G. Lugar Center for Public Health Research, National Center for Disease Control and Public Health (NCDC) of Georgia.	R. G. Lugar Center for Public Health Research, National Center for Disease Control and Public Health (NCDC) of Georgia.	Gvantsa Chanturia et al	Yes	Yes	Yes	Yes	Yes	No	Yes	Yes	Yes	Yes	No
Georgia/Tb-7851/2020	EPI_ISL_477169	Department for Virology, Molecular Biology and Genome Research, R. G. Lugar Center for Public Health Research, National Center for Disease Control and Public Health (NCDC) of Georgia.	Department for Virology, Molecular Biology and Genome Research, R. G. Lugar Center for Public Health Research, National Center for Disease Control and Public Health (NCDC) of Georgia.	Tata Imnadze et al	Yes	Yes	Yes	Yes	Yes	Yes	Yes	Yes	Yes	Yes	No
Georgia/Tb-7856/2020	EPI_ISL_481380	Department for Virology, Molecular Biology and Genome Research, R. G. Lugar Center for Public Health Research, National Center for Disease Control and Public Health (NCDC) of Georgia.	Department for Virology, Molecular Biology and Genome Research, R. G. Lugar Center for Public Health Research, National Center for Disease Control and Public Health (NCDC) of Georgia.	Ana Papkiauri et al	Yes	Yes	Yes	Yes	Yes	Yes	Yes	Yes	Yes	Yes	No
Georgia/Tb-82/2020	EPI_ISL_415644	R. G. Lugar Center for Public Health Research, National Center for Disease Control and Public Health (NCDC) of Georgia.	R. G. Lugar Center for Public Health Research, National Center for Disease Control and Public Health (NCDC) of Georgia.	Nato Kotaria et al	Yes	Yes	Yes	Yes	Yes	Yes	Yes	Yes	Yes	Yes	No
Georgia/Tb-86952/2020	EPI_ISL_754180	Department for Virology, Molecular Biology and Genome Research, R. G. Lugar Center for Public Health Research, National Center for Disease Control and Public Health (NCDC) of Georgia.	Department for Virology, Molecular Biology and Genome Research, R. G. Lugar Center for Public Health Research, National Center for Disease Control and Public Health (NCDC) of Georgia.	Salome Javashvili et al	Yes	Yes	Yes	Yes	Yes	Yes	Yes	Yes	Yes	Yes	No
Georgia/Tb-97937/2020	EPI_ISL_754181	Department for Virology, Molecular Biology and Genome Research, R. G. Lugar Center for Public Health Research, National Center for Disease Control and Public Health (NCDC) of Georgia.	Department for Virology, Molecular Biology and Genome Research, R. G. Lugar Center for Public Health Research, National Center for Disease Control and Public Health (NCDC) of Georgia.	Meri Pantsulaia et al	Yes	Yes	Yes	Yes	Yes	Yes	Yes	Yes	Yes	Yes	No
Germany/BAV-PL-virotum_4O5LX/2020	EPI_ISL_1092020	Protzer Lab	Protzer Lab, Laboratory for Functional Genome Analysis, Dept. Genomics, Gene Center of the LMU Munich	Ulrike Protzer et al	No	No	No	No	No	Yes	No	No	No	No	No
Germany/BAV-PL-virotum_9CG72/2020	EPI_ISL_1092025	Protzer Lab	Protzer Lab, Laboratory for Functional Genome Analysis, Dept. Genomics, Gene Center of the LMU Munich	Ulrike Protzer et al	No	No	Yes	No	No	No	No	No	No	No	No
Germany/BAV-PL-virotum_LYGNL/2020	EPI_ISL_1092029	Protzer Lab	Protzer Lab, Laboratory for Functional Genome Analysis, Dept. Genomics, Gene Center of the LMU Munich	Ulrike Protzer et al	No	No	Yes	No	No	No	No	No	No	No	No
Germany/BAV-PL-virotum_RLEJM/2020	EPI_ISL_1092119	Protzer Lab	Protzer Lab, Laboratory for Functional Genome Analysis, Dept. Genomics, Gene Center of the LMU Munich	Ulrike Protzer et al	No	Yes	Yes	Yes	Yes	No	Yes	Yes	No	Yes	No
Germany/BAV-PL-virotum_V6WV6/2020	EPI_ISL_1092142	Protzer Lab	Protzer Lab, Laboratory for Functional Genome Analysis, Dept. Genomics, Gene Center of the LMU Munich	Ulrike Protzer et al	No	No	Yes	No	No	No	No	No	No	No	No
Germany/BAV-PL-virotum_VA0YH/2020	EPI_ISL_1092130	Protzer Lab	Protzer Lab, Laboratory for Functional Genome Analysis, Dept. Genomics, Gene Center of the LMU Munich	Ulrike Protzer et al	No	No	No	No	Yes	No	No	Yes	No	No	No
Germany/BAV-PL-virotum_VAXCJ/2020	EPI_ISL_1092318	Protzer Lab	Protzer Lab, Laboratory for Functional Genome Analysis, Dept. Genomics, Gene Center of the LMU Munich	Ulrike Protzer et al	No	No	No	No	No	Yes	Yes	No	No	No	No
Germany/BAV-PL-virotum_vc8s/2020	EPI_ISL_887412	Protzer Lab	Protzer Lab, Gagneur Lab, Robert Koch Institut	Ulrike Protzer et al	No	No	No	No	No	No	No	Yes	No	No	No
Germany/BB-RKI-N-0157/2020	EPI_ISL_1048333	FG17 - NRZ Influenzaviren	Robert Koch Institute, Influenza and respiratory viruses FG17 & Bioinformatics MF1, Berlin, Germany	R. D√ºrrwald et al	No	Yes	Yes	Yes	Yes	No	Yes	Yes	No	Yes	No
Germany/BE-ChVir-3174-a-7294/2020	EPI_ISL_806530	Charit√© Universit√§tsmedizin Berlin, Institut f√ºr Virologie/Labor Berlin	Charit√© Universit√§tsmedizin Berlin, Institut f√ºr Virologie	Victor M Corman et al	Yes	No	No	No	No	No	No	No	No	No	No
Germany/BE-ChVir-3190-a-4383/2020	EPI_ISL_806539	Charit√© Universit√§tsmedizin Berlin, Institut f√ºr Virologie/Labor Berlin	Charit√© Universit√§tsmedizin Berlin, Institut f√ºr Virologie	Victor M Corman et al	No	Yes	Yes	No	No	No	No	No	No	No	No
Germany/BE-ChVir-D1919-4432/2020	EPI_ISL_753865	Charit√© Universit√§tsmedizin Berlin, Institut f√ºr Virologie/Labor Berlin	Charit√© Universit√§tsmedizin Berlin, Institut f√ºr Virologie	Victor M Corman et al	No	No	No	No	No	No	No	No	Yes	No	No
Germany/BE-ChVir-D1927-7462/2020	EPI_ISL_753871	Charit√© Universit√§tsmedizin Berlin, Institut f√ºr Virologie/Labor Berlin	Charit√© Universit√§tsmedizin Berlin, Institut f√ºr Virologie	Victor M Corman et al	No	No	No	No	No	No	No	No	Yes	No	No
Germany/BE-ChVir-D1981-5990/2020	EPI_ISL_754187	Charit√© Universit√§tsmedizin Berlin, Institut f√ºr Virologie/Labor Berlin	Charit√© Universit√§tsmedizin Berlin, Institut f√ºr Virologie	Victor M Corman et al	No	No	Yes	No	No	No	No	No	No	Yes	No
Germany/BE-ChVir-D667-7/2020	EPI_ISL_516635	Charit√© Universit√§tsmedizin Berlin, Institut f√ºr Virologie/Labor Berlin	Charit√© Universit√§tsmedizin Berlin, Institut f√ºr Virologie/Labor Berlin	Victor M Corman et al	No	No	No	Yes	No	No	No	No	No	No	No
Germany/BE-ChVir-W1178-8106/2020	EPI_ISL_753945	Charit√© Universit√§tsmedizin Berlin, Institut f√ºr Virologie/Labor Berlin	Charit√© Universit√§tsmedizin Berlin, Institut f√ºr Virologie	Victor M Corman et al	No	No	No	Yes	No	No	No	No	No	Yes	No
Germany/BE-ChVir-W1304-8152/2020	EPI_ISL_753806	Charit√© Universit√§tsmedizin Berlin, Institut f√ºr Virologie/Labor Berlin	Charit√© Universit√§tsmedizin Berlin, Institut f√ºr Virologie	Victor M Corman et al	No	No	No	Yes	Yes	No	No	No	No	No	No
Germany/BE-ChVir-W1319-2159/2020	EPI_ISL_753823	Charit√© Universit√§tsmedizin Berlin, Institut f√ºr Virologie/Labor Berlin	Charit√© Universit√§tsmedizin Berlin, Institut f√ºr Virologie	Victor M Corman et al	No	Yes	No	No	No	No	No	No	Yes	No	No
Germany/BE-ChVir-W1390-8235/2020	EPI_ISL_753723	Charit√© Universit√§tsmedizin Berlin, Institut f√ºr Virologie/Labor Berlin	Charit√© Universit√§tsmedizin Berlin, Institut f√ºr Virologie	Victor M Corman et al	Yes	No	No	No	No	No	Yes	No	No	Yes	No
Germany/BE-ChVir-W1443-8219/2020	EPI_ISL_753969	Charit√© Universit√§tsmedizin Berlin, Institut f√ºr Virologie/Labor Berlin	Charit√© Universit√§tsmedizin Berlin, Institut f√ºr Virologie	Victor M Corman et al	No	No	No	Yes	No	No	No	No	No	No	No
Germany/BE-ChVir-W1445-6284/2020	EPI_ISL_753970	Charit√© Universit√§tsmedizin Berlin, Institut f√ºr Virologie/Labor Berlin	Charit√© Universit√§tsmedizin Berlin, Institut f√ºr Virologie	Victor M Corman et al	No	No	No	Yes	No	No	No	No	No	No	No
Germany/BE-ChVir-W1536-4313/2020	EPI_ISL_753709	Charit√© Universit√§tsmedizin Berlin, Institut f√ºr Virologie/Labor Berlin	Charit√© Universit√§tsmedizin Berlin, Institut f√ºr Virologie	Victor M Corman et al	Yes	No	No	No	No	No	Yes	No	No	Yes	No
Germany/BE-ChVir-W1648-8286/2020	EPI_ISL_753809	Charit√© Universit√§tsmedizin Berlin, Institut f√ºr Virologie/Labor Berlin	Charit√© Universit√§tsmedizin Berlin, Institut f√ºr Virologie	Victor M Corman et al	No	No	No	No	No	Yes	No	No	No	No	No
Germany/BE-ChVir-W1652-8241/2020	EPI_ISL_753983	Charit√© Universit√§tsmedizin Berlin, Institut f√ºr Virologie/Labor Berlin	Charit√© Universit√§tsmedizin Berlin, Institut f√ºr Virologie	Victor M Corman et al	No	Yes	No	No	No	No	No	No	No	No	No
Germany/BE-ChVir-W1705-4345/2020	EPI_ISL_753750	Charit√© Universit√§tsmedizin Berlin, Institut f√ºr Virologie/Labor Berlin	Charit√© Universit√§tsmedizin Berlin, Institut f√ºr Virologie	Victor M Corman et al	No	No	No	No	No	No	No	Yes	No	No	No
Germany/BE-ChVir-W1709-8206/2020	EPI_ISL_753999	Charit√© Universit√§tsmedizin Berlin, Institut f√ºr Virologie/Labor Berlin	Charit√© Universit√§tsmedizin Berlin, Institut f√ºr Virologie	Victor M Corman et al	Yes	No	No	No	No	No	No	Yes	Yes	No	No
Germany/BE-ChVir1685/2020	EPI_ISL_729479	Charit√© Universit√§tsmedizin Berlin, Institut f√ºr Virologie/Labor Berlin	Charit√© Universit√§tsmedizin Berlin, Institut f√ºr Virologie	Victor M Corman et al	No	Yes	No	No	No	No	No	No	No	No	No
Germany/BE-ChVir1968/2020	EPI_ISL_729492	Charit√© Universit√§tsmedizin Berlin, Institut f√ºr Virologie/Labor Berlin	Charit√© Universit√§tsmedizin Berlin, Institut f√ºr Virologie	Victor M Corman et al	No	No	No	Yes	No	No	No	No	No	No	No
Germany/BE-ChVir7622/2020	EPI_ISL_729556	Charit√© Universit√§tsmedizin Berlin, Institut f√ºr Virologie/Labor Berlin	Charit√© Universit√§tsmedizin Berlin, Institut f√ºr Virologie	Victor M Corman et al	No	No	Yes	No	No	Yes	No	No	Yes	No	No
Germany/BE-ChVir8996/2020	EPI_ISL_729408	Charit√© Universit√§tsmedizin Berlin, Institut f√ºr Virologie/Labor Berlin	Charit√© Universit√§tsmedizin Berlin, Institut f√ºr Virologie	Victor M Corman et al	No	No	Yes	No	No	No	No	No	No	Yes	No
Germany/BE-ChVir9029/2020	EPI_ISL_729605	Charit√© Universit√§tsmedizin Berlin, Institut f√ºr Virologie/Labor Berlin	Charit√© Universit√§tsmedizin Berlin, Institut f√ºr Virologie	Victor M Corman et al	Yes	No	No	No	No	No	No	No	No	No	No
Germany/BW-ChVir1611/2020	EPI_ISL_729475	Charit√© Universit√§tsmedizin Berlin, Institut f√ºr Virologie/Labor Berlin	Charit√© Universit√§tsmedizin Berlin, Institut f√ºr Virologie	Victor M Corman et al	No	No	No	No	No	Yes	No	No	No	No	No
Germany/BW-FR0059/2020	EPI_ISL_852760	Institute of Virology, Medical Center, University of Freiburg, Freiburg, Germany	Institute of Virology, Clinial Virus Genomics, Medical Center, University of Freiburg, Freiburg, Germany	Jonas Fuchs et al	No	No	No	No	No	No	Yes	No	No	No	No
Germany/BW-FR0149/2020	EPI_ISL_852759	Institute of Virology, Medical Center, University of Freiburg, Freiburg, Germany	Institute of Virology, Clinial Virus Genomics, Medical Center, University of Freiburg, Freiburg, Germany	Jonas Fuchs et al	No	No	No	No	No	No	Yes	No	No	No	No
Germany/BW-FR0264/2020	EPI_ISL_852681	Institute of Virology, Medical Center, University of Freiburg, Freiburg, Germany	Institute of Virology, Clinial Virus Genomics, Medical Center, University of Freiburg, Freiburg, Germany	Jonas Fuchs et al	No	No	No	No	Yes	No	No	No	No	No	No
Germany/BW-MVZ-LS-18/2020	EPI_ISL_640236	MVZ Labor√§rzte Singen	MVZ Labor√§rzte Singen	Jonas Schmidt et al	No	No	Yes	No	No	No	No	No	No	No	No
Germany/BW-UKT-a118/2020	EPI_ISL_723090	Institute of Medical Genetics and Applied Genomics	Institute of Medical Genetics and Applied Genomics	Caspar Gross et al	No	No	No	No	No	No	No	No	Yes	No	No
Germany/BW-UT-005/2020	EPI_ISL_485813	Institut f√ºr Virologie und Epidemiologie der Viruskrankheiten, Universit√§tsklinikum T√ºbingen	NGS Competence Center T√ºbingen, Institut f√ºr Medizinische Mikrobiologie und Hygiene, Universit√§tsklinikum T√ºbingen	Angelov et al. et al	No	Yes	No	No	No	Yes	No	No	Yes	No	No
Germany/BW-UT-024/2020	EPI_ISL_508699	Institut f√ºr Virologie und Epidemiologie der Viruskrankheiten, Universit√§tsklinikum T√ºbingen	NGS Competence Center T√ºbingen, Institut f√ºr Medizinische Mikrobiologie und Hygiene, Universit√§tsklinikum T√ºbingen	Angel Angelov et al	No	No	No	No	Yes	No	No	Yes	No	No	No
Germany/BY-Cento-35139540/2020	EPI_ISL_815292	Centogene	Centogene	Peter Bauer et al	No	No	No	No	Yes	No	No	No	No	No	No
Germany/BY-Cento-37349582/2020	EPI_ISL_815357	Centogene	Centogene	Peter Bauer et al	Yes	Yes	No	Yes	No	No	Yes	No	No	Yes	No
Germany/BY-ChVir-1017/2020	EPI_ISL_450209	Department of Virology	Department of Virology	Boehmer et al	Yes	Yes	Yes	Yes	Yes	Yes	Yes	Yes	Yes	Yes	No
Germany/BY-ChVir-1020/2020	EPI_ISL_450200	Department of Virology	Department of Virology	Boehmer et al	Yes	Yes	Yes	Yes	Yes	Yes	Yes	Yes	Yes	Yes	No
Germany/BY-ChVir-W1126-5740/2020	EPI_ISL_754032	Charit√© Universit√§tsmedizin Berlin, Institut f√ºr Virologie/Labor Berlin	Charit√© Universit√§tsmedizin Berlin, Institut f√ºr Virologie	Victor M Corman et al	No	No	No	No	No	No	Yes	No	No	No	No
Germany/BY-IMB00331/2020	EPI_ISL_732530	Bundeswehr Institute of Microbiology	Bundeswehr Institute of Microbiology	Markus Antwerpen et al	Yes	Yes	Yes	Yes	Yes	No	No	Yes	Yes	Yes	No
Germany/BY-MVP-0096/2020	EPI_ISL_437288	Max von Pettenkofer Institute, Virology, National Reference Center for Retroviruses, LMU M√ºnchen	Laboratory for Functional Genome Analysis, Dept. Genomics, Gene Center of the LMU Munich	Max Muenchhoff et al	Yes	Yes	No	Yes	Yes	No	Yes	Yes	Yes	Yes	No
Germany/BY-MVP-0203/2020	EPI_ISL_466887	Max von Pettenkofer Institute, Virology, National Reference Center for Retroviruses, LMU M√ºnchen	Laboratory for Functional Genome Analysis, Dept. Genomics, Gene Center of the LMU Munich	Max Muenchhoff et al	No	No	No	No	No	Yes	No	No	No	No	No
Germany/BY-MVP-0388/2020	EPI_ISL_852593	Max von Pettenkofer Institute, Virology, National Reference Center for Retroviruses, LMU M√ºnchen	Laboratory for Functional Genome Analysis, Dept. Genomics, Gene Center of the LMU Munich	Max Muenchhoff et al	No	Yes	No	Yes	No	No	Yes	No	No	No	No
Germany/ChVir20304/2020	EPI_ISL_729641	A. Krumbholz, Labor Dr. Krause und Kollegen MVZ GmbH, Kiel	Charit√© Universit√§tsmedizin Berlin, Institut f√ºr Virologie	Victor M Corman et al	Yes	Yes	No	Yes	No	Yes	Yes	Yes	Yes	Yes	No
Germany/HE-Cento-37635289/2020	EPI_ISL_815318	Centogene	Centogene	Peter Bauer et al	No	No	No	Yes	No	No	No	No	No	No	No
Germany/HH-HPI-p2817/2020	EPI_ISL_960080	University Medical Center Hamburg Eppendorf	Heinrich Pette Institute, Leibniz Institute for Experimental Virology	Alexis Robitaille et al	No	No	No	No	Yes	No	No	No	No	No	No
Germany/HH-HPI-p2847/2020	EPI_ISL_959920	University Medical Center Hamburg Eppendorf	Heinrich Pette Institute, Leibniz Institute for Experimental Virology	Alexis Robitaille et al	No	No	No	No	No	Yes	No	No	No	No	No
Germany/HH-HPI-p2863/2020	EPI_ISL_960056	University Medical Center Hamburg Eppendorf	Heinrich Pette Institute, Leibniz Institute for Experimental Virology	Alexis Robitaille et al	No	No	No	No	No	Yes	No	No	No	No	No
Germany/HH-HPI-p2882/2020	EPI_ISL_960023	University Medical Center Hamburg Eppendorf	Heinrich Pette Institute, Leibniz Institute for Experimental Virology	Alexis Robitaille et al	No	No	No	No	No	Yes	No	No	No	No	No
Germany/HH-HPI-p2936/2020	EPI_ISL_960029	University Medical Center Hamburg Eppendorf	Heinrich Pette Institute, Leibniz Institute for Experimental Virology	Alexis Robitaille et al	No	No	No	No	No	Yes	Yes	No	No	No	No
Germany/HH-HPI-p2943/2020	EPI_ISL_960008	University Medical Center Hamburg Eppendorf	Heinrich Pette Institute, Leibniz Institute for Experimental Virology	Alexis Robitaille et al	No	No	No	No	Yes	No	No	Yes	Yes	No	No
Germany/HH-HPI-p2953/2020	EPI_ISL_960007	University Medical Center Hamburg Eppendorf	Heinrich Pette Institute, Leibniz Institute for Experimental Virology	Alexis Robitaille et al	No	Yes	No	Yes	No	No	No	No	No	No	No
Germany/HH-HPI-p2962/2020	EPI_ISL_960000	University Medical Center Hamburg Eppendorf	Heinrich Pette Institute, Leibniz Institute for Experimental Virology	Alexis Robitaille et al	No	No	No	No	No	No	No	Yes	No	No	No
Germany/HH-HPI-p3000/2020	EPI_ISL_960072	University Medical Center Hamburg Eppendorf	Heinrich Pette Institute, Leibniz Institute for Experimental Virology	Alexis Robitaille et al	No	No	No	No	Yes	No	No	No	No	No	No
Germany/HH-HPI-p3008/2020	EPI_ISL_960089	University Medical Center Hamburg Eppendorf	Heinrich Pette Institute, Leibniz Institute for Experimental Virology	Alexis Robitaille et al	Yes	No	No	No	Yes	No	No	Yes	Yes	Yes	No
Germany/HH-hpi-p1676/2020	EPI_ISL_775677	University Medical Center Hamburg Eppendorf	Heinrich Pette Institute, Leibniz Institute for Experimental Virology	Alexis Robitaille et al	No	No	No	No	No	No	No	No	No	Yes	No
Germany/HH-hpi-p1685/2020	EPI_ISL_775776	University Medical Center Hamburg Eppendorf	Heinrich Pette Institute, Leibniz Institute for Experimental Virology	Alexis Robitaille et al	No	No	No	No	No	No	No	Yes	No	Yes	No
Germany/HH-hpi-p1890/2020	EPI_ISL_775703	University Medical Center Hamburg Eppendorf	Heinrich Pette Institute, Leibniz Institute for Experimental Virology	Alexis Robitaille et al	Yes	No	No	No	No	No	No	No	No	No	No
Germany/HH-hpi-p2199/2020	EPI_ISL_776427	University Medical Center Hamburg Eppendorf	Heinrich Pette Institute, Leibniz Institute for Experimental Virology	Alexis Robitaille et al	No	No	No	No	No	No	No	No	Yes	No	No
Germany/HH-hpi-p2361/2020	EPI_ISL_776451	University Medical Center Hamburg Eppendorf	Heinrich Pette Institute, Leibniz Institute for Experimental Virology	Alexis Robitaille et al	Yes	No	No	No	No	Yes	No	No	No	No	No
Germany/HH-hpi-p2476/2020	EPI_ISL_776534	University Medical Center Hamburg Eppendorf	Heinrich Pette Institute, Leibniz Institute for Experimental Virology	Alexis Robitaille et al	No	No	Yes	No	No	No	No	No	No	No	No
Germany/MV-ChVir-3186-a-8193/2020	EPI_ISL_806536	Charit√© Universit√§tsmedizin Berlin, Institut f√ºr Virologie/Labor Berlin	Charit√© Universit√§tsmedizin Berlin, Institut f√ºr Virologie	Victor M Corman et al	No	No	No	No	No	Yes	No	No	No	No	No
Germany/NI-IOV-60139104/2020	EPI_ISL_883164	Hannover Medical School, Institute of Virology	Hannover Medical School, Institute of Virology	Lars Steinbr√ºck et al	No	No	No	No	No	No	Yes	No	Yes	No	No
Germany/NW-HHU-115/2020	EPI_ISL_539592	ZOTZ KLIMAS MVZ D√ºsseldorf-Centrum GbR √úBAG f√ºr Labormedizin, Genetik, Zytologie, Pathologie	Center of Medical Microbiology, Virology, and Hospital Hygiene, University of Duesseldorf	Maximilian Damagnez et al	No	No	No	No	No	No	No	No	Yes	Yes	No
Germany/NW-HHU-261/2020	EPI_ISL_631349	ZOTZ KLIMAS MVZ D√ºsseldorf-Centrum GbR √úBAG f√ºr Labormedizin, Genetik, Zytologie, Pathologie	Center of Medical Microbiology, Virology, and Hospital Hygiene, University of Duesseldorf	Maximilian Damagnez et al	Yes	No	No	No	No	No	No	No	No	No	No
Germany/NW-HHU-297/2020	EPI_ISL_770772	ZOTZ KLIMAS MVZ D√ºsseldorf-Centrum GbR √úBAG f√ºr Labormedizin, Genetik, Zytologie, Pathologie	Center of Medical Microbiology, Virology, and Hospital Hygiene, University of Duesseldorf	Maximilian Damagnez et al	Yes	No	No	No	No	No	No	No	No	No	No
Germany/NW-HHU-334/2020	EPI_ISL_666628	ZOTZ KLIMAS MVZ D√ºsseldorf-Centrum GbR √úBAG f√ºr Labormedizin, Genetik, Zytologie, Pathologie	Center of Medical Microbiology, Virology, and Hospital Hygiene, University of Duesseldorf	Maximilian Damagnez et al	No	Yes	Yes	Yes	Yes	No	Yes	Yes	No	Yes	No
Germany/NW-HHU-386/2020	EPI_ISL_718068	ZOTZ KLIMAS MVZ D√ºsseldorf-Centrum GbR √úBAG f√ºr Labormedizin, Genetik, Zytologie, Pathologie	Center of Medical Microbiology, Virology, and Hospital Hygiene, University of Duesseldorf	Maximilian Damagnez et al	No	No	No	No	No	No	No	No	No	Yes	No
Germany/NW-HHU-43/2020	EPI_ISL_425138	Center of Medical Microbiology, Virology, and Hospital Hygiene, University of Duesseldorf	Center of Medical Microbiology, Virology, and Hospital Hygiene, University of Duesseldorf	Ortwin Adams et al	No	No	No	No	Yes	Yes	No	No	No	No	No
Germany/NW-HHU-460/2020	EPI_ISL_770694	ZOTZ KLIMAS MVZ D√ºsseldorf-Centrum GbR √úBAG f√ºr Labormedizin, Genetik, Zytologie, Pathologie	Center of Medical Microbiology, Virology, and Hospital Hygiene, University of Duesseldorf	Maximilian Damagnez et al	No	No	No	No	Yes	No	No	No	No	Yes	No
Germany/NW-HHU-96/2020	EPI_ISL_539612	ZOTZ KLIMAS MVZ D√ºsseldorf-Centrum GbR √úBAG f√ºr Labormedizin, Genetik, Zytologie, Pathologie	Center of Medical Microbiology, Virology, and Hospital Hygiene, University of Duesseldorf	Maximilian Damagnez et al	No	No	No	Yes	No	Yes	Yes	No	No	Yes	No
Germany/NW-IOV-K-5683/2020	EPI_ISL_796050	Institute of Virology, University of Cologne	Institute of Virology, University of Cologne	Saleta Sierra et al	No	No	No	No	No	Yes	No	No	No	No	No
Germany/NW-KRO-031/2020	EPI_ISL_860348	MVZ Labor Krone GbR	Center of Medical Microbiology, Virology, and Hospital Hygiene, University of Duesseldorf	Dennis Deschka et al	No	No	Yes	No	No	No	No	No	No	No	No
Germany/NW-KRO-032/2020	EPI_ISL_860349	MVZ Labor Krone GbR	Center of Medical Microbiology, Virology, and Hospital Hygiene, University of Duesseldorf	Dennis Deschka et al	No	Yes	No	No	No	No	No	Yes	No	No	No
Germany/NW-KRO-089/2020	EPI_ISL_860406	MVZ Labor Krone GbR	Center of Medical Microbiology, Virology, and Hospital Hygiene, University of Duesseldorf	Dennis Deschka et al	No	Yes	No	No	Yes	No	No	Yes	Yes	Yes	No
Germany/NW-KRO-126/2020	EPI_ISL_860443	MVZ Labor Krone GbR	Center of Medical Microbiology, Virology, and Hospital Hygiene, University of Duesseldorf	Dennis Deschka et al	No	No	No	No	Yes	No	No	No	No	No	No
Germany/NW-KRO-150/2020	EPI_ISL_860467	MVZ Labor Krone GbR	Center of Medical Microbiology, Virology, and Hospital Hygiene, University of Duesseldorf	Dennis Deschka et al	Yes	No	No	No	No	Yes	No	No	No	No	No
Germany/NW-KRO-220/2020	EPI_ISL_860537	MVZ Labor Krone GbR	Center of Medical Microbiology, Virology, and Hospital Hygiene, University of Duesseldorf	Dennis Deschka et al	No	No	No	No	No	No	Yes	No	No	No	No
Germany/NW-MPP-20/2020	EPI_ISL_487409	Labor Knei√üler GmbH & Co. KG	Heinrich Pette Institute, Leibniz Institute for Experimental Virology	Thomas G√ºnther et al	Yes	No	Yes	Yes	No	Yes	Yes	Yes	No	Yes	No
Germany/NW-RKI-NP-0006/2020	EPI_ISL_763027	Unit 17: Influenza & Other Respiratory Viruses, German National Influenza Center	Project group Epidemiology of Highly Pathogenic Microorganisms, Robert Koch-Institute	Ariane D√ºx et al	Yes	No	No	No	No	No	No	Yes	No	No	No
Germany/NW-UKB-X4719/2020	EPI_ISL_983587	Institute of Virology, University Hospital, University of Bonn and German Center for Infection Research (DZIF), Bonn-Cologne, Bonn, Germany	Institute of Virology, University Hospital, University of Bonn and German Center for Infection Research (DZIF), Bonn-Cologne, Bonn, Germany	Marek Korencak et al et al	Yes	Yes	Yes	Yes	Yes	Yes	Yes	Yes	Yes	Yes	No
Germany/RP-Cento-32850794/2020	EPI_ISL_815331	Centogene	Centogene	Peter Bauer et al	No	Yes	No	No	No	No	No	No	No	No	No
Germany/SH-ChVir20737/2020	EPI_ISL_729677	A. Krumbholz, Labor Dr. Krause und Kollegen MVZ GmbH, Kiel	Charit√© Universit√§tsmedizin Berlin, Institut f√ºr Virologie	Victor M Corman et al	No	No	No	Yes	No	No	Yes	No	No	No	No
Germany/SH-ChVir2111/2020	EPI_ISL_729506	A. Krumbholz, Labor Dr. Krause und Kollegen MVZ GmbH, Kiel	Charit√© Universit√§tsmedizin Berlin, Institut f√ºr Virologie	Victor M Corman et al	No	Yes	No	No	No	No	No	No	No	No	No
Germany/SH-ChVir21118/2020	EPI_ISL_824755	A. Krumbholz, Labor Dr. Krause und Kollegen MVZ GmbH, Kiel	Charit√© Universit√§tsmedizin Berlin, Institut f√ºr Virologie	Victor M Corman et al	Yes	Yes	No	No	No	No	No	No	No	No	No
Germany/SH-ChVir2123/2020	EPI_ISL_729511	A. Krumbholz, Labor Dr. Krause und Kollegen MVZ GmbH, Kiel	Charit√© Universit√§tsmedizin Berlin, Institut f√ºr Virologie	Victor M Corman et al	No	No	Yes	No	No	No	No	No	No	No	No
Germany/SH-ChVir21819/2020	EPI_ISL_849861	A. Krumbholz, Labor Dr. Krause und Kollegen MVZ GmbH, Kiel	Charit√© Universit√§tsmedizin Berlin, Institut f√ºr Virologie	Victor M Corman et al	No	No	No	No	No	No	No	No	Yes	No	No
Germany/SH-ChVir3218/2020	EPI_ISL_729546	A. Krumbholz, Labor Dr. Krause und Kollegen MVZ GmbH, Kiel	Charit√© Universit√§tsmedizin Berlin, Institut f√ºr Virologie	Victor M Corman et al	No	No	No	No	No	No	No	Yes	No	No	No
Germany/SH-ChVir4733/2020	EPI_ISL_729550	A. Krumbholz, Labor Dr. Krause und Kollegen MVZ GmbH, Kiel	Charit√© Universit√§tsmedizin Berlin, Institut f√ºr Virologie	Victor M Corman et al	No	No	No	No	Yes	No	No	No	No	No	No
Germany/SH-ChVir8310/2020	EPI_ISL_729572	A. Krumbholz, Labor Dr. Krause und Kollegen MVZ GmbH, Kiel	Charit√© Universit√§tsmedizin Berlin, Institut f√ºr Virologie	Victor M Corman et al	No	No	Yes	No	No	Yes	No	No	No	No	No
Germany/SH-ChVir8327/2020	EPI_ISL_729582	A. Krumbholz, Labor Dr. Krause und Kollegen MVZ GmbH, Kiel	Charit√© Universit√§tsmedizin Berlin, Institut f√ºr Virologie	Victor M Corman et al	No	No	No	No	Yes	No	Yes	Yes	Yes	No	No
Germany/SH-ChVir8607/2020	EPI_ISL_729594	A. Krumbholz, Labor Dr. Krause und Kollegen MVZ GmbH, Kiel	Charit√© Universit√§tsmedizin Berlin, Institut f√ºr Virologie	Victor M Corman et al	No	No	Yes	No	No	No	No	No	No	No	No
Germany/SH-ChVir9283/2020	EPI_ISL_729419	A. Krumbholz, Labor Dr. Krause und Kollegen MVZ GmbH, Kiel	Charit√© Universit√§tsmedizin Berlin, Institut f√ºr Virologie	Victor M Corman et al	No	No	No	No	No	No	No	No	Yes	No	No
Germany/SH-ChVir9636/2020	EPI_ISL_729619	A. Krumbholz, Labor Dr. Krause und Kollegen MVZ GmbH, Kiel	Charit√© Universit√§tsmedizin Berlin, Institut f√ºr Virologie	Victor M Corman et al	Yes	No	No	No	No	No	No	No	No	No	No
Germany/SL-SU-17/2020	EPI_ISL_1091115	Virology, Universit√§tsklinikum des Saarlandes	Epigenetics, Saarland University	Kathrin Kattler et al	No	No	No	No	Yes	No	No	No	No	No	No
Germany/SL-SU-94/2020	EPI_ISL_1091094	Virology, Universit√§tsklinikum des Saarlandes	Epigenetics, Saarland University	Kathrin Kattler et al	No	No	No	Yes	No	No	No	No	No	No	No
Germany/TH-IIMK-CaSe-23/2020	EPI_ISL_763088	Jena University Hospital, Institute for Infectious Diseases and Infection Control	Institute of infectious medicine & hospital hygiene, CaSe-Group	Spott et al	No	No	Yes	No	No	No	No	No	No	No	No
Germany/TH-IIMK-CaSe-5/2020	EPI_ISL_728294	Jena University Hospital, Institute for Infectious Diseases and Infection Control	Institute of infectious medicine & hospital hygiene, CaSe-Group	Spott et al	No	No	Yes	No	No	No	No	No	No	No	No
Germany/un-ChVir21151/2020	EPI_ISL_824786	A. Krumbholz, Labor Dr. Krause und Kollegen MVZ GmbH, Kiel	Charit√© Universit√§tsmedizin Berlin, Institut f√ºr Virologie	Victor M Corman et al	No	No	No	No	No	No	No	No	Yes	No	No
Ghana/2333_S5/2020	EPI_ISL_422394	NMIMR, Department of Virology	WACCBIP, University of Ghana	Joyce M. Ngoi et al	No	Yes	Yes	Yes	Yes	Yes	No	Yes	Yes	Yes	No
Ghana/2666_S32/2020	EPI_ISL_515083	Department of Biochemistry, Cell and Molecular Biology	WACCBIP, University of Ghana	Ngoi et al	No	Yes	Yes	Yes	Yes	No	No	Yes	Yes	No	No
Ghana/35183_S24/2020	EPI_ISL_515092	Department of Biochemistry, Cell and Molecular Biology	WACCBIP, University of Ghana	Ngoi et al	No	Yes	Yes	Yes	Yes	No	No	Yes	Yes	No	No
Ghana/36523_S23/2020	EPI_ISL_515097	Department of Biochemistry, Cell and Molecular Biology	WACCBIP, University of Ghana	Ngoi et al	Yes	Yes	Yes	Yes	Yes	Yes	Yes	Yes	Yes	Yes	No
Ghana/84162_S45/2020	EPI_ISL_515103	Department of Biochemistry, Cell and Molecular Biology	WACCBIP, University of Ghana	Ngoi et al	Yes	Yes	Yes	Yes	Yes	Yes	Yes	Yes	Yes	Yes	No
Ghana/84210_S44/2020	EPI_ISL_515105	Department of Biochemistry, Cell and Molecular Biology	WACCBIP, University of Ghana	Ngoi et al	No	No	No	No	No	Yes	No	No	No	Yes	No
Ghana/84301_S35/2020	EPI_ISL_515109	Department of Biochemistry, Cell and Molecular Biology	WACCBIP, University of Ghana	Ngoi et al	Yes	No	No	No	No	No	Yes	No	No	No	No
Ghana/NMIMR-NTRA-14877/2020	EPI_ISL_1018091	Immunology, Noguchi Memorial Institute for Medical Research	Immunology, Noguchi Memorial Institute for Medical Research	Adu et al	No	Yes	Yes	Yes	Yes	Yes	Yes	No	No	Yes	No
Ghana/NMIMR-NTRA-15015/2020	EPI_ISL_1018094	Immunology, Noguchi Memorial Institute for Medical Research	Immunology, Noguchi Memorial Institute for Medical Research	Adu et al	Yes	Yes	Yes	Yes	Yes	Yes	Yes	Yes	Yes	Yes	No
Ghana/NMIMR-NTRA-15050/2020	EPI_ISL_1018095	Immunology, Noguchi Memorial Institute for Medical Research	Immunology, Noguchi Memorial Institute for Medical Research	Adu et al	Yes	No	No	No	No	No	No	Yes	No	No	No
Ghana/NMIMR-NTRA-15381/2020	EPI_ISL_1018098	Immunology, Noguchi Memorial Institute for Medical Research	Immunology, Noguchi Memorial Institute for Medical Research	Adu et al	No	No	No	No	No	No	No	No	Yes	No	No
Ghana/NMIMR-NTRA-8993/2020	EPI_ISL_1018099	Immunology, Noguchi Memorial Institute for Medical Research	Immunology, Noguchi Memorial Institute for Medical Research	Adu et al	No	No	No	Yes	No	No	No	No	No	No	No
Ghana/NMIMR-NTRA-9791/2020	EPI_ISL_1018100	Immunology, Noguchi Memorial Institute for Medical Research	Immunology, Noguchi Memorial Institute for Medical Research	Adu et al	Yes	Yes	Yes	No	Yes	Yes	Yes	Yes	Yes	Yes	No
Ghana/TTH10/2020	EPI_ISL_515182	Kumasi Centre for Collaborative Research in Tropical Medicine, Kumasi.	Institute of Virology, Charit√© ‚Äì Universit√§tsmedizin Berlin	Augustina Sylverken et al	Yes	No	No	No	No	Yes	Yes	No	No	Yes	No
Ghana/TTH11/2020	EPI_ISL_515183	Kumasi Centre for Collaborative Research in Tropical Medicine, Kumasi.	Institute of Virology, Charit√© ‚Äì Universit√§tsmedizin Berlin	Augustina Sylverken et al	Yes	No	No	No	No	No	Yes	No	No	No	No
Ghana/UHAS-G541/2020	EPI_ISL_648125	UHAS COVID-19 Lab	UHAS COVID-19 Lab	Kwabena O. Duedu et al	Yes	Yes	Yes	Yes	Yes	Yes	Yes	Yes	Yes	Yes	No
Ghana/UHAS-H009/2020	EPI_ISL_628761	UHAS COVID-19 Lab	UHAS COVID-19 Lab	Kwabena O. Duedu et al	Yes	Yes	Yes	Yes	Yes	Yes	Yes	Yes	Yes	Yes	No
Ghana/UHAS-V873/2020	EPI_ISL_861460	UHAS COVID-19 Lab	UHAS COVID-19 Lab	Kwabena O. Duedu et al	Yes	Yes	Yes	Yes	Yes	Yes	Yes	Yes	Yes	Yes	No
Ghana/WACCBIP-GS04/2020	EPI_ISL_884829	Department of Biochemistry, Cell and Molecular Biology, West African Centre for Cell Biology of Infectious Pathogens (WACCBIP), University of Ghana	Department of Biochemistry, Cell and Molecular Biology, West African Centre for Cell Biology of Infectious Pathogens (WACCBIP), University of Ghana	Ngoi et al	Yes	Yes	Yes	Yes	Yes	Yes	Yes	Yes	Yes	Yes	No
Ghana/WACCBIP-GS16/2020	EPI_ISL_884841	Department of Biochemistry, Cell and Molecular Biology, West African Centre for Cell Biology of Infectious Pathogens (WACCBIP), University of Ghana	Department of Biochemistry, Cell and Molecular Biology, West African Centre for Cell Biology of Infectious Pathogens (WACCBIP), University of Ghana	Ngoi et al	Yes	Yes	Yes	Yes	Yes	Yes	Yes	Yes	Yes	Yes	No
Ghana/WACCBIP-GS26/2020	EPI_ISL_884847	Department of Biochemistry, Cell and Molecular Biology, West African Centre for Cell Biology of Infectious Pathogens (WACCBIP), University of Ghana	Department of Biochemistry, Cell and Molecular Biology, West African Centre for Cell Biology of Infectious Pathogens (WACCBIP), University of Ghana	Ngoi et al	No	No	Yes	No	Yes	No	No	Yes	Yes	No	No
Ghana/WACCBIP-GS28/2020	EPI_ISL_884849	Department of Biochemistry, Cell and Molecular Biology, West African Centre for Cell Biology of Infectious Pathogens (WACCBIP), University of Ghana	Department of Biochemistry, Cell and Molecular Biology, West African Centre for Cell Biology of Infectious Pathogens (WACCBIP), University of Ghana	Ngoi et al	Yes	No	No	No	No	Yes	Yes	No	No	Yes	No
Ghana/WACCBIP-GS30/2020	EPI_ISL_884851	Department of Biochemistry, Cell and Molecular Biology, West African Centre for Cell Biology of Infectious Pathogens (WACCBIP), University of Ghana	Department of Biochemistry, Cell and Molecular Biology, West African Centre for Cell Biology of Infectious Pathogens (WACCBIP), University of Ghana	Ngoi et al	No	Yes	No	Yes	No	No	No	No	No	No	No
Ghana/WACCBIP-GS44/2020	EPI_ISL_884856	Department of Biochemistry, Cell and Molecular Biology, West African Centre for Cell Biology of Infectious Pathogens (WACCBIP), University of Ghana	Department of Biochemistry, Cell and Molecular Biology, West African Centre for Cell Biology of Infectious Pathogens (WACCBIP), University of Ghana	Ngoi et al	Yes	Yes	Yes	Yes	Yes	Yes	Yes	Yes	Yes	Yes	No
Greece/10/2020	EPI_ISL_418263	Laboratory of Microbiology, Department of Medicine, National and Kapodistrian University of Athens, Greece	Laboratory of Biology, Department of Medicine, Democritus University of Thrace, Greece	Maria Bampali et al	No	Yes	No	No	No	No	No	Yes	No	No	No
Greece/127_HPI/2020	EPI_ISL_430469	Hellenic Pasteur Institute, Public Health Laboratories	Hellenic Pasteur Institute, Public Health Laboratories, Unit of Bioinformatics and Applied Genomics	Vasiliki Pogka et al	Yes	Yes	Yes	Yes	Yes	Yes	Yes	Yes	Yes	Yes	No
Greece/134/2020	EPI_ISL_434475	Laboratory of Microbiology, Medical School, National and Kapodistrian University of Athens	Laboratory of Biology, Department of Medicine, Democritus University of Thrace	Kassela K. et al	No	No	No	No	No	No	No	No	Yes	No	No
Greece/144/2020	EPI_ISL_434483	Laboratory of Microbiology, Medical School, National and Kapodistrian University of Athens	Laboratory of Biology, Department of Medicine, Democritus University of Thrace	Kassela K. et al	Yes	No	No	No	No	No	No	No	No	No	No
Greece/14999_HPI/2020	EPI_ISL_501248	Hellenic Pasteur Institute, National Influenza Reference laboratory of Southern Greece & Unit of Bioinformatics and Applied Genomics	Hellenic Pasteur Institute, National Influenza Reference laboratory of Southern Greece & Unit of Bioinformatics and Applied Genomics	Vasiliki Pogka et al	No	No	No	Yes	No	No	No	No	No	No	No
Greece/16034_HPI/2020	EPI_ISL_501230	Hellenic Pasteur Institute, Public Health Laboratories	Hellenic Pasteur Institute, National Influenza Reference laboratory of Southern Greece & Unit of Bioinformatics and Applied Genomics	Vasiliki Pogka et al	No	Yes	No	Yes	No	No	No	No	No	No	No
Greece/16260_HPI/2020	EPI_ISL_501231	Hellenic Pasteur Institute, National Influenza Reference laboratory of Southern Greece & Unit of Bioinformatics and Applied Genomics	Hellenic Pasteur Institute, National Influenza Reference laboratory of Southern Greece & Unit of Bioinformatics and Applied Genomics	Vasiliki Pogka et al	No	Yes	Yes	No	Yes	Yes	No	Yes	Yes	Yes	No
Greece/19553_HPI/2020	EPI_ISL_501233	Hellenic Pasteur Institute, National Influenza Reference laboratory of Southern Greece & Unit of Bioinformatics and Applied Genomics	Hellenic Pasteur Institute, National Influenza Reference laboratory of Southern Greece & Unit of Bioinformatics and Applied Genomics	Vasiliki Pogka et al	Yes	Yes	Yes	Yes	Yes	Yes	Yes	Yes	Yes	Yes	No
Greece/209_33926/2020	EPI_ISL_437879	Laboratory of Microbiology, Medical School, National and Kapodistrian University of Athens	Laboratory of Biology, Department of Medicine, Democritus University of Thrace	Kassela K. et al	No	No	No	No	Yes	No	No	No	No	No	No
Greece/22565_HPI/2020	EPI_ISL_501250	Hellenic Pasteur Institute, National Influenza Reference laboratory of Southern Greece & Unit of Bioinformatics and Applied Genomics	Hellenic Pasteur Institute, National Influenza Reference laboratory of Southern Greece & Unit of Bioinformatics and Applied Genomics	Vasiliki Pogka et al	Yes	Yes	Yes	Yes	Yes	Yes	Yes	Yes	Yes	Yes	No
Greece/234_31670/2020	EPI_ISL_437894	Laboratory of Microbiology, Medical School, National and Kapodistrian University of Athens	Laboratory of Biology, Department of Medicine, Democritus University of Thrace	Kassela K. et al	No	No	Yes	Yes	No	Yes	No	No	No	Yes	No
Greece/42_36236/2020	EPI_ISL_437899	Laboratory of Microbiology, Medical School, National and Kapodistrian University of Athens	Laboratory of Biology, Department of Medicine, Democritus University of Thrace	Kassela K. et al	Yes	Yes	Yes	Yes	Yes	Yes	Yes	Yes	Yes	Yes	No
Greece/52_37266/2020	EPI_ISL_437910	Laboratory of Microbiology, Medical School, National and Kapodistrian University of Athens	Laboratory of Biology, Department of Medicine, Democritus University of Thrace	Kassela K. et al	Yes	No	No	No	No	No	Yes	No	Yes	No	No
Greece/53/2020	EPI_ISL_434466	Laboratory of Microbiology, Medical School, National and Kapodistrian University of Athens	Laboratory of Biology, Department of Medicine, Democritus University of Thrace	Kassela K. et al	No	No	No	No	No	No	Yes	No	No	No	No
Greece/56_37161/2020	EPI_ISL_437911	Laboratory of Microbiology, Medical School, National and Kapodistrian University of Athens	Laboratory of Biology, Department of Medicine, Democritus University of Thrace	Kassela K. et al	No	No	No	No	No	No	Yes	No	No	No	No
Greece/AYTH_8/2020	EPI_ISL_476835	National Influenza Centre for Northern Greece	National Influenza Centre for Northern Greece	Maria Christoforidi et al	Yes	No	Yes	No	Yes	Yes	No	Yes	No	Yes	No
Guadeloupe/IPG-7323/2020	EPI_ISL_613423	Institut Pasteur de la Guadeloupe	Institut Pasteur de la Guadeloupe	Marion Barbet et al	Yes	No	Yes	No	No	No	No	No	No	No	No
Guadeloupe/IPG-7324/2020	EPI_ISL_613424	Institut Pasteur de la Guadeloupe	Institut Pasteur de la Guadeloupe	Marion Barbet et al	No	Yes	No	No	No	Yes	No	No	No	Yes	No
Guadeloupe/IPG-7325/2020	EPI_ISL_613425	Institut Pasteur de la Guadeloupe	Institut Pasteur de la Guadeloupe	Marion Barbet et al	No	No	No	No	No	No	No	No	Yes	No	No
Guadeloupe/IPG-7331/2020	EPI_ISL_613431	Institut Pasteur de la Guadeloupe	Institut Pasteur de la Guadeloupe	Marion Barbet et al	No	No	No	Yes	No	No	Yes	No	No	No	No
Guadeloupe/IPG-7339/2020	EPI_ISL_613438	Institut Pasteur de la Guadeloupe	Institut Pasteur de la Guadeloupe	Marion Barbet et al	No	No	No	No	Yes	No	No	Yes	No	No	No
Guam/GU-NHG-02/2020	EPI_ISL_444610	U.S. Naval Medical Research Center Biological Defense Research Directorate	U.S. Naval Medical Research Center Biological Defense Research Directorate	Voegtly et al	Yes	Yes	Yes	Yes	Yes	Yes	Yes	Yes	Yes	Yes	No
Guam/GU_NHG_02/2020	EPI_ISL_444999	Naval Health Research Center	Naval Medical Research Center Biological Defense Research Directorate	Logan Voegtly et al	Yes	Yes	Yes	Yes	Yes	Yes	Yes	Yes	Yes	Yes	No
Guangdong/20SF201/2020	EPI_ISL_406538	Guangdong Provincial Center for Diseases Control and Prevention;Guangdong Provincial Institute of Public Health	Guangdong Provincial Center for Diseases Control and Prevention	Min Kang et al	No	No	No	No	No	No	No	Yes	No	No	No
Guangdong/20SF665/2020	EPI_ISL_428469	Guangdong Provincial Center for Diseases Control and Prevention;Guangdong Provincial Institute of Public Health	School of Public Health, The University of Hong Kong	Bosheng Li et al	No	No	No	No	No	No	No	No	Yes	No	No
Guangdong/SYSU-IHV/2020	EPI_ISL_444969	Guangzhou Eighth People's Hospital (Jiahe Sector)	Institute of Human Virology, Zhongshan School of Medicine, Sun Yat-sen University	Junsong Zhang et al	Yes	Yes	Yes	Yes	Yes	Yes	Yes	Yes	Yes	Yes	No
Guatemala/19517/2020	EPI_ISL_837579	Laboratorio Nacional de Salud	Laboratory of Respiratory Viruses and Measles, Oswaldo Cruz Institute, FIOCRUZ	Paola Resende et al	Yes	Yes	Yes	Yes	Yes	Yes	Yes	Yes	Yes	Yes	No
Guatemala/19521/2020	EPI_ISL_837583	Laboratorio Nacional de Salud	Laboratory of Respiratory Viruses and Measles, Oswaldo Cruz Institute, FIOCRUZ	Paola Resende et al	Yes	Yes	Yes	Yes	Yes	Yes	Yes	Yes	Yes	Yes	No
Guatemala/19527/2020	EPI_ISL_837588	Laboratorio Nacional de Salud	Laboratory of Respiratory Viruses and Measles, Oswaldo Cruz Institute, FIOCRUZ	Paola Resende et al	Yes	Yes	Yes	Yes	Yes	Yes	Yes	Yes	Yes	Yes	No
Guatemala/19544/2020	EPI_ISL_837552	Laboratorio Nacional de Salud	Laboratory of Respiratory Viruses and Measles, Oswaldo Cruz Institute, FIOCRUZ	Paola Resende et al	Yes	Yes	Yes	Yes	Yes	Yes	Yes	Yes	Yes	Yes	No
Guatemala/CDC-1230/2020	EPI_ISL_509697	Guatemala Ministry of Public Health	Pathogen Discovery, Respiratory Viruses Branch, Division of Viral Diseases, Centers for Disease Control and Prevention	Ying Tao et al	No	Yes	No	No	No	Yes	No	No	No	No	No
Guatemala/CDC-1234/2020	EPI_ISL_509701	Guatemala Ministry of Public Health	Pathogen Discovery, Respiratory Viruses Branch, Division of Viral Diseases, Centers for Disease Control and Prevention	Ying Tao et al	Yes	No	Yes	Yes	Yes	No	Yes	Yes	Yes	Yes	No
Guinea/CERFIG-1338/2020	EPI_ISL_788935	Centre de Recherche et de Formation en Infectiologie Guin√©e	TransVIHMI, IRD/INSERM/Monpellier University	Alpha Kabinet KEITA et al	Yes	Yes	Yes	Yes	Yes	Yes	Yes	Yes	Yes	Yes	No
Guinea/CERFIG-1340/2020	EPI_ISL_788937	Centre de Recherche et de Formation en Infectiologie Guin√©e	TransVIHMI, IRD/INSERM/Monpellier University	Alpha Kabinet KEITA et al	Yes	Yes	Yes	Yes	Yes	Yes	Yes	Yes	Yes	Yes	No
Hangzhou/HZCDC0048/2020	EPI_ISL_421233	Hangzhou Center for Diseases Control and Prevention	Hangzhou Center for Diseases Control and Prevention	Jun Li et al	No	No	No	Yes	No	No	No	No	No	No	No
Hangzhou/HZCDC0090L/2020	EPI_ISL_421229	Hangzhou Center for Diseases Control and Prevention	Hangzhou Center for Diseases Control and Prevention	Jun Li et al	No	No	No	No	No	No	No	No	No	Yes	No
Hangzhou/HZCDC0119/2020	EPI_ISL_421226	Hangzhou Center for Diseases Control and Prevention	Hangzhou Center for Diseases Control and Prevention	Jun Li et al	No	Yes	No	No	No	No	No	No	No	No	No
HongKong/CM20000427/2020	EPI_ISL_733578	Temporary Specimen Collection Centre	Hong Kong Department of Health	Alan K.L. Tsang et al	Yes	Yes	Yes	Yes	Yes	No	Yes	Yes	Yes	Yes	No
HongKong/HKPU-01142/2020	EPI_ISL_1018118	Department of Health Technology and Informatics, The Hong Kong Polytechnic University	Department of Health Technology and Informatics, The Hong Kong Polytechnic University	Gilman Kit-Hang Siu et al	No	Yes	No	No	No	No	No	Yes	No	No	No
HongKong/HKPU-01166/2020	EPI_ISL_1018120	Department of Health Technology and Informatics, The Hong Kong Polytechnic University	Department of Health Technology and Informatics, The Hong Kong Polytechnic University	Gilman Kit-Hang Siu et al	No	No	Yes	No	No	No	No	No	Yes	No	No
HongKong/HKPU-01223/2020	EPI_ISL_1018122	Department of Health Technology and Informatics, The Hong Kong Polytechnic University	Department of Health Technology and Informatics, The Hong Kong Polytechnic University	Gilman Kit-Hang Siu et al	Yes	No	Yes	Yes	Yes	Yes	No	Yes	Yes	Yes	No
HongKong/HKPU-01228/2020	EPI_ISL_1018123	Department of Health Technology and Informatics, The Hong Kong Polytechnic University	Department of Health Technology and Informatics, The Hong Kong Polytechnic University	Gilman Kit-Hang Siu et al	Yes	Yes	Yes	No	No	Yes	Yes	No	No	No	No
HongKong/HKPU-03746/2020	EPI_ISL_1018267	Department of Health Technology and Informatics, The Hong Kong Polytechnic University	Department of Health Technology and Informatics, The Hong Kong Polytechnic University	Gilman Kit-Hang Siu et al	No	Yes	No	No	No	No	Yes	No	No	No	No
HongKong/HKPU-04722/2020	EPI_ISL_1018283	Department of Health Technology and Informatics, The Hong Kong Polytechnic University	Department of Health Technology and Informatics, The Hong Kong Polytechnic University	Gilman Kit-Hang Siu et al	No	Yes	Yes	Yes	No	Yes	Yes	No	No	No	No
HongKong/HKPU-05000/2020	EPI_ISL_1018297	Department of Health Technology and Informatics, The Hong Kong Polytechnic University	Department of Health Technology and Informatics, The Hong Kong Polytechnic University	Gilman Kit-Hang Siu et al	No	No	Yes	No	No	Yes	No	No	No	No	No
HongKong/HKPU-05037/2020	EPI_ISL_1018303	Department of Health Technology and Informatics, The Hong Kong Polytechnic University	Department of Health Technology and Informatics, The Hong Kong Polytechnic University	Gilman Kit-Hang Siu et al	No	No	Yes	No	Yes	No	Yes	No	No	No	No
HongKong/HKPU-05040/2020	EPI_ISL_1018305	Department of Health Technology and Informatics, The Hong Kong Polytechnic University	Department of Health Technology and Informatics, The Hong Kong Polytechnic University	Gilman Kit-Hang Siu et al	No	No	No	No	No	No	Yes	No	Yes	No	No
HongKong/HKPU-05047/2020	EPI_ISL_1018306	Department of Health Technology and Informatics, The Hong Kong Polytechnic University	Department of Health Technology and Informatics, The Hong Kong Polytechnic University	Gilman Kit-Hang Siu et al	No	No	No	No	No	Yes	No	No	No	No	No
HongKong/HKPU-05068/2020	EPI_ISL_1018311	Department of Health Technology and Informatics, The Hong Kong Polytechnic University	Department of Health Technology and Informatics, The Hong Kong Polytechnic University	Gilman Kit-Hang Siu et al	Yes	Yes	No	Yes	No	No	No	Yes	Yes	Yes	No
HongKong/HKPU-05177/2020	EPI_ISL_1019640	Department of Health Technology and Informatics, The Hong Kong Polytechnic University	Department of Health Technology and Informatics, The Hong Kong Polytechnic University	Gilman Kit-Hang Siu et al	Yes	Yes	Yes	Yes	Yes	Yes	Yes	Yes	Yes	Yes	No
HongKong/HKPU-05339/2020	EPI_ISL_1019660	Department of Health Technology and Informatics, The Hong Kong Polytechnic University	Department of Health Technology and Informatics, The Hong Kong Polytechnic University	Gilman Kit-Hang Siu et al	No	No	Yes	No	Yes	No	No	No	No	No	No
HongKong/HKPU-05396/2020	EPI_ISL_1019718	Department of Health Technology and Informatics, The Hong Kong Polytechnic University	Department of Health Technology and Informatics, The Hong Kong Polytechnic University	Gilman Kit-Hang Siu et al	Yes	Yes	Yes	Yes	Yes	Yes	Yes	Yes	Yes	Yes	No
HongKong/HKPU-05425/2020	EPI_ISL_1019737	Department of Health Technology and Informatics, The Hong Kong Polytechnic University	Department of Health Technology and Informatics, The Hong Kong Polytechnic University	Gilman Kit-Hang Siu et al	Yes	Yes	No	No	No	Yes	Yes	Yes	Yes	No	No
HongKong/HKPU-08261/2020	EPI_ISL_1020248	Department of Health Technology and Informatics, The Hong Kong Polytechnic University	Department of Health Technology and Informatics, The Hong Kong Polytechnic University	Gilman Kit-Hang Siu et al	No	No	No	No	No	Yes	No	No	No	No	No
HongKong/HKPU-08263/2020	EPI_ISL_1020210	Department of Health Technology and Informatics, The Hong Kong Polytechnic University	Department of Health Technology and Informatics, The Hong Kong Polytechnic University	Gilman Kit-Hang Siu et al	Yes	Yes	Yes	Yes	Yes	Yes	Yes	Yes	Yes	Yes	No
HongKong/HKPU-1142/2020	EPI_ISL_610210	Department of Health Technology and Informatics, The Hong Kong Polytechnic University	Department of Health Technology and Informatics, The Hong Kong Polytechnic University	Siu et al	No	No	No	Yes	Yes	No	No	No	No	No	No
HongKong/HKPU-1166/2020	EPI_ISL_610211	Department of Health Technology and Informatics, The Hong Kong Polytechnic University	Department of Health Technology and Informatics, The Hong Kong Polytechnic University	Siu et al	Yes	No	Yes	No	No	Yes	No	No	No	No	No
HongKong/HKPU-5068/2020	EPI_ISL_610197	Department of Health Technology and Informatics, The Hong Kong Polytechnic University	Department of Health Technology and Informatics, The Hong Kong Polytechnic University	Siu et al	Yes	Yes	No	Yes	Yes	No	No	Yes	No	Yes	No
HongKong/HKPU57-0702/2020	EPI_ISL_419227	Department of Clinical Pathology, Pamela Youde Nethersole Eastern Hospital	Department of Health Technology and Informatics, Faculty of Health and Social Science, The Hong Kong Polytechnic University	Kenneth Siu-Sing LEUNG et al	Yes	Yes	Yes	Yes	Yes	Yes	Yes	Yes	Yes	Yes	No
HongKong/HKPU66-2501/2020	EPI_ISL_419242	Department of Clinical Pathology, Tuen Mun Hospital	Department of Health Technology and Informatics, Faculty of Health and Social Science, The Hong Kong Polytechnic University	Kenneth Siu-Sing LEUNG et al	Yes	Yes	Yes	Yes	Yes	Yes	Yes	Yes	Yes	Yes	No
HongKong/HKU-001a/2020	EPI_ISL_434571	Microbiology, The University of Hong Kong	Microbiology, The University of Hong Kong	Chan et al	No	No	No	Yes	No	No	No	No	No	No	No
HongKong/HKU-200723-003/2020	EPI_ISL_497770	Department of Microbiology, The University of Hong Kong	Department of Microbiology, The University of Hong Kong	Kelvin K.W. To et al	No	Yes	No	Yes	Yes	No	Yes	Yes	Yes	Yes	No
HongKong/HKU-200723-041/2020	EPI_ISL_497808	Department of Microbiology, The University of Hong Kong	Department of Microbiology, The University of Hong Kong	Kelvin K.W. To et al	Yes	No	No	Yes	Yes	No	No	Yes	No	No	No
HongKong/HKU-200723-051/2020	EPI_ISL_497818	Department of Microbiology, The University of Hong Kong	Department of Microbiology, The University of Hong Kong	Kelvin K.W. To et al	Yes	Yes	Yes	Yes	Yes	Yes	Yes	Yes	Yes	Yes	No
HongKong/HKU-200723-053/2020	EPI_ISL_497820	Department of Microbiology, The University of Hong Kong	Department of Microbiology, The University of Hong Kong	Kelvin K.W. To et al	No	Yes	Yes	No	No	No	Yes	No	Yes	Yes	No
HongKong/HKU-200723-064/2020	EPI_ISL_497831	Department of Microbiology, The University of Hong Kong	Department of Microbiology, The University of Hong Kong	Kelvin K.W. To et al	Yes	Yes	Yes	Yes	Yes	Yes	Yes	Yes	Yes	Yes	No
HongKong/HKU-200723-105/2020	EPI_ISL_498270	Department of Microbiology, The University of Hong Kong	Department of Microbiology, The University of Hong Kong	Kelvin K.W. To et al	Yes	Yes	Yes	Yes	Yes	Yes	Yes	Yes	Yes	Yes	No
HongKong/HKU-200723-106/2020	EPI_ISL_498271	Department of Microbiology, The University of Hong Kong	Department of Microbiology, The University of Hong Kong	Kelvin K.W. To et al	Yes	Yes	Yes	Yes	Yes	Yes	Yes	Yes	Yes	Yes	No
HongKong/HKU-201216-021/2020	EPI_ISL_1034642	Department of Microbiology, The University of Hong Kong	Department of Microbiology, The University of Hong Kong	Kelvin K.W. To et al	Yes	No	No	No	No	Yes	Yes	No	No	Yes	No
HongKong/HKU-201216-047/2020	EPI_ISL_1034487	Department of Microbiology, The University of Hong Kong	Department of Microbiology, The University of Hong Kong	Kelvin K.W. To et al	No	Yes	No	Yes	Yes	No	Yes	Yes	Yes	Yes	No
HongKong/HKU-201216-167/2020	EPI_ISL_1034460	Department of Microbiology, The University of Hong Kong	Department of Microbiology, The University of Hong Kong	Kelvin K.W. To et al	No	No	Yes	Yes	No	Yes	No	No	No	No	No
HongKong/HKU-201216-218/2020	EPI_ISL_1034439	Department of Microbiology, The University of Hong Kong	Department of Microbiology, The University of Hong Kong	Kelvin K.W. To et al	No	No	No	No	No	No	No	Yes	Yes	No	No
HongKong/HKU-201216-222/2020	EPI_ISL_1034700	Department of Microbiology, The University of Hong Kong	Department of Microbiology, The University of Hong Kong	Kelvin K.W. To et al	Yes	No	No	No	Yes	No	No	Yes	Yes	Yes	No
HongKong/HKU-201216-225/2020	EPI_ISL_1034383	Department of Microbiology, The University of Hong Kong	Department of Microbiology, The University of Hong Kong	Kelvin K.W. To et al	Yes	No	No	No	Yes	No	No	No	No	Yes	No
HongKong/HKU-201216-284/2020	EPI_ISL_1034389	Department of Microbiology, The University of Hong Kong	Department of Microbiology, The University of Hong Kong	Kelvin K.W. To et al	No	Yes	Yes	Yes	Yes	Yes	Yes	Yes	Yes	No	No
HongKong/HKU-201216-290/2020	EPI_ISL_1034606	Department of Microbiology, The University of Hong Kong	Department of Microbiology, The University of Hong Kong	Kelvin K.W. To et al	Yes	No	No	No	No	No	No	No	No	Yes	No
HongKong/HKU-201216-334/2020	EPI_ISL_1055455	Department of Microbiology, The University of Hong Kong	Department of Microbiology, The University of Hong Kong	Kelvin K.W. To et al	No	No	No	Yes	No	No	No	No	No	No	No
HongKong/HKU-201216-336/2020	EPI_ISL_1034425	Department of Microbiology, The University of Hong Kong	Department of Microbiology, The University of Hong Kong	Kelvin K.W. To et al	No	No	No	No	No	No	No	No	No	Yes	No
HongKong/HKU-902a/2020	EPI_ISL_434563	unknown	Microbiology, The University of Hong Kong	To et al	Yes	Yes	No	No	No	Yes	Yes	Yes	No	No	No
HongKong/HKU-902b/2020	EPI_ISL_434564	unknown	Microbiology, The University of Hong Kong	To et al	No	No	No	No	Yes	Yes	No	No	Yes	Yes	No
HongKong/HKU-911a/2020	EPI_ISL_450409	unknown	Microbiology	To et al	No	Yes	Yes	No	No	No	No	No	Yes	No	No
HongKong/VB20017970-2/2020	EPI_ISL_417064	Prince of Wales Hospital	Hong Kong Department of Health	Alan K.L. Tsang et al	Yes	No	Yes	Yes	Yes	No	Yes	Yes	No	Yes	No
HongKong/VM20005737-2/2020	EPI_ISL_539850	Pok Oi Hospital	Hong Kong Department of Health	Alan K.L. Tsang et al	No	No	No	No	No	Yes	No	No	No	No	No
HongKong/VM20008964-2/2020	EPI_ISL_539851	Pok Oi Hospital	Hong Kong Department of Health	Alan K.L. Tsang et al	Yes	Yes	Yes	Yes	Yes	Yes	Yes	Yes	Yes	Yes	No
Hungary/1029-28/2020	EPI_ISL_1095616	National Public Health Center, COVID Laboratory	National Public Health Center, National Biosafety Laboratory	Bernadett P√°lyi et al	No	No	No	No	No	Yes	No	No	No	No	No
Hungary/1254-29/2020	EPI_ISL_1095610	National Public Health Center, COVID Laboratory	National Public Health Center, National Biosafety Laboratory	Bernadett P√°lyi et al	No	No	No	Yes	Yes	No	No	No	No	Yes	No
Hungary/2144_22/2020	EPI_ISL_1039960	National Public Health Center, COVID Laboratory	National Public Health Center, National Biosafety Laboratory	Bernadett P√°lyi et al	No	No	Yes	No	No	Yes	No	No	Yes	No	No
Hungary/2214_11/2020	EPI_ISL_1039982	National Public Health Center, COVID Laboratory	National Public Health Center, National Biosafety Laboratory	Bernadett P√°lyi et al	Yes	Yes	Yes	Yes	No	No	Yes	Yes	Yes	Yes	No
Hungary/2388_4/2020	EPI_ISL_1039962	National Public Health Center, COVID Laboratory	National Public Health Center, National Biosafety Laboratory	Bernadett P√°lyi et al	No	No	No	Yes	No	Yes	No	No	No	Yes	No
Hungary/2407_8/2020	EPI_ISL_1039963	National Public Health Center, COVID Laboratory	National Public Health Center, National Biosafety Laboratory	Bernadett P√°lyi et al	Yes	Yes	No	No	No	No	Yes	Yes	No	No	No
Hungary/2597_28/2020	EPI_ISL_1039836	National Public Health Center, COVID Laboratory	National Public Health Center, National Biosafety Laboratory	Bernadett P√°lyi et al	No	No	No	No	Yes	No	No	No	No	No	No
Hungary/2629_17/2020	EPI_ISL_1039838	National Public Health Center, COVID Laboratory	National Public Health Center, National Biosafety Laboratory	Bernadett P√°lyi et al	No	No	No	No	Yes	No	No	No	No	No	No
Hungary/445-22/2020	EPI_ISL_1095615	National Public Health Center, COVID Laboratory	National Public Health Center, National Biosafety Laboratory	Bernadett P√°lyi et al	Yes	Yes	Yes	Yes	Yes	Yes	Yes	Yes	Yes	Yes	No
Hungary/5181_11/2020	EPI_ISL_1040137	National Public Health Center, COVID Laboratory	National Public Health Center, National Biosafety Laboratory	Bernadett P√°lyi et al	No	No	No	No	Yes	No	No	No	No	No	No
Hungary/5241_25/2020	EPI_ISL_1040124	National Public Health Center, COVID Laboratory	National Public Health Center, National Biosafety Laboratory	Bernadett P√°lyi et al	Yes	Yes	No	No	No	Yes	Yes	No	No	No	No
Hungary/5311_24/2020	EPI_ISL_1039972	National Public Health Center, COVID Laboratory	National Public Health Center, National Biosafety Laboratory	Bernadett P√°lyi et al	No	No	Yes	Yes	Yes	No	No	No	Yes	No	No
Hungary/532_25/2020	EPI_ISL_1039990	National Public Health Center, COVID Laboratory	National Public Health Center, National Biosafety Laboratory	Bernadett P√°lyi et al	Yes	No	No	No	No	No	No	Yes	No	Yes	No
Hungary/5332_30/2020	EPI_ISL_1039975	National Public Health Center, COVID Laboratory	National Public Health Center, National Biosafety Laboratory	Bernadett P√°lyi et al	No	No	Yes	Yes	No	No	No	No	No	No	No
Hungary/533_14/2020	EPI_ISL_1039989	National Public Health Center, COVID Laboratory	National Public Health Center, National Biosafety Laboratory	Bernadett P√°lyi et al	No	No	No	No	No	No	No	Yes	No	No	No
Hungary/534_15/2020	EPI_ISL_1039992	National Public Health Center, COVID Laboratory	National Public Health Center, National Biosafety Laboratory	Bernadett P√°lyi et al	No	No	Yes	No	Yes	No	Yes	No	No	Yes	No
Hungary/534_24/2020	EPI_ISL_1039996	National Public Health Center, COVID Laboratory	National Public Health Center, National Biosafety Laboratory	Bernadett P√°lyi et al	No	Yes	No	No	No	No	Yes	No	No	No	No
Hungary/534_30/2020	EPI_ISL_1039997	National Public Health Center, COVID Laboratory	National Public Health Center, National Biosafety Laboratory	Bernadett P√°lyi et al	Yes	Yes	Yes	No	No	No	No	No	No	No	No
Hungary/907-7/2020	EPI_ISL_1095619	National Public Health Center, COVID Laboratory	National Public Health Center, National Biosafety Laboratory	Bernadett P√°lyi et al	No	No	No	No	No	Yes	No	No	No	No	No
Hungary/MBL-465/2020	EPI_ISL_435423	Virological Research Group, Szent√°gothai Research Centre	Bioinformatics Research Group, Szent√°gothai Research Centre	P√©ter Urb√°n et al	No	Yes	No	No	No	No	No	No	No	No	No
Hungary/MBL-469/2020	EPI_ISL_435424	Virological Research Group, Szent√°gothai Research Centre	Bioinformatics Research Group, Szent√°gothai Research Centre	P√©ter Urb√°n et al	No	Yes	No	No	No	Yes	No	No	No	No	No
Hungary/MH-13211/2020	EPI_ISL_526225	Hungarian Defence Forces Military Medical Centre	National Laboratory of Virology, Szent√°gothai Research Centre	Endre G√°bor T√≥th et al	Yes	Yes	Yes	Yes	Yes	Yes	Yes	Yes	Yes	Yes	No
Hungary/MH-6657/2020	EPI_ISL_526221	Hungarian Defence Forces Military Medical Centre	National Laboratory of Virology, Szent√°gothai Research Centre	Endre G√°bor T√≥th et al	Yes	Yes	Yes	No	No	No	Yes	No	No	No	No
Hungary/MH-789/2020	EPI_ISL_526232	Hungarian Defence Forces Military Medical Centre	National Laboratory of Virology, Szent√°gothai Research Centre	Endre G√°bor T√≥th et al	No	No	No	No	Yes	No	No	No	No	No	No
Hungary/MH-8268/2020	EPI_ISL_526223	Hungarian Defence Forces Military Medical Centre	National Laboratory of Virology, Szent√°gothai Research Centre	Endre G√°bor T√≥th et al	No	No	No	No	No	Yes	No	Yes	Yes	No	No
Hungary/SRC-00055/2020	EPI_ISL_435419	Virological Research Group, Szent√°gothai Research Centre	Bioinformatics Research Group, Szent√°gothai Research Centre	P√©ter Urb√°n et al	No	No	No	No	No	No	Yes	No	No	No	No
Hungary/SRC-00105w/2020	EPI_ISL_435426	Virological Research Group, Szent√°gothai Research Centre	Bioinformatics Research Group, Szent√°gothai Research Centre	P√©ter Urb√°n et al	No	No	No	No	No	No	No	No	Yes	No	No
Hungary/SRC-00126/2020	EPI_ISL_435405	Virological Research Group, Szent√°gothai Research Centre	Bioinformatics Research Group, Szent√°gothai Research Centre	P√©ter Urb√°n et al	No	No	No	Yes	No	No	Yes	No	No	No	No
Hungary/SRC-00186/2020	EPI_ISL_435408	Virological Research Group, Szent√°gothai Research Centre	Bioinformatics Research Group, Szent√°gothai Research Centre	P√©ter Urb√°n et al	No	No	No	Yes	No	No	No	No	No	No	No
Hungary/SRC-00278w/2020	EPI_ISL_435427	Virological Research Group, Szent√°gothai Research Centre	Bioinformatics Research Group, Szent√°gothai Research Centre	P√©ter Urb√°n et al	Yes	No	Yes	No	Yes	No	No	No	No	Yes	No
Hungary/SRC-00777/2020	EPI_ISL_435417	Virological Research Group, Szent√°gothai Research Centre	Bioinformatics Research Group, Szent√°gothai Research Centre	P√©ter Urb√°n et al	No	No	No	No	No	No	No	Yes	Yes	No	No
Hungary/SRC-00817/2020	EPI_ISL_435413	Virological Research Group, Szent√°gothai Research Centre	Bioinformatics Research Group, Szent√°gothai Research Centre	P√©ter Urb√°n et al	No	No	No	No	Yes	No	No	Yes	No	No	No
Hungary/SRC-02801w/2020	EPI_ISL_435428	Virological Research Group, Szent√°gothai Research Centre	Bioinformatics Research Group, Szent√°gothai Research Centre	P√©ter Urb√°n et al	Yes	No	No	No	No	No	No	No	No	No	No
Hungary/SRC-03670w/2020	EPI_ISL_435430	Virological Research Group, Szent√°gothai Research Centre	Bioinformatics Research Group, Szent√°gothai Research Centre	P√©ter Urb√°n et al	No	No	Yes	No	No	No	No	No	No	Yes	No
Hungary/SRC-1014/2020	EPI_ISL_671414	National Laboratory of Virology, Szent√°gothai Research Centre	National Laboratory of Virology, Szent√°gothai Research Centre	Endre G√°bor T√≥th et al	No	No	No	No	No	No	No	No	Yes	No	No
Hungary/SRC-1788lc/2020	EPI_ISL_435425	Virological Research Group, Szent√°gothai Research Centre	Bioinformatics Research Group, Szent√°gothai Research Centre	P√©ter Urb√°n et al	No	No	No	No	No	Yes	No	No	No	No	No
Hungary/UD-56251/2020	EPI_ISL_671421	University of Debrecen, Department of Medical Microbiology	National Laboratory of Virology, Szent√°gothai Research Centre	Endre G√°bor T√≥th et al	Yes	Yes	Yes	Yes	Yes	Yes	Yes	Yes	Yes	Yes	No
Hungary/UD-56284/2020	EPI_ISL_671424	University of Debrecen, Department of Medical Microbiology	National Laboratory of Virology, Szent√°gothai Research Centre	Endre G√°bor T√≥th et al	Yes	Yes	Yes	Yes	Yes	Yes	Yes	Yes	Yes	Yes	No
Hungary/UD-56412/2020	EPI_ISL_671428	University of Debrecen, Department of Medical Microbiology	National Laboratory of Virology, Szent√°gothai Research Centre	Endre G√°bor T√≥th et al	No	No	No	No	Yes	No	No	Yes	No	No	No
Hungary/UD-57410/2020	EPI_ISL_671431	University of Debrecen, Department of Medical Microbiology	National Laboratory of Virology, Szent√°gothai Research Centre	Endre G√°bor T√≥th et al	No	No	No	No	No	No	No	Yes	No	No	No
Hungary/UD-57972/2020	EPI_ISL_671442	University of Debrecen, Department of Medical Microbiology	National Laboratory of Virology, Szent√°gothai Research Centre	Endre G√°bor T√≥th et al	No	No	Yes	Yes	Yes	No	No	No	Yes	No	No
Hungary/UD-57983/2020	EPI_ISL_671444	University of Debrecen, Department of Medical Microbiology	National Laboratory of Virology, Szent√°gothai Research Centre	Endre G√°bor T√≥th et al	No	Yes	No	Yes	No	No	No	No	No	Yes	No
Hungary/UD-58062/2020	EPI_ISL_671449	University of Debrecen, Department of Medical Microbiology	National Laboratory of Virology, Szent√°gothai Research Centre	Endre G√°bor T√≥th et al	No	No	No	No	No	No	No	No	No	Yes	No
Hungary/UD-58450/2020	EPI_ISL_671453	University of Debrecen, Department of Medical Microbiology	National Laboratory of Virology, Szent√°gothai Research Centre	Endre G√°bor T√≥th et al	Yes	Yes	Yes	No	No	Yes	Yes	No	No	No	No
Hungary/UD-6802/2020	EPI_ISL_477010	University of Debrecen, Department of Medical Microbiology	National Laboratory of Virology, Szent√°gothai Research Centre	Endre G√°bor T√≥th et al	No	No	No	Yes	No	No	No	No	No	No	No
Hungary/UD-6858/2020	EPI_ISL_476071	University of Debrecen, Department of Medical Microbiology	National Laboratory of Virology, Szent√°gothai Research Centre	Endre G√°bor T√≥th et al	No	No	No	Yes	No	No	No	No	No	No	No
Hungary/UD-7039/2020	EPI_ISL_476072	University of Debrecen, Department of Medical Microbiology	National Laboratory of Virology, Szent√°gothai Research Centre	Endre G√°bor T√≥th et al	No	No	No	No	No	No	No	No	Yes	No	No
Hungary/UD-8157/2020	EPI_ISL_476077	University of Debrecen, Department of Medical Microbiology	National Laboratory of Virology, Szent√°gothai Research Centre	Endre G√°bor T√≥th et al	No	No	No	No	No	No	No	No	Yes	No	No
Hungary/UD-91623/2020	EPI_ISL_671483	University of Debrecen, Department of Medical Microbiology	National Laboratory of Virology, Szent√°gothai Research Centre	Endre G√°bor T√≥th et al	No	No	No	No	No	No	No	Yes	No	No	No
Hungary/UD-94020/2020	EPI_ISL_671493	University of Debrecen, Department of Medical Microbiology	National Laboratory of Virology, Szent√°gothai Research Centre	Endre G√°bor T√≥th et al	No	No	No	No	No	No	No	No	No	Yes	No
Hungary/UD-94339/2020	EPI_ISL_678387	University of Debrecen, Department of Medical Microbiology	National Laboratory of Virology, Szent√°gothai Research Centre	Endre G√°bor T√≥th et al	No	No	No	No	No	No	No	No	No	Yes	No
Hungary/UD-94400/2020	EPI_ISL_678396	University of Debrecen, Department of Medical Microbiology	National Laboratory of Virology, Szent√°gothai Research Centre	Endre G√°bor T√≥th et al	No	No	No	No	No	No	No	Yes	No	No	No
Hungary/US-55497w/2020	EPI_ISL_677774	University of Szeged, Institute of Clinical Microbiology	National Laboratory of Virology, Szent√°gothai Research Centre	Endre G√°bor T√≥th et al	Yes	Yes	No	No	No	Yes	Yes	No	No	No	No
Hungary/US-60522w/2020	EPI_ISL_677811	University of Szeged, Institute of Clinical Microbiology	National Laboratory of Virology, Szent√°gothai Research Centre	Endre G√°bor T√≥th et al	No	No	No	No	No	No	No	No	Yes	No	No
Hungary/US-60568w/2020	EPI_ISL_677815	University of Szeged, Institute of Clinical Microbiology	National Laboratory of Virology, Szent√°gothai Research Centre	Endre G√°bor T√≥th et al	Yes	No	No	No	No	Yes	Yes	No	No	No	No
Iceland/13/2020	EPI_ISL_417765	The National University Hospital of Iceland	deCODE genetics	Daniel F Gudbjartsson et al	Yes	Yes	Yes	Yes	Yes	Yes	Yes	Yes	Yes	Yes	No
Iceland/158/2020	EPI_ISL_417805	The National University Hospital of Iceland	deCODE genetics	Daniel F Gudbjartsson et al	No	No	No	No	No	No	No	No	No	Yes	No
Iceland/197/2020	EPI_ISL_417742	The National University Hospital of Iceland	deCODE genetics	Daniel F Gudbjartsson et al	No	No	No	Yes	No	No	No	No	No	No	No
Iceland/214/2020	EPI_ISL_417831	The National University Hospital of Iceland	deCODE genetics	Daniel F Gudbjartsson et al	No	No	No	No	Yes	No	No	No	No	No	No
Iceland/216/2020	EPI_ISL_417832	The National University Hospital of Iceland	deCODE genetics	Daniel F Gudbjartsson et al	No	No	No	No	No	No	No	Yes	No	No	No
Iceland/217/2020	EPI_ISL_417833	The National University Hospital of Iceland	deCODE genetics	Daniel F Gudbjartsson et al	Yes	No	No	No	No	No	No	No	No	No	No
Iceland/241/2020	EPI_ISL_417569	The National University Hospital of Iceland	deCODE genetics	Daniel F Gudbjartsson et al	No	No	No	No	No	No	Yes	No	No	No	No
Iceland/25/2020	EPI_ISL_417693	The National University Hospital of Iceland	deCODE genetics	Daniel F Gudbjartsson et al	No	No	No	Yes	No	No	No	No	No	No	No
Iceland/259/2020	EPI_ISL_417587	The National University Hospital of Iceland	deCODE genetics	Daniel F Gudbjartsson et al	No	No	Yes	No	No	No	No	No	No	No	No
Iceland/270/2020	EPI_ISL_417598	The National University Hospital of Iceland	deCODE genetics	Daniel F Gudbjartsson et al	Yes	Yes	No	No	No	No	No	Yes	Yes	Yes	No
Iceland/3131/2020	EPI_ISL_826808	deCODE genetics	deCODE genetics	Daniel F Gudbjartsson et al	No	No	Yes	No	No	No	No	No	No	No	No
Iceland/3163/2020	EPI_ISL_826856	The National University Hospital of Iceland	deCODE genetics	Daniel F Gudbjartsson et al	Yes	No	No	No	No	No	No	Yes	Yes	Yes	No
Iceland/3248/2020	EPI_ISL_826940	deCODE genetics	deCODE genetics	Daniel F Gudbjartsson et al	No	No	Yes	No	No	No	No	No	No	No	No
Iceland/325/2020	EPI_ISL_417654	The National University Hospital of Iceland	deCODE genetics	Daniel F Gudbjartsson et al	No	No	No	No	Yes	No	No	No	No	No	No
Iceland/3319/2020	EPI_ISL_827011	The National University Hospital of Iceland	deCODE genetics	Daniel F Gudbjartsson et al	No	No	No	Yes	No	No	No	No	No	No	No
Iceland/3357/2020	EPI_ISL_827051	The National University Hospital of Iceland	deCODE genetics	Daniel F Gudbjartsson et al	Yes	Yes	Yes	No	Yes	Yes	Yes	Yes	Yes	Yes	No
Iceland/3408/2020	EPI_ISL_827102	deCODE genetics	deCODE genetics	Daniel F Gudbjartsson et al	Yes	Yes	Yes	Yes	Yes	Yes	Yes	Yes	Yes	Yes	No
Iceland/3456/2020	EPI_ISL_827149	deCODE genetics	deCODE genetics	Daniel F Gudbjartsson et al	Yes	Yes	Yes	Yes	Yes	Yes	Yes	Yes	Yes	Yes	No
Iceland/3509/2020	EPI_ISL_827202	The National University Hospital of Iceland	deCODE genetics	Daniel F Gudbjartsson et al	No	No	No	No	No	Yes	No	No	No	Yes	No
Iceland/3578/2020	EPI_ISL_827270	The National University Hospital of Iceland	deCODE genetics	Daniel F Gudbjartsson et al	Yes	Yes	Yes	Yes	Yes	No	Yes	Yes	No	No	No
Iceland/3588/2020	EPI_ISL_827280	deCODE genetics	deCODE genetics	Daniel F Gudbjartsson et al	Yes	Yes	No	Yes	No	No	No	No	Yes	No	No
Iceland/3915/2020	EPI_ISL_827611	deCODE genetics	deCODE genetics	Daniel F Gudbjartsson et al	No	No	Yes	No	No	No	No	No	No	No	No
Iceland/4132/2020	EPI_ISL_827826	deCODE genetics	deCODE genetics	Daniel F Gudbjartsson et al	No	No	No	No	No	No	Yes	Yes	No	No	No
Iceland/447/2020	EPI_ISL_424471	The National University Hospital of Iceland	deCODE genetics	Daniel F Gudbjartsson et al	No	No	No	No	No	Yes	No	No	No	No	No
Iceland/4516/2020	EPI_ISL_828208	deCODE genetics	deCODE genetics	Daniel F Gudbjartsson et al	No	No	Yes	No	No	Yes	No	No	No	No	No
Iceland/4578/2020	EPI_ISL_828270	The National University Hospital of Iceland	deCODE genetics	Daniel F Gudbjartsson et al	No	No	No	No	No	No	No	No	Yes	No	No
Iceland/4691/2020	EPI_ISL_828382	deCODE genetics	deCODE genetics	Daniel F Gudbjartsson et al	Yes	Yes	Yes	Yes	Yes	Yes	Yes	Yes	Yes	Yes	No
Iceland/4897/2020	EPI_ISL_828585	deCODE genetics	deCODE genetics	Daniel F Gudbjartsson et al	No	No	No	No	No	No	Yes	No	No	No	No
Iceland/4901/2020	EPI_ISL_828589	The National University Hospital of Iceland	deCODE genetics	Daniel F Gudbjartsson et al	No	No	No	No	No	No	No	Yes	No	No	No
Iceland/506/2020	EPI_ISL_424528	The National University Hospital of Iceland	deCODE genetics	Daniel F Gudbjartsson et al	No	No	Yes	No	No	No	No	No	No	No	No
Iceland/510/2020	EPI_ISL_424532	The National University Hospital of Iceland	deCODE genetics	Daniel F Gudbjartsson et al	No	No	No	No	No	No	No	No	Yes	No	No
Iceland/5216/2020	EPI_ISL_828902	deCODE genetics	deCODE genetics	Daniel F Gudbjartsson et al	Yes	Yes	No	No	No	Yes	Yes	No	No	No	No
Iceland/53/2020	EPI_ISL_417851	The National University Hospital of Iceland	deCODE genetics	Daniel F Gudbjartsson et al	No	No	No	No	No	No	Yes	No	No	No	No
Iceland/5468/2020	EPI_ISL_829150	deCODE genetics	deCODE genetics	Daniel F Gudbjartsson et al	No	No	No	No	No	No	Yes	Yes	No	No	No
Iceland/5520/2020	EPI_ISL_829202	deCODE genetics	deCODE genetics	Daniel F Gudbjartsson et al	No	No	No	No	Yes	No	No	No	No	Yes	No
Iceland/5849/2020	EPI_ISL_829529	The National University Hospital of Iceland	deCODE genetics	Daniel F Gudbjartsson et al	No	No	No	Yes	Yes	No	No	No	No	No	No
Iceland/590/2020	EPI_ISL_424610	The National University Hospital of Iceland	deCODE genetics	Daniel F Gudbjartsson et al	No	Yes	No	No	No	No	No	No	No	No	No
Iceland/5911/2020	EPI_ISL_829591	deCODE genetics	deCODE genetics	Daniel F Gudbjartsson et al	No	No	No	No	Yes	No	No	No	No	Yes	No
Iceland/5916/2020	EPI_ISL_829596	deCODE genetics	deCODE genetics	Daniel F Gudbjartsson et al	No	No	No	No	Yes	No	No	No	No	Yes	No
Iceland/6104/2020	EPI_ISL_829783	deCODE genetics	deCODE genetics	Daniel F Gudbjartsson et al	Yes	Yes	Yes	Yes	Yes	Yes	No	No	Yes	Yes	No
Iceland/6213/2020	EPI_ISL_829891	The National University Hospital of Iceland	deCODE genetics	Daniel F Gudbjartsson et al	Yes	Yes	Yes	No	Yes	Yes	Yes	Yes	Yes	Yes	No
Iceland/6295/2020	EPI_ISL_829970	The National University Hospital of Iceland	deCODE genetics	Daniel F Gudbjartsson et al	No	Yes	Yes	No	No	Yes	Yes	No	No	No	No
Iceland/6372/2020	EPI_ISL_830047	deCODE genetics	deCODE genetics	Daniel F Gudbjartsson et al	No	No	No	No	No	No	No	No	Yes	No	No
Iceland/6516/2020	EPI_ISL_830189	deCODE genetics	deCODE genetics	Daniel F Gudbjartsson et al	No	No	No	Yes	No	No	No	No	Yes	No	No
Iceland/6517/2020	EPI_ISL_830190	deCODE genetics	deCODE genetics	Daniel F Gudbjartsson et al	Yes	Yes	No	Yes	No	Yes	No	No	No	No	No
Iceland/6535/2020	EPI_ISL_830209	The National University Hospital of Iceland	deCODE genetics	Daniel F Gudbjartsson et al	No	No	No	Yes	No	No	No	No	No	No	No
Iceland/6616/2020	EPI_ISL_830367	The National University Hospital of Iceland	deCODE genetics	Daniel F Gudbjartsson et al	No	No	No	No	No	No	No	Yes	No	No	No
Iceland/6800/2020	EPI_ISL_830549	deCODE genetics	deCODE genetics	Daniel F Gudbjartsson et al	Yes	Yes	No	Yes	Yes	Yes	Yes	Yes	Yes	Yes	No
Iceland/78/2020	EPI_ISL_417863	The National University Hospital of Iceland	deCODE genetics	Daniel F Gudbjartsson et al	No	No	No	No	No	Yes	No	No	No	No	No
India/AP-CS0356/2020	EPI_ISL_862527	Kurnool Medical College (KMC)	CSIR Institute of Genomics and Integrative Biology	Pallavali Roja Rani et al	No	Yes	No	No	No	No	Yes	Yes	No	No	No
India/AP-CS0891/2020	EPI_ISL_862306	Kurnool Medical College (KMC)	CSIR Institute of Genomics and Integrative Biology	Pallavali Roja Rani et al	Yes	Yes	Yes	Yes	Yes	Yes	Yes	Yes	Yes	Yes	No
India/AP-CS1003/2020	EPI_ISL_862384	Kurnool Medical College (KMC)	CSIR Institute of Genomics and Integrative Biology	Pallavali Roja Rani et al	No	No	No	No	No	No	No	No	No	Yes	No
India/GJ-GBRC-427b/2020	EPI_ISL_586561	CCC,Veraval	Gujarat Biotechnology Research Centre	Afzal Ansari et al	No	No	No	No	No	No	No	No	Yes	No	No
India/GJ-GBRC-435/2020	EPI_ISL_825035	B.J. Medical College and Civil hospital, Ahmedabad	Gujarat Biotechnology Research Centre	Nilima Shah et al	Yes	Yes	No	No	No	Yes	Yes	Yes	No	No	No
India/GJ-GBRC-441/2020	EPI_ISL_825042	B.J. Medical College and Civil hospital, Ahmedabad	Gujarat Biotechnology Research Centre	Apurvasinh Puvar et al	No	Yes	Yes	Yes	Yes	Yes	Yes	No	Yes	No	No
India/GJ-GBRC214a/2020	EPI_ISL_475045	Department of MicroBiology, Government Medical College, Surat	Gujarat Biotechnology Research Centre	Amit gamit et al	Yes	No	No	No	No	Yes	No	No	No	No	No
India/GJ-GBRC230/2020	EPI_ISL_476869	Department of MicroBiology, Government Medical College, Surat	Gujarat Biotechnology Research Centre	Nikha Trivedi et al	Yes	Yes	Yes	No	No	No	No	No	No	No	No
India/GJ-GBRC236/2020	EPI_ISL_476878	Department of MicroBiology, Government Medical College, Surat	Gujarat Biotechnology Research Centre	Nidhi Patel et al	No	No	No	Yes	No	No	No	Yes	Yes	No	No
India/GJ-GBRC264b/2020	EPI_ISL_483859	Department of Microbiology, Government Medical College, Surat	Gujarat Biotechnology Research Centre	Summaiya Mullan et al	No	No	No	No	No	Yes	No	No	No	No	No
India/GJ-GBRC266/2020	EPI_ISL_483861	Department of Microbiology, Government Medical College, Surat	Gujarat Biotechnology Research Centre	Apurvasinh Puvar et al	No	Yes	Yes	No	Yes	No	Yes	No	No	No	No
India/GJ-GBRC300b/2020	EPI_ISL_495045	GMERS Medical College & Hospital, Gotri, Vadodara	Gujarat Biotechnology Research Centre	Labdhi Pandya et al	No	No	No	No	No	No	No	No	No	Yes	No
India/GJ-GBRC56b/2020	EPI_ISL_447031	B.J. Medical College and Civil hospital	Gujarat Biotechnology Research Centre	Ramesh Pandit et al	Yes	No	Yes	No	No	No	No	Yes	No	No	No
India/GJ-GBRC70/2020	EPI_ISL_447047	GMERS Medical College and Hospital, Gandhinagar	Gujarat Biotechnology Research Centre	Disha Patel et al	No	No	No	No	No	Yes	Yes	No	No	No	No
India/GJ-GBRC81b/2020	EPI_ISL_447541	Gujarat Biotechnology Research Centre	Gujarat Biotechnology Research Centre	Tejas Shah et al	No	No	No	Yes	Yes	No	No	No	No	No	No
India/GJ-GBRC82a/2020	EPI_ISL_447542	Gujarat Biotechnology Research Centre	Gujarat Biotechnology Research Centre	Ankit Hinsu et al	No	No	No	Yes	No	No	No	No	No	No	No
India/GJ-GBRC92/2020	EPI_ISL_447554	GMERS Medical College and Hospital, Gandhinagar	Gujarat Biotechnology Research Centre	Zuber Saiyed et al	No	No	No	No	No	No	No	No	Yes	Yes	No
India/KA-CS1018/2020	EPI_ISL_811156	Dharwad	CSIR Institute of Genomics and Integrative Biology	Dr. Shivarudrapp B Bhairappanavar et al	No	No	No	No	No	Yes	No	No	No	No	No
India/KA-CS1029/2020	EPI_ISL_811163	Dharwad	CSIR Institute of Genomics and Integrative Biology	Dr. Shivarudrapp B Bhairappanavar et al	Yes	Yes	Yes	Yes	Yes	Yes	No	No	Yes	Yes	No
India/KA-NIMH-SEQ-2/2020	EPI_ISL_803902	BBMP Urban PHC	Department of Neurovirology, National Institute of Mental Health and Neurosciences (NIMHANS)	Chitra Pattabiraman et al	No	No	Yes	No	Yes	No	No	No	No	No	No
India/KA-NIMH-SEQ-31/2020	EPI_ISL_825147	Narayana Nethralaya lab	Department of Neurovirology, National Institute of Mental Health and Neurosciences (NIMHANS)	Chitra Pattabiraman et al	No	No	No	No	Yes	Yes	No	No	No	Yes	No
India/KA-NIMH-SEQ-41/2020	EPI_ISL_825154	Virus Research and Diagnostic Laboratory (DH-VRDL)	Department of Neurovirology, National Institute of Mental Health and Neurosciences (NIMHANS)	Chitra Pattabiraman et al	No	Yes	Yes	Yes	No	No	Yes	Yes	No	No	No
India/KA-NIMH-SEQ-54/2020	EPI_ISL_845886	Railway Hospital	Department of Neurovirology, National Institute of Mental Health and Neurosciences (NIMHANS)	Chitra Pattabiraman et al	No	No	No	No	No	No	No	No	Yes	No	No
India/KA-NIMH-SEQ-58/2020	EPI_ISL_845890	BBMP Urban PHC	Department of Neurovirology, National Institute of Mental Health and Neurosciences (NIMHANS)	Chitra Pattabiraman et al	No	No	No	No	No	No	No	Yes	No	No	No
India/KA-NIMH-SEQ-86/2020	EPI_ISL_995176	BBMP Urban PHC	Department of Neurovirology, National Institute of Mental Health and Neurosciences (NIMHANS)	Chitra Pattabiraman et al	No	No	No	No	No	No	No	No	No	Yes	No
India/KA-NIMH-SEQ-88/2020	EPI_ISL_1007660	BBMP Urban PHC	Department of Neurovirology, National Institute of Mental Health and Neurosciences (NIMHANS)	Chitra Pattabiraman et al	No	No	Yes	Yes	No	No	No	No	No	No	No
India/KA-NIMH-SEQ-91/2020	EPI_ISL_1007661	BBMP Urban PHC	Department of Neurovirology, National Institute of Mental Health and Neurosciences (NIMHANS)	Chitra Pattabiraman et al	No	No	No	No	No	No	No	No	No	Yes	No
India/KMCReinfection2/2020	EPI_ISL_1103557	Kurnool Medical College (KMC)	CSIR Institute of Genomics and Integrative Biology	Pallavali Roja Rani et al	No	No	No	No	No	No	No	No	No	Yes	No
India/MH-1-27/2020	EPI_ISL_413522	Indian Council of Medical Research - National Institute of Virology	National Influenza Center, Indian Council of Medical Research - National Institute of Virology	Potdar V et al	Yes	Yes	Yes	Yes	Yes	Yes	Yes	Yes	Yes	Yes	No
India/MH-1-31/2020	EPI_ISL_413523	Indian Council of Medical Research-National Institute of Virology	National Influenza Center, Indian Council of Medical Research-National Institute of Virology	Potdar V et al	Yes	Yes	Yes	Yes	Yes	Yes	Yes	Yes	Yes	Yes	No
India/MH-ACTREC-595/2020	EPI_ISL_700233	Hematopathology Laboratory, ACTREC, TMC	Hematopathology Laboratory, ACTREC, TMC	Hematopathology Laboratory et al	No	No	No	No	No	No	No	No	Yes	No	No
India/MH-ACTREC-642/2020	EPI_ISL_700275	Hematopathology Laboratory, ACTREC, TMC	Hematopathology Laboratory, ACTREC, TMC	Hematopathology Laboratory et al	No	No	No	No	No	No	No	No	Yes	No	No
India/MH-ACTREC-646/2020	EPI_ISL_700276	Hematopathology Laboratory, ACTREC, TMC	Hematopathology Laboratory, ACTREC, TMC	Hematopathology Laboratory et al	No	No	No	Yes	Yes	No	No	No	No	No	No
India/MH-ACTREC-647/2020	EPI_ISL_700277	Hematopathology Laboratory, ACTREC, TMC	Hematopathology Laboratory, ACTREC, TMC	Hematopathology Laboratory et al	No	No	Yes	Yes	Yes	No	No	No	No	No	No
India/MH-ACTREC-660/2020	EPI_ISL_700290	Hematopathology Laboratory, ACTREC, TMC	Hematopathology Laboratory, ACTREC, TMC	Hematopathology Laboratory et al	No	No	No	No	No	No	No	Yes	No	No	No
India/MH-BJMC-22244/2020	EPI_ISL_728256	B.J. Govt. Medical College	National Centre For Cell Science	Dhiraj Paul et al	No	No	No	No	No	No	No	No	No	Yes	No
India/MH-CCMB-NIV3/2020	EPI_ISL_450323	NIV Pune	CSIR-Centre for Cellular and Molecular Biology	Dr V A Potdar et al	No	No	No	No	Yes	No	No	Yes	Yes	Yes	No
India/MH-ICMR-1442/2020	EPI_ISL_969397	Indian Council of Medical Research-National Institute of Virology, Pune	Indian Council of Medical Research-National Institute of Virology, Maximum Containment Laboratory	Pragya D. Yadav et al	No	No	No	No	Yes	No	No	Yes	Yes	Yes	No
India/MH-NCCS-NR567/2020	EPI_ISL_496536	National Centre For Cell Science	National Centre For Cell Science	Dhiraj Paul et al	No	Yes	Yes	No	Yes	Yes	No	No	No	No	No
India/MH-NIV-13868/2020	EPI_ISL_541700	National Institute of Virology, NIV Influenza	National Institute of Virology, NIV Influenza	Potdar V et al	Yes	No	No	No	No	No	No	No	No	No	No
India/MH-NIV-15351/2020	EPI_ISL_479501	NIV Influenza	NIV Influenza	Potdar V et al	No	No	No	No	No	No	No	Yes	No	No	No
India/MH-NIV-206956/2020	EPI_ISL_577642	NIV Influenza	NIV Influenza	Potdar V et al	Yes	No	Yes	No	No	No	No	Yes	No	No	No
India/MH-NIV-229576/2020	EPI_ISL_577689	NIV Influenza	NIV Influenza	Potdar V et al	Yes	No	No	No	No	No	No	No	No	No	No
India/MP-DRDE-4105/2020	EPI_ISL_476892	Defence Research & Development Establishment (DRDE)	Defence Research & Development Establishment (DRDE)	Shashi Sharma et al	No	No	No	No	No	No	Yes	No	No	No	No
India/MP-DRDE4661/2020	EPI_ISL_476895	Defence Research & Development Establishment (DRDE)	Defence Research & Development Establishment (DRDE)	Shashi Sharma et al	No	No	No	No	No	No	No	No	Yes	No	No
India/OR-ILSCV29215/2020	EPI_ISL_481128	Immunogenomics lab, Institute of Life Sciences, Bhubaneswar	Immunogenomics lab, Institute of Life Sciences, Bhubaneswar	Sunil Raghav et al	No	Yes	No	No	No	No	No	Yes	Yes	Yes	No
India/OR-ILSCV35457/2020	EPI_ISL_481197	Immunogenomics lab, Institute of Life Sciences, Bhubaneswar	Immunogenomics lab, Institute of Life Sciences, Bhubaneswar	Sunil Raghav et al	No	No	No	Yes	Yes	No	Yes	Yes	No	Yes	No
India/OR-ILSGS00023/2020	EPI_ISL_1063855	Molecular Laboratory, Vikash Multispeciality Hospital, Bargarh	Immunogenomics lab, Institute of Life Sciences, Bhubaneswar	Sunil K. Raghav et al	Yes	No	No	No	No	No	Yes	No	No	No	No
India/OR-ILSGS00046/2020	EPI_ISL_1063871	Immunogenomics lab, Institute of Life Sciences, Bhubaneswar	Immunogenomics lab, Institute of Life Sciences, Bhubaneswar	Sunil K. Raghav et al	Yes	No	No	No	Yes	No	No	Yes	Yes	No	No
India/OR-ILSGS00163/2020	EPI_ISL_1063896	Immunogenomics lab, Institute of Life Sciences, Bhubaneswar	Immunogenomics lab, Institute of Life Sciences, Bhubaneswar	Sunil K. Raghav et al	Yes	No	No	No	No	No	No	Yes	No	Yes	No
India/Punjab-ICMR-1955/2020	EPI_ISL_1063627	PGIMER, Chandigarh	ICMR-NATIONAL INSTITUTE OF VIROLOGY, MICROBIAL CONTAINMENT COMPLEX	Pragya D. Yadav et al	No	Yes	No	Yes	No	No	Yes	No	No	No	No
India/RJ-SMS-SQ-5/2020	EPI_ISL_891213	SMS Medical College Jaipur	SMS Medical College Jaipur	Bharti Malhotra et al	No	No	No	No	No	Yes	No	No	No	No	No
India/RJ-SMS-SQ-9/2020	EPI_ISL_891219	SMS Medical College Jaipur	SMS Medical College Jaipur	Bharti Malhotra et al	Yes	Yes	No	Yes	No	No	No	No	Yes	No	No
India/TG-CCMB-AF238/2020	EPI_ISL_910072	CSIR-Centre for Cellular and Molecular Biology	CSIR-Centre for Cellular and Molecular Biology	Payel Mukherjee et al	Yes	No	Yes	Yes	No	Yes	No	No	No	No	No
India/TG-CCMB-AG087/2020	EPI_ISL_910104	CSIR-Centre for Cellular and Molecular Biology	CSIR-Centre for Cellular and Molecular Biology	Payel Mukherjee et al	No	No	No	No	Yes	No	No	No	No	No	No
India/TG-CCMB-AK842/2020	EPI_ISL_910202	CSIR-Centre for Cellular and Molecular Biology	CSIR-Centre for Cellular and Molecular Biology	Payel Mukherjee et al	No	Yes	No	No	No	No	Yes	No	No	No	No
India/TG-CCMB-BB560/2020	EPI_ISL_745194	Osmania Medical College	CSIR-Centre for Cellular and Molecular Biology	Dr.V.Sudha Rani et al	No	No	No	No	No	No	No	No	No	Yes	No
India/TG-CCMB-J300/2020	EPI_ISL_458080	CSIR-Centre for Cellular and Molecular Biology	CSIR-Centre for Cellular and Molecular Biology	Sakshi Shambhavi et al	Yes	Yes	Yes	Yes	Yes	Yes	No	Yes	Yes	Yes	No
India/TG-CCMB-OM21/2020	EPI_ISL_644715	Osmania Medical College	CSIR-Centre for Cellular and Molecular Biology	Dr.V.Sudha Rani et al	No	No	No	No	No	No	No	No	No	Yes	No
India/TG-GMC-KN318/2020	EPI_ISL_431102	Department of MicroBiology,Gandhi Medical College and Hospital,Secendrabad,Hyderabad,India	Department of Microbiology, Gandhi Medical College and Hospital, Secendrabad, Hyderabad	Nagamani K et al	No	Yes	Yes	No	No	Yes	No	Yes	No	No	No
India/TG-GMC-KP1125/2020	EPI_ISL_437626	Department of Microbiology,Gandhi Medical College and Hospital	Department of Veterinary Biotechnalogy, College of Veterinary Science, Rajendranagar, PV Narsimha Rao Telengana Veterinary University	Kalyani Putty et al	Yes	No	Yes	No	Yes	Yes	No	No	No	No	No
India/TG-GMC-TC469/2020	EPI_ISL_431117	Department of Microbiology, Gandhi Medical College and Hospital, Secendrabad, Hyderabad, India	Department of Microbiology, Gandhi Medical College and Hospital, Secendrabad, Hyderabad, India	Thrilok Chander B et al	No	No	No	No	No	No	No	No	Yes	No	No
India/UN-c31/2020	EPI_ISL_426179	National Influenza Center, Indian Council of Medical Research - National Institute of Virology	Indian Council of Medical Research-National Institute of Virology, Microbial Containment Complex	Pragya D. Yadav et al	No	Yes	No	No	No	No	No	No	No	No	No
India/UN-c32/2020	EPI_ISL_420555	National Influenza Center, Indian Council of Medical Research - National Institute of Virology	Indian Council of Medical Research-National Institute of Virology, Microbial Containment Complex	Pragya D. Yadav. Savita Patil et al	No	No	No	Yes	No	No	Yes	No	No	No	No
India/UT-1504381-CSIR-IGIB/2020	EPI_ISL_636739	National Centre for Disease control (NCDC)	NCDC/CSIR-IGIB	Mahesh S. Dhar1* et al	Yes	No	No	No	No	No	Yes	Yes	No	No	No
India/UT-IMT-AT52/2020	EPI_ISL_560320	CMS, Roorkee	CSIR-Institute of Microbial Technology	Kanika Bansal et al	No	No	Yes	Yes	Yes	No	No	No	No	No	No
India/WB-IICB-002/2020	EPI_ISL_569860	CSIR-Indian Institute of Chemical Biology, MEDICA Supercpecialty Hospital Kolkata	CSIR-Indian Institute of Chemical Biology, MEDICA Supercpecialty Hospital Kolkata	Sujay Krishna Maity et al	No	No	No	No	No	Yes	No	No	No	No	No
India/WB-IICB-004/2020	EPI_ISL_569862	CSIR-Indian Institute of Chemical Biology, MEDICA Supercpecialty Hospital Kolkata	CSIR-Indian Institute of Chemical Biology, MEDICA Supercpecialty Hospital Kolkata	Sujay Krishna Maity et al	No	Yes	No	No	No	Yes	Yes	No	No	No	No
India/WB-IICB-030/2020	EPI_ISL_582028	CSIR-Indian Institute of Chemical Biology, MEDICA Supercpecialty Hospital Kolkata	CSIR-Indian Institute of Chemical Biology, MEDICA Supercpecialty Hospital Kolkata	Sujay Krishna Maity et al	No	Yes	No	No	No	No	Yes	Yes	Yes	No	No
India/WB-IICB-051/2020	EPI_ISL_944784	CSIR-Indian Institute of Chemical Biology, MEDICA Supercpecialty Hospital Kolkata	CSIR-Indian Institute of Chemical Biology, MEDICA Supercpecialty Hospital Kolkata	Sujay Krishna Maity et al	No	Yes	Yes	Yes	Yes	Yes	Yes	No	No	No	No
India/WB-IICB-052/2020	EPI_ISL_944788	CSIR-Indian Institute of Chemical Biology, MEDICA Supercpecialty Hospital Kolkata	CSIR-Indian Institute of Chemical Biology, MEDICA Supercpecialty Hospital Kolkata	Sujay Krishna Maity et al	Yes	Yes	Yes	Yes	No	Yes	Yes	No	Yes	No	No
India/WB-IK18/2020	EPI_ISL_508347	Institute of Post Graduate Medical Education & Research	National Institute of Biomedical Genomics	Arindam Maitra et al	No	No	Yes	No	No	No	No	No	No	No	No
India/WB-IK4/2020	EPI_ISL_508368	Institute of Post Graduate Medical Education & Research	National Institute of Biomedical Genomics	Arindam Maitra et al	Yes	No	No	No	No	No	Yes	No	No	No	No
India/WB-IK88/2020	EPI_ISL_508406	Institute of Post Graduate Medical Education & Research	National Institute of Biomedical Genomics	Arindam Maitra et al	Yes	No	No	No	No	Yes	Yes	No	No	Yes	No
India/WB-IK9/2020	EPI_ISL_508407	Institute of Post Graduate Medical Education & Research	National Institute of Biomedical Genomics	Arindam Maitra et al	No	No	No	No	Yes	No	No	No	No	No	No
India/WB-S13/2020	EPI_ISL_455643	ICMR-National Institute of Cholera and Enteric Diseases	National Institute of Biomedical Genomics	Arindam Maitra et al	No	No	No	Yes	No	No	No	No	No	Yes	No
India/un-NRCE-9088/2020	EPI_ISL_930841	Virology, ICAR-National Research Centre on Equines	Virology, ICAR-National Research Centre on Equines	Gulati et al	No	No	No	No	No	No	No	No	Yes	No	No
Indonesia/AC-NIHRD-C0057926/2020	EPI_ISL_757287	National Institute of Health Research and Development	National Institute of Health Research and Development	Rukminiati et al	No	No	No	No	No	No	Yes	No	No	No	No
Indonesia/BB-NIHRD-PME9185/2020	EPI_ISL_747237	National Institute of Health Research and Development	National Institute of Health Research and Development	Subangkit et al	Yes	No	No	No	No	No	Yes	Yes	No	Yes	No
Indonesia/BE-NIHRD-PME9915/2020	EPI_ISL_791979	RSUD Curup Bengkulu	National Institute of Health Research and Development	Nugraha et al	No	No	Yes	Yes	Yes	No	No	No	No	No	No
Indonesia/BGR-LIPI010/2020	EPI_ISL_833493	RS PMI Bogor, Indonesia	Biosafety Level-3 Laboratory, Indonesian Institute of Sciences (LIPI)	Isa Nuryana et al	Yes	No	No	No	No	No	No	Yes	Yes	Yes	No
Indonesia/BGR-LIPI024/2020	EPI_ISL_833506	RS PMI, Bogor, Indonesia	Biosafety Level-3 Laboratory, Indonesian Institute of Sciences (LIPI)	Isa Nuryana et al	Yes	No	No	No	No	No	No	Yes	Yes	Yes	No
Indonesia/BGR-LIPI071/2020	EPI_ISL_1117591	Dinkes, Bogor, West Java	Biosafety Level-3 Laboratory, Indonesian Institute of Sciences (LIPI)	Anik Budhi Dharmayanthi et al	No	No	No	No	No	Yes	No	No	No	Yes	No
Indonesia/BT-EIJK21/2020	EPI_ISL_766036	RS Mitra Keluarga Bintaro	Eijkman Institute for Molecular Biology, Ministry of Research and Technology/National Agency for Research and Innovation	Frilasita A Yudhaputri et al	No	No	No	No	No	Yes	No	No	No	No	No
Indonesia/BT-EIJK75/2020	EPI_ISL_888988	RS Qadr	Eijkman Institute for Molecular Biology, Ministry of Research and Technology/National Agency for Research and Innovation	Frilasita A Yudhaputri et al	Yes	Yes	No	No	No	Yes	Yes	Yes	No	No	No
Indonesia/BT-EIJK92/2020	EPI_ISL_947284	RSIA Bunda Sejati	Eijkman Institute for Molecular Biology, Ministry of Research and Technology/National Agency for Research and Innovation	Hidayat Trimarsanto et al	No	No	No	No	No	No	Yes	Yes	No	No	No
Indonesia/BT-SHSIU-01-4941/2020	EPI_ISL_707696	Medical Research Center, Faculty of Medicine, Syarif Hidayatullah State Islamic University Jakarta	Medical Research Center, Faculty of Medicine, Syarif Hidayatullah State Islamic University Jakarta	Laifa Hendarmin et al	No	Yes	No	No	No	Yes	No	No	No	No	No
Indonesia/EJ-ITD-8402NT/2020	EPI_ISL_529138	RSAL Dr. Ramelan Surabaya	Institute of Tropical Disease, Universitas Airlangga	Jezzy R Dewantari et al	Yes	Yes	Yes	Yes	Yes	Yes	Yes	Yes	Yes	Yes	No
Indonesia/JB-EIJK58/2020	EPI_ISL_889020	RS Omni Cikarang	Eijkman Institute for Molecular Biology, Ministry of Research and Technology/National Agency for Research and Innovation	Edison Johar et al	Yes	No	No	No	No	No	Yes	Yes	No	No	No
Indonesia/JB-EIJK61/2020	EPI_ISL_888984	RS Hermina Depok	Eijkman Institute for Molecular Biology, Ministry of Research and Technology/National Agency for Research and Innovation	Edison Johar et al	No	No	Yes	Yes	Yes	Yes	No	No	Yes	No	No
Indonesia/JB-EIJK70/2020	EPI_ISL_888986	RSU Bhakti Kartini	Eijkman Institute for Molecular Biology, Ministry of Research and Technology/National Agency for Research and Innovation	Edison Johar et al	No	Yes	No	No	No	No	No	No	No	No	No
Indonesia/JB-EIJK71/2020	EPI_ISL_888987	RS Citra Medika Depok	Eijkman Institute for Molecular Biology, Ministry of Research and Technology/National Agency for Research and Innovation	Frilasita A Yudhaputri et al	No	No	No	No	No	No	No	No	No	Yes	No
Indonesia/JB-EIJK74/2020	EPI_ISL_889010	RSU Medika Dramaga	Eijkman Institute for Molecular Biology, Ministry of Research and Technology/National Agency for Research and Innovation	Frilasita A Yudhaputri et al	No	No	Yes	No	No	No	No	No	No	No	No
Indonesia/JB-EIJK84/2020	EPI_ISL_889021	RSIA Kenari Graha Medika	Eijkman Institute for Molecular Biology, Ministry of Research and Technology/National Agency for Research and Innovation	Hidayat Trimarsanto et al	Yes	Yes	Yes	Yes	Yes	No	No	No	Yes	No	No
Indonesia/JB-TFRIC19-L4173/2020	EPI_ISL_511879	Laboratorium Kesehatan Provinsi Jawa Barat	Molecular Genetics Laboratory-Faculty of Medicine-Universitas Padjadjaran; School of Life Sciences and Technology & School of Pharmacy-Institut Teknologi Bandung; Laboratorium Kesehatan Provinsi Jawa Barat	Marselina Irasonia Tan et al	No	No	Yes	Yes	Yes	No	No	No	No	No	No
Indonesia/JB-WJHL-ITB-R104416/2020	EPI_ISL_747238	Bogor Public Health	West Java Health Laboratory; School of Life Sciences and Technology, Institut Teknologi Bandung	Azzania Fibriani et al	Yes	No	No	No	No	No	No	Yes	No	Yes	No
Indonesia/JI-ITD-150Sp/2020	EPI_ISL_529962	Universitas Airlangga Hospital	Institute of Tropical Disease, Universitas Airlangga	Jezzy R Dewantari et al	Yes	Yes	Yes	Yes	Yes	Yes	Yes	Yes	Yes	Yes	No
Indonesia/JI-ITDua-13686NTv/2020	EPI_ISL_956276	Mitra Keluarga Hospital Waru	Institute of Tropical Disease, Universitas Airlangga	Maria I Lusida et al	Yes	Yes	Yes	Yes	Yes	Yes	Yes	Yes	Yes	Yes	No
Indonesia/JI-ITDua-17563Nv/2020	EPI_ISL_956277	Paru Hospital	Institute of Tropical Disease, Universitas Airlangga	Krisnoadi Rahardjo et al	No	Yes	No	No	No	Yes	Yes	No	No	No	No
Indonesia/JI-ITDua-33312NT/2020	EPI_ISL_877421	Institute of Tropical Disease	Institute of Tropical Disease, Universitas Airlangga	Jezzy R Dewantari et al	Yes	Yes	Yes	No	No	No	No	Yes	Yes	No	No
Indonesia/JI-ITDua-34158NT/2020	EPI_ISL_882769	Institute of Tropical Disease	Institute of Tropical Disease, Universitas Airlangga	Kazufumi Shimizu et al	No	No	No	No	No	Yes	Yes	No	No	Yes	No
Indonesia/JI-ITDua-4437NTv/2020	EPI_ISL_759955	Primasatya Husada Citra Hospital	Institute of Tropical Disease, Universitas Airlangga	Aldise M Nastri et al	Yes	Yes	Yes	Yes	Yes	Yes	Yes	Yes	Yes	Yes	No
Indonesia/JI-NIHRD-PME0999/2020	EPI_ISL_538498	RSUD Soediono Madiun East Java	National Institute of Health Research and Development	Pawestri et al	Yes	Yes	Yes	Yes	Yes	Yes	Yes	Yes	Yes	Yes	No
Indonesia/JK-EIJK-07/2020	EPI_ISL_467376	RSUP Fatmawati	Eijkman Institute for Molecular Biology, Ministry of Research and Technology/National Agency for Research and Innovation	Edison Johar et al	Yes	Yes	Yes	Yes	Yes	No	Yes	Yes	Yes	Yes	No
Indonesia/JK-EIJK116/2020	EPI_ISL_888995	RSU Sumber Waras	Eijkman Institute for Molecular Biology, Ministry of Research and Technology/National Agency for Research and Innovation	Lydia V. Panggalo et al	No	No	No	Yes	Yes	No	No	No	No	No	No
Indonesia/JK-EIJK60/2020	EPI_ISL_888983	RS Hermina Daan Mogot	Eijkman Institute for Molecular Biology, Ministry of Research and Technology/National Agency for Research and Innovation	Edison Johar et al	No	No	No	No	No	No	No	No	No	Yes	No
Indonesia/JK-NIHRD-C0027475/2020	EPI_ISL_574433	National Institute of Health Research and Development	National Institute of Health Research and Development	Pawestri et al	No	No	Yes	Yes	Yes	No	No	No	No	No	No
Indonesia/JT-UGM-53311/2020	EPI_ISL_1005697	RSUD Dr. Tjitrowardojo	Genetics Working Group (Pokja Genetik) Faculty of Medicine, Public Health and Nursing Universitas Gadjah Mada (FK-KMK UGM); Disease Investigation Center Wates Ministry of Agriculture Indonesia; Department of Microbiology FK-KMK UGM; Laboratorium Diagnostik Yayasan Tahija World Mosquito Program (WMP) Yogyakarta Center for Tropical Medicine FK-KMK UGM; Integrated Research Center FK-KMK UGM; Department of Computer Science and Electronics FMIPA UGM; Balai Besar Teknik Kesehatan Lingkungan dan Pengendalian Penyakit (BBTKLPP) Yogyakarta	Gunadi et al	No	Yes	No	No	No	Yes	No	No	No	No	No
Indonesia/JT-UGM-55796/2020	EPI_ISL_985396	RSUD Dr. Tjitrowardojo	Genetics Working Group (Pokja Genetik) Faculty of Medicine, Public Health and Nursing Universitas Gadjah Mada (FK-KMK UGM); Disease Investigation Center Wates Ministry of Agriculture Indonesia; Department of Microbiology FK-KMK UGM; Laboratorium Diagnostik Yayasan Tahija World Mosquito Program (WMP) Yogyakarta Center for Tropical Medicine FK-KMK UGM; Integrated Research Center FK-KMK UGM; Department of Computer Science and Electronics FMIPA UGM; Balai Besar Teknik Kesehatan Lingkungan dan Pengendalian Penyakit (BBTKLPP) Yogyakarta	Gunadi et al	No	No	Yes	Yes	Yes	No	No	No	Yes	No	No
Indonesia/JT-UGM-60901/2020	EPI_ISL_985397	RSUD Dr. Tjitrowardojo	Genetics Working Group (Pokja Genetik) Faculty of Medicine, Public Health and Nursing Universitas Gadjah Mada (FK-KMK UGM); Disease Investigation Center Wates Ministry of Agriculture Indonesia; Department of Microbiology FK-KMK UGM; Laboratorium Diagnostik Yayasan Tahija World Mosquito Program (WMP) Yogyakarta Center for Tropical Medicine FK-KMK UGM; Integrated Research Center FK-KMK UGM; Department of Computer Science and Electronics FMIPA UGM; Balai Besar Teknik Kesehatan Lingkungan dan Pengendalian Penyakit (BBTKLPP) Yogyakarta	Gunadi et al	Yes	Yes	Yes	Yes	Yes	Yes	Yes	Yes	Yes	Yes	No
Indonesia/KI-NIHRD-PME5182/2020	EPI_ISL_791983	RSUD dr. Kanujoso Djatiwibowo Balikpapan	National Institute of Health Research and Development	Subangkit et al	No	Yes	No	No	No	No	Yes	Yes	No	No	No
Indonesia/KS-NIHRD-PME4381/2020	EPI_ISL_576385	Tirta Medical Center Angsana, Banjarmasin Kalsel	National Institute of Health Research and Development	Pawestri et al	No	Yes	No	No	No	Yes	Yes	No	No	No	No
Indonesia/KS-NIHRD-PME4900/2020	EPI_ISL_538510	RSUD Ulin Banjarmasin South Kalimantan	National Institute of Health Research and Development	Pawestri et al	Yes	No	No	No	No	Yes	Yes	No	No	No	No
Indonesia/KS-NIHRD-PME4901/2020	EPI_ISL_753699	RSUD Ulin Banjarmasin Kalimantan Selatan	National Institute of Health Research and Development	Subangkit et al	Yes	Yes	No	No	No	Yes	No	Yes	No	Yes	No
Indonesia/LA-NIHRD-PME1024/2020	EPI_ISL_791978	Balai Labkes Lampung	National Institute of Health Research and Development	Nugraha et al	Yes	Yes	Yes	Yes	Yes	Yes	Yes	Yes	Yes	Yes	No
Indonesia/PP-EIJK-11/2020	EPI_ISL_568693	RS Freeport Tembagapura	Eijkman Institute for Molecular Biology, Ministry of Research and Technology/National Agency for Research and Innovation	Frilasita A Yudhaputri et al	No	No	No	Yes	No	Yes	Yes	Yes	Yes	No	No
Indonesia/SS-NIHRD-PME10004/2020	EPI_ISL_833039	RS TK II 02.05.01 dr. AK Gani Palembang	National Institute of Health Research and Development	Subangkit et al	Yes	Yes	No	No	No	Yes	Yes	Yes	Yes	Yes	No
Indonesia/SU-NIHRD-PME4760/2020	EPI_ISL_538501	RS Prima Husada Cipta Medan North Sumatra	National Institute of Health Research and Development	Pawestri et al	No	No	Yes	Yes	Yes	No	No	No	Yes	No	No
Indonesia/SU-NIHRDC-0045870/2020	EPI_ISL_756401	National Institute of Health Research and Development	National Institute of Health Research and Development	Adam et al	No	No	Yes	Yes	Yes	No	No	No	Yes	Yes	No
Indonesia/SU-USU-21NTv/2020	EPI_ISL_1072963	North Sumatera Health Office	Institute of Tropical Disease, Universitas Airlangga; Faculty of Medicine, Universitas Sumatera Utara	Jezzy R Dewantari et al	No	No	Yes	Yes	Yes	No	No	No	Yes	No	No
Indonesia/TN-LIPI039/2020	EPI_ISL_1020205	DMC Dompet Dhuafa, South Tangerang, Banten	Biosafety Level-3 Laboratory, Indonesian Institute of Sciences (LIPI)	Anggia Prasetyoputri et al	No	No	No	Yes	Yes	No	No	No	Yes	No	No
Indonesia/YO-EIJK08/2020	EPI_ISL_766032	RSUP Dr. Sardjito	Eijkman Institute for Molecular Biology, Ministry of Research and Technology/National Agency for Research and Innovation	Frilasita A Yudhaputri et al	Yes	Yes	Yes	No	Yes	No	No	No	No	Yes	No
Iran/1325/2020	EPI_ISL_594186	Department of Pathology, School of Medicine, Imam Khomeini Hospital, Tehran University of Medical Sciences	Genetics Research Center, University of Social Welfare and Rehabilitation Sciences	Zohreh Fattahi et al	Yes	Yes	Yes	Yes	Yes	Yes	Yes	Yes	Yes	Yes	No
Iran/46732/2020	EPI_ISL_847827	COVID-19 National Reference Laboratory	COVID-19 National Reference Laboratory	Tahmineh Jalali et al	Yes	Yes	Yes	Yes	Yes	Yes	Yes	Yes	Yes	Yes	No
Iran/7650/2020	EPI_ISL_594188	Department of Pathology, School of Medicine, Imam Khomeini Hospital, Tehran University of Medical Sciences	Genetics Research Center, University of Social Welfare and Rehabilitation Sciences	Zohreh Fattahi et al	Yes	No	Yes	Yes	Yes	No	Yes	No	Yes	No	No
Iran/9GS/2020	EPI_ISL_625683	National Reference Laboratory for COVID-19, Pasteur Institute of Iran	National Reference Laboratory for COVID-19, Pasteur Institute of Iran	Zahra Ahmadi et al	Yes	Yes	Yes	Yes	Yes	Yes	Yes	Yes	Yes	Yes	No
Iran/Cento-37431805/2020	EPI_ISL_815256	Centogene	Centogene	Peter Bauer et al	Yes	No	Yes	Yes	Yes	No	Yes	Yes	Yes	Yes	No
Iran/GRC-10582/2020	EPI_ISL_596451	Department of Pathology, School of Medicine, Imam Khomeini Hospital, Tehran University of Medical Sciences	Genetics Research Center, University of Social Welfare and Rehabilitation Sciences	Zohreh Fattahi et al	Yes	Yes	Yes	Yes	Yes	Yes	Yes	Yes	Yes	Yes	No
Iran/GRC-9695/2020	EPI_ISL_596455	Department of Pathology, School of Medicine, Imam Khomeini Hospital, Tehran University of Medical Sciences	Genetics Research Center, University of Social Welfare and Rehabilitation Sciences	Zohreh Fattahi et al	No	Yes	No	No	No	Yes	No	Yes	No	Yes	No
Iran/Ghilan-S15-319/2020	EPI_ISL_1014679	National Influenza Center, Virology Department	National Influenza Center	A Nejati et al	No	No	No	No	No	Yes	No	No	No	No	No
Iran/Ghilan-T15-191/2020	EPI_ISL_1014680	National Influenza Center, Virology Department	National Influenza Center	K Sadeghi et al	No	Yes	No	No	No	No	No	No	No	No	No
Iran/Gilan-NIC184/2020	EPI_ISL_959278	National Influenza Center, Virology Department	National Influenza Center	A Nejati et al	Yes	Yes	Yes	Yes	Yes	Yes	Yes	Yes	Yes	Yes	No
Iran/Gilan-NIC189/2020	EPI_ISL_959282	National Influenza Center, Virology Department	National Influenza Center	J Yavarian et al	Yes	Yes	Yes	Yes	Yes	Yes	Yes	Yes	Yes	Yes	No
Iran/Gilan-NIC230/2020	EPI_ISL_959277	National Influenza Center, Virology Department	National Influenza Center	J Yavarian et al	Yes	Yes	Yes	Yes	Yes	Yes	Yes	Yes	Yes	Yes	No
Iran/Gorgan-NIC118/2020	EPI_ISL_959276	National Influenza Center, Virology Department	National Influenza Center	NZ Shafiei Jandaghi et al	Yes	Yes	Yes	Yes	Yes	Yes	Yes	Yes	Yes	Yes	No
Iran/Gorgan-NIC140/2020	EPI_ISL_959283	National Influenza Center, Virology Department	National Influenza Center	NZ Shafiei Jandaghi et al	Yes	Yes	Yes	Yes	Yes	Yes	Yes	Yes	Yes	Yes	No
Iran/Hamedan-66H/2020	EPI_ISL_1014682	National Influenza Center, Virology Department	National Influenza Center	NZ Shafiei Jandaghi et al	Yes	Yes	Yes	Yes	Yes	Yes	Yes	No	Yes	No	No
Iran/KHGRC-1.1-IPI-8206/2020	EPI_ISL_442523	Pasteur Institute of Iran	Kawsar Human Genetic Research Company	Sirous Zeinali et al	Yes	Yes	Yes	Yes	Yes	Yes	Yes	Yes	Yes	Yes	No
Iran/Kashmar-15K/2020	EPI_ISL_1014685	National Influenza Center, Virology Department	National Influenza Center	K Sadeghi et al	Yes	Yes	Yes	Yes	Yes	Yes	Yes	Yes	Yes	Yes	No
Iran/Qom-629/2020	EPI_ISL_1014676	National Influenza Center, Virology Department	National Influenza Center	V Salimi et al	Yes	Yes	Yes	Yes	Yes	Yes	Yes	Yes	Yes	Yes	No
Iran/Tehran-04/2020	EPI_ISL_862079	National Influenza Center, Virology Department	National Influenza Center	K Sadeghi et al	Yes	Yes	Yes	Yes	Yes	Yes	Yes	No	No	Yes	No
Iran/Tehran-05V/2020	EPI_ISL_1014686	National Influenza Center, Virology Department	National Influenza Center	NZ Shafiei Jandaghi et al	Yes	Yes	Yes	Yes	Yes	Yes	Yes	Yes	Yes	Yes	No
Iran/Tehran-08/2020	EPI_ISL_862078	National Influenza Center, Virology Department	National Influenza Center	A Nejati et al	Yes	Yes	Yes	Yes	Yes	Yes	Yes	Yes	Yes	Yes	No
Iran/Tehran-09/2020	EPI_ISL_862077	National Influenza Center, Virology Department	National Influenza Center	J Yavarian et al	Yes	Yes	Yes	Yes	Yes	Yes	Yes	Yes	Yes	Yes	No
Iran/Tehran-NIC12RC/2020	EPI_ISL_959284	National Influenza Center, Virology Department	National Influenza Center	V Salimi et al	No	No	No	No	No	No	No	Yes	Yes	No	No
Iran/Urmia-715U/2020	EPI_ISL_1014683	National Influenza Center, Virology Department	National Influenza Center	J Yavarian et al	No	No	No	No	No	No	No	Yes	No	Yes	No
Iran/Urmia-931U/2020	EPI_ISL_1014684	National Influenza Center, Virology Department	National Influenza Center	A Nejati et al	Yes	Yes	Yes	Yes	Yes	Yes	Yes	Yes	Yes	Yes	No
Iraq/BAS-1/2020	EPI_ISL_956332	Department of Biology, University of Basrah	Department of Biology, University of Basrah	Abu-Ali et al	Yes	Yes	Yes	Yes	Yes	Yes	Yes	Yes	Yes	Yes	No
Iraq/ICGEB-5T/2020	EPI_ISL_582030	Biology Department, College of Science, Al-Muthanna University	International Centre for Genetic Engineering and Biotechnology (ICGEB) and ARGO Open Lab Platform	Nihad Al-Rashedi et al	Yes	Yes	Yes	Yes	Yes	Yes	Yes	Yes	Yes	Yes	No
Iraq/USAFSAM-S062/2020	EPI_ISL_812259	Landstuhl Regional Medical Center	United States Air Force School of Aerospace Medicine	Anthony Fries et al	No	No	No	No	No	Yes	No	No	No	No	No
Iraq/USAFSAM-S076/2020	EPI_ISL_812271	Landstuhl Regional Medical Center	United States Air Force School of Aerospace Medicine	Anthony Fries et al	Yes	Yes	No	Yes	Yes	No	Yes	Yes	Yes	Yes	No
Iraq/USAFSAM-S083/2020	EPI_ISL_812278	Landstuhl Regional Medical Center	United States Air Force School of Aerospace Medicine	Anthony Fries et al	No	No	Yes	No	No	No	No	No	No	No	No
Ireland/CE-NVRL-75IRL33549/2020	EPI_ISL_671864	National Virus Reference Laboratory	National Virus Reference Laboratory	Michael Carr et al	No	No	Yes	No	No	No	No	No	No	No	No
Ireland/CN-NVRL-20IRL51356/2020	EPI_ISL_639907	National Virus Reference Laboratory	National Virus Reference Laboratory	Michael Carr et al	Yes	No	No	No	No	No	No	No	No	No	No
Ireland/CN-NVRL-20IRL82669/2020	EPI_ISL_639889	National Virus Reference Laboratory	National Virus Reference Laboratory	Michael Carr et al	Yes	No	No	No	No	No	No	No	No	No	No
Ireland/CN-NVRL-20IRL82685/2020	EPI_ISL_639886	National Virus Reference Laboratory	National Virus Reference Laboratory	Michael Carr et al	Yes	No	No	No	No	No	No	No	No	No	No
Ireland/CN-NVRL-71IRL96106/2020	EPI_ISL_525371	National Virus Reference Laboratory	National Virus Reference Laboratory	Michael Carr et al	Yes	No	No	No	Yes	No	No	Yes	Yes	Yes	No
Ireland/CO-NVRL-20134/2020	EPI_ISL_414487	UCD National Virus Reference Laboratory	UCD National Virus Reference Laboratory	Michael Carr et al	No	No	No	No	Yes	Yes	No	No	Yes	No	No
Ireland/CO-NVRL-72IRL34461/2020	EPI_ISL_578250	National Virus Reference Laboratory	National Virus Reference Laboratory	Michael Carr et al	No	No	Yes	No	No	No	No	No	No	No	No
Ireland/CO-NVRL-76IRL05162/2020	EPI_ISL_639832	National Virus Reference Laboratory	National Virus Reference Laboratory	Michael Carr et al	No	Yes	No	No	No	No	No	No	No	No	No
Ireland/CO-NVRL-78IRL74507/2020	EPI_ISL_752572	National Virus Reference Laboratory	National Virus Reference Laboratory	Michael Carr et al	No	No	Yes	No	No	No	No	No	No	No	No
Ireland/D-20G31591/2020	EPI_ISL_848115	National Virus Reference Laboratory	Irish Coronavirus Sequencing Consortium - National University of Ireland Galway	Kate Reddington et al	No	No	No	No	Yes	No	No	No	Yes	No	No
Ireland/D-20G31673/2020	EPI_ISL_848119	National Virus Reference Laboratory	Irish Coronavirus Sequencing Consortium - National University of Ireland Galway	Kate Reddington et al	Yes	Yes	No	No	No	No	No	No	No	Yes	No
Ireland/D-NVRL-20G44563/2020	EPI_ISL_605067	National Virus Reference Laboratory	Irish Coronavirus Sequencing Consortium - Helixworks	Sachin Chalapati et al	No	No	No	Yes	No	No	No	No	No	No	No
Ireland/D-NVRL-20ILR10860/2020	EPI_ISL_732392	National Virus Reference Laboratory	National Virus Reference Laboratory	Michael Carr et al	No	No	Yes	No	No	No	No	No	No	No	No
Ireland/D-NVRL-20IRL47363/2020	EPI_ISL_501274	National Virus Reference Laboratory	National Virus Reference Laboratory	Michael Carr et al	Yes	No	No	No	Yes	No	No	Yes	Yes	Yes	No
Ireland/D-NVRL-20Z12063/2020	EPI_ISL_981233	National Virus Reference Laboratory	Irish Coronavirus Sequencing Consortium - Helixworks	Sachin Chalapati et al	No	Yes	No	No	No	No	Yes	No	No	No	No
Ireland/D-NVRL-20Z12367/2020	EPI_ISL_981237	National Virus Reference Laboratory	Irish Coronavirus Sequencing Consortium - Helixworks	Sachin Chalapati et al	No	No	No	Yes	No	No	No	No	No	No	No
Ireland/D-NVRL-20Z12598/2020	EPI_ISL_981240	National Virus Reference Laboratory	Irish Coronavirus Sequencing Consortium - Helixworks	Sachin Chalapati et al	Yes	Yes	Yes	No	No	No	Yes	Yes	No	Yes	No
Ireland/D-NVRL-20Z16503/2020	EPI_ISL_981264	National Virus Reference Laboratory	Irish Coronavirus Sequencing Consortium - Helixworks	Sachin Chalapati et al	Yes	No	No	No	No	No	No	Yes	No	Yes	No
Ireland/D-NVRL-21145/2020	EPI_ISL_418548	UCD National Virus Reference Laboratory	UCD National Virus Reference Laboratory	Michael Carr et al	No	No	No	No	No	Yes	No	No	No	No	No
Ireland/D-NVRL-71IRL79659/2020	EPI_ISL_512095	National Virus Reference Laboratory	National Virus Reference Laboratory	Michael Carr et al	Yes	No	No	No	Yes	No	No	Yes	Yes	Yes	No
Ireland/D-NVRL-72IRL07564/2020	EPI_ISL_528447	National Virus Reference Laboratory	National Virus Reference Laboratory	Michael Carr et al	No	Yes	No	Yes	No	No	No	No	No	No	No
Ireland/D-NVRL-72IRL12139/2020	EPI_ISL_528465	National Virus Reference Laboratory	National Virus Reference Laboratory	Michael Carr et al	No	No	No	No	No	Yes	No	No	No	Yes	No
Ireland/D-NVRL-72IRL36222/2020	EPI_ISL_578257	National Virus Reference Laboratory	National Virus Reference Laboratory	Michael Carr et al	Yes	No	No	No	No	No	No	No	No	No	No
Ireland/D-NVRL-75IRL26146/2020	EPI_ISL_671885	National Virus Reference Laboratory	National Virus Reference Laboratory	Michael Carr et al	No	Yes	No	No	No	No	Yes	No	No	Yes	No
Ireland/D-NVRL-75IRL76096/2020	EPI_ISL_671891	National Virus Reference Laboratory	National Virus Reference Laboratory	Michael Carr et al	No	No	No	No	No	No	No	No	Yes	No	No
Ireland/D-NVRL-78IRL71541/2020	EPI_ISL_752543	National Virus Reference Laboratory	National Virus Reference Laboratory	Michael Carr et al	No	No	No	No	Yes	No	No	No	No	No	No
Ireland/D-NVRL-81IRL20704/2020	EPI_ISL_837352	National Virus Reference Laboratory	National Virus Reference Laboratory	Michael Carr et al	No	No	No	No	No	No	Yes	Yes	No	No	No
Ireland/D-NVRL-81IRL23627/2020	EPI_ISL_837358	National Virus Reference Laboratory	National Virus Reference Laboratory	Michael Carr et al	No	Yes	No	No	No	No	Yes	Yes	No	No	No
Ireland/D-NVRL-AIIDB0150/2020	EPI_ISL_918443	AIID	Irish Coronavirus Sequencing Consortium-Teagasc Grange	Matthew McCabe et al	No	No	Yes	No	No	No	No	No	No	No	No
Ireland/D-NVRL-AIIDM0017v1/2020	EPI_ISL_644252	CEPHR / Mater Hospital	Irish Coronavirus Sequencing Consortium - National Virus Reference Laboratory	Michael Carr et al	Yes	Yes	Yes	Yes	Yes	Yes	Yes	Yes	Yes	Yes	No
Ireland/D-NVRL-AIIDM0047v1/2020	EPI_ISL_644253	CEPHR / Mater Hospital	Irish Coronavirus Sequencing Consortium - National Virus Reference Laboratory	Michael Carr et al	No	No	No	Yes	No	No	No	No	No	No	No
Ireland/D-NVRL-AIIDV0002v1/2020	EPI_ISL_644321	CEPHR / Vincent's Hospital	Irish Coronavirus Sequencing Consortium - National Virus Reference Laboratory	Michael Carr et al	No	No	No	No	No	No	Yes	No	No	No	No
Ireland/D-NVRL-AIIDV0206v1/2020	EPI_ISL_644310	CEPHR / Vincent's Hospital	Irish Coronavirus Sequencing Consortium - National Virus Reference Laboratory	Michael Carr et al	No	No	Yes	No	No	No	Yes	Yes	No	Yes	No
Ireland/D-NVRL-MPG23468/2020	EPI_ISL_767757	National Virus Reference Laboratory	Irish Coronavirus Sequencing Consortium - Teagasc Moorepark	Calum Walsh et al	No	No	No	No	No	No	No	No	Yes	No	No
Ireland/D-NVRL-MPW67031/2020	EPI_ISL_767774	National Virus Reference Laboratory	Irish Coronavirus Sequencing Consortium - Teagasc Moorepark	Calum Walsh et al	No	Yes	Yes	No	No	No	Yes	No	No	Yes	No
Ireland/DL-NVRL-20G49123/2020	EPI_ISL_666690	National Virus Reference Lab (NVRL)	Irish Coronavirus Sequencing Consortium-Teagasc Grange	Matthew McCabe et al	Yes	No	No	No	No	Yes	No	Yes	No	No	No
Ireland/G-NVRL-20IRL40646-2/2020	EPI_ISL_578276	National Virus Reference Laboratory	National Virus Reference Laboratory	Michael Carr et al	No	Yes	No	Yes	No	No	Yes	No	No	No	No
Ireland/G-NVRL-72IRL53006/2020	EPI_ISL_578277	National Virus Reference Laboratory	National Virus Reference Laboratory	Michael Carr et al	No	No	No	No	No	No	Yes	Yes	No	No	No
Ireland/G-NVRL-75IRL85497/2020	EPI_ISL_671903	National Virus Reference Laboratory	National Virus Reference Laboratory	Michael Carr et al	No	No	No	No	No	Yes	No	No	No	Yes	No
Ireland/G-NVRL-76IRL13780/2020	EPI_ISL_671904	National Virus Reference Laboratory	National Virus Reference Laboratory	Michael Carr et al	No	No	No	No	Yes	No	Yes	No	No	No	No
Ireland/G-NVRL-76IRL33626/2020	EPI_ISL_732520	National Virus Reference Laboratory	National Virus Reference Laboratory	Michael Carr et al	No	No	Yes	No	No	No	No	No	No	No	No
Ireland/G-NVRL-81IRL25333/2020	EPI_ISL_837343	National Virus Reference Laboratory	National Virus Reference Laboratory	Michael Carr et al	No	Yes	No	No	No	Yes	No	No	No	No	No
Ireland/KE-20G31522/2020	EPI_ISL_848158	National Virus Reference Laboratory	Irish Coronavirus Sequencing Consortium - National University of Ireland Galway	Kate Reddington et al	No	No	No	Yes	No	No	No	No	No	No	No
Ireland/KE-NVRL-77IRL65631/2020	EPI_ISL_752512	National Virus Reference Laboratory	National Virus Reference Laboratory	Michael Carr et al	No	Yes	No	No	No	No	Yes	Yes	Yes	No	No
Ireland/KE-NVRL-MPP48597/2020	EPI_ISL_767801	National Virus Reference Laboratory	Irish Coronavirus Sequencing Consortium - Teagasc Moorepark	Calum Walsh et al	No	Yes	Yes	No	No	No	Yes	No	No	Yes	No
Ireland/KK-NVRL-72IRL11133/2020	EPI_ISL_528461	National Virus Reference Laboratory	National Virus Reference Laboratory	Michael Carr et al	No	Yes	No	Yes	No	No	No	No	No	No	No
Ireland/KK-NVRL-73IRL21709/2020	EPI_ISL_578308	National Virus Reference Laboratory	National Virus Reference Laboratory	Michael Carr et al	No	Yes	No	Yes	No	No	No	No	No	No	No
Ireland/KY-NVRL-21IRL35857/2020	EPI_ISL_1055124	National Virus Reference Laboratory	National Virus Reference Laboratory	Guerrino Macori et al	Yes	No	No	No	No	No	No	No	No	No	No
Ireland/L-NVRL-80IRL07756/2020	EPI_ISL_1001258	National Virus Reference Laboratory	National Virus Reference Laboratory	Michael Carr et al	No	No	No	No	No	No	No	No	Yes	Yes	No
Ireland/LH-NVRL-20IRL26172/2020	EPI_ISL_501260	National Virus Reference Laboratory	National Virus Reference Laboratory	Michael Carr et al	No	No	No	No	No	No	No	Yes	No	No	No
Ireland/LH-NVRL-20IRL52389/2020	EPI_ISL_639895	National Virus Reference Laboratory	National Virus Reference Laboratory	Michael Carr et al	No	No	No	No	No	No	No	Yes	Yes	No	No
Ireland/LH-NVRL-20Z06929/2020	EPI_ISL_671401	National Virus Reference Laboratory	Irish Coronavirus Sequencing Consortium - Teagasc Moorepark	Calum Walsh et al	No	No	No	Yes	No	No	No	No	No	No	No
Ireland/LH-NVRL-21IRL34992/2020	EPI_ISL_1055164	National Virus Reference Laboratory	National Virus Reference Laboratory	Guerrino Macori et al	No	No	No	No	No	Yes	No	No	Yes	Yes	No
Ireland/LH-NVRL-73IRL70326/2020	EPI_ISL_639847	National Virus Reference Laboratory	National Virus Reference Laboratory	Michael Carr et al	No	No	Yes	No	No	Yes	Yes	No	Yes	Yes	No
Ireland/LH-NVRL-73IRL70416/2020	EPI_ISL_639830	National Virus Reference Laboratory	National Virus Reference Laboratory	Michael Carr et al	No	Yes	Yes	No	Yes	Yes	Yes	Yes	Yes	Yes	No
Ireland/LH-NVRL-AIIDB0148/2020	EPI_ISL_871798	AIID	Irish Coronavirus Sequencing Consortium-Teagasc Grange	Matthew McCabe et al	No	No	Yes	No	No	No	No	No	No	No	No
Ireland/LK-NVRL-72IRL16602/2020	EPI_ISL_528475	National Virus Reference Laboratory	National Virus Reference Laboratory	Michael Carr et al	No	No	Yes	No	Yes	Yes	Yes	No	Yes	No	No
Ireland/LK-NVRL-78IRL54109/2020	EPI_ISL_732445	National Virus Reference Laboratory	National Virus Reference Laboratory	Michael Carr et al	No	No	No	Yes	Yes	Yes	No	No	No	No	No
Ireland/LK-NVRL-MPH95956/2020	EPI_ISL_671353	National Virus Reference Laboratory	Irish Coronavirus Sequencing Consortium - Teagasc Moorepark	Calm Walsh et al	No	No	Yes	No	Yes	No	No	No	No	No	No
Ireland/LK-NVRL-MPL24200/2020	EPI_ISL_767724	National Virus Reference Laboratory	Irish Coronavirus Sequencing Consortium - Teagasc Moorepark	Calum Walsh et al	Yes	Yes	Yes	Yes	Yes	Yes	Yes	No	Yes	Yes	No
Ireland/LS-NVRL-75IRL70478/2020	EPI_ISL_671921	National Virus Reference Laboratory	National Virus Reference Laboratory	Michael Carr et al	No	No	No	No	Yes	No	No	No	No	No	No
Ireland/MH-NVRL-20G49748/2020	EPI_ISL_681918	National Virus Reference Laboratory	Irish Coronavirus Sequencing Consortium - Teagasc Moorepark	Paul Cotter et al	No	No	No	No	No	Yes	No	No	No	No	No
Ireland/MH-NVRL-20IRL82247/2020	EPI_ISL_639883	National Virus Reference Laboratory	National Virus Reference Laboratory	Michael Carr et al	No	No	No	No	No	No	No	Yes	No	No	No
Ireland/MH-NVRL-73IRL26442/2020	EPI_ISL_578316	National Virus Reference Laboratory	National Virus Reference Laboratory	Michael Carr et al	Yes	No	No	No	No	No	No	No	No	No	No
Ireland/MH-NVRL-77IRL71270/2020	EPI_ISL_752520	National Virus Reference Laboratory	National Virus Reference Laboratory	Michael Carr et al	Yes	No	No	No	No	No	No	No	No	No	No
Ireland/MN-NVRL-20G40665/2020	EPI_ISL_671380	National Virus Reference Laboratory	Irish Coronavirus Sequencing Consortium - Teagasc Moorepark	Calum Walsh et al	No	No	No	Yes	No	No	No	No	No	No	No
Ireland/MN-NVRL-20IRL50451/2020	EPI_ISL_639901	National Virus Reference Laboratory	National Virus Reference Laboratory	Michael Carr et al	No	No	No	No	Yes	No	No	Yes	No	No	No
Ireland/MN-NVRL-20IRL82514/2020	EPI_ISL_639877	National Virus Reference Laboratory	National Virus Reference Laboratory	Michael Carr et al	No	No	No	Yes	No	No	No	No	No	No	No
Ireland/MN-NVRL-20IRL82802/2020	EPI_ISL_639867	National Virus Reference Laboratory	National Virus Reference Laboratory	Michael Carr et al	No	No	No	Yes	No	No	No	No	No	No	No
Ireland/MN-NVRL-20Z16247/2020	EPI_ISL_981263	National Virus Reference Laboratory	Irish Coronavirus Sequencing Consortium - Helixworks	Sachin Chalapati et al	No	No	No	No	No	Yes	No	No	No	No	No
Ireland/MN-NVRL-73IRL72912/2020	EPI_ISL_639831	National Virus Reference Laboratory	National Virus Reference Laboratory	Michael Carr et al	No	No	No	Yes	No	No	No	No	No	No	No
Ireland/MO-NVRL-80IRL69593/2020	EPI_ISL_789085	National Virus Reference Laboratory	National Virus Reference Laboratory	Michael Carr et al	No	No	No	Yes	Yes	No	No	No	No	No	No
Ireland/MO-NVRL-80IRL69621/2020	EPI_ISL_789084	National Virus Reference Laboratory	National Virus Reference Laboratory	Michael Carr et al	No	No	No	Yes	Yes	No	No	No	No	No	No
Ireland/SO-NVRL-70IRL90620/2020	EPI_ISL_500573	National Virus Reference Laboratory	National Virus Reference Laboratory	Michael Carr et al	No	Yes	Yes	Yes	No	Yes	Yes	No	No	No	No
Ireland/TA-NVRL-20G31940/2020	EPI_ISL_605059	National Virus Reference Laboratory	Irish Coronavirus Sequencing Consortium - Helixworks	Sachin Chalapati et al	Yes	Yes	Yes	No	No	No	No	Yes	No	No	No
Ireland/TA-NVRL-78IRL62510/2020	EPI_ISL_752532	National Virus Reference Laboratory	National Virus Reference Laboratory	Michael Carr et al	Yes	No	No	No	No	No	No	No	No	No	No
Ireland/WH-NVRL-20Z04239/2020	EPI_ISL_981211	National Virus Reference Laboratory	Irish Coronavirus Sequencing Consortium - Helixworks	Sachin Chalapati et al	No	No	No	No	Yes	No	No	No	No	No	No
Ireland/WH-NVRL-78IRL73030/2020	EPI_ISL_752548	National Virus Reference Laboratory	National Virus Reference Laboratory	Michael Carr et al	No	No	No	No	No	No	No	No	No	Yes	No
Ireland/WW-NVRL-20Z04052/2020	EPI_ISL_981207	National Virus Reference Laboratory	Irish Coronavirus Sequencing Consortium - Helixworks	Sachin Chalapati et al	Yes	No	No	No	Yes	No	No	Yes	Yes	No	No
Ireland/WW-NVRL-70IRL98345/2020	EPI_ISL_500575	National Virus Reference Laboratory	National Virus Reference Laboratory	Michael Carr et al	No	No	Yes	No	No	Yes	No	No	No	No	No
Ireland/WW-NVRL-77IRL69699/2020	EPI_ISL_752517	National Virus Reference Laboratory	National Virus Reference Laboratory	Michael Carr et al	No	Yes	No	No	No	No	Yes	Yes	Yes	No	No
Ireland/WW-NVRL-78IRL70744/2020	EPI_ISL_752541	National Virus Reference Laboratory	National Virus Reference Laboratory	Michael Carr et al	No	No	No	Yes	No	Yes	No	No	No	No	No
Ireland/WW-NVRL-78IRL72781/2020	EPI_ISL_752557	National Virus Reference Laboratory	National Virus Reference Laboratory	Michael Carr et al	No	No	No	No	No	No	No	No	No	Yes	No
Ireland/WX-NVRL-20Z12306/2020	EPI_ISL_981235	National Virus Reference Laboratory	Irish Coronavirus Sequencing Consortium - Helixworks	Sachin Chalapati et al	No	No	No	No	Yes	Yes	No	No	Yes	No	No
Ireland/WX-NVRL-AIIDV0434v1/2020	EPI_ISL_644224	CEPHR / Vincent's Hospital	Irish Coronavirus Sequencing Consortium - National Virus Reference Laboratory	Michael Carr et al	No	No	No	No	No	No	No	No	Yes	No	No
Ireland/WX-NVRL-AIIDW002v1/2020	EPI_ISL_791324	National Virus Reference Laboratory	Irish Coronavirus Sequencing Consortium - Teagasc Moorepark	Alejandro Abner Garcia Leon et al	Yes	No	No	No	No	No	No	No	No	No	No
Israel/13077723/2020	EPI_ISL_447427	Clinical Microbiology Laboratory, Sheba Medical Center	Stern Lab	Stern Lab et al	No	No	Yes	No	No	No	No	No	No	No	No
Israel/51146500/2020	EPI_ISL_447314	Clinical Virology Laboratory, Soroka Medical Center and the Faculty of Health Sciences, Ben-Gurion University of the Negev	Stern Lab	Stern Lab et al	No	No	No	No	No	No	Yes	Yes	No	No	No
Israel/CVL-246ngs/2020	EPI_ISL_889051	Israel Central Virology laboratory	Israel National Consortium for SARS-CoV-2 sequencing	Neta Zuckerman et al	Yes	Yes	Yes	Yes	Yes	Yes	Yes	Yes	Yes	Yes	No
Israel/CVL-278-ngs/2020	EPI_ISL_776777	Israel Central Virology laboratory	Israel Central Virology laboratory	Neta Zuckerman et al	No	No	No	Yes	No	No	No	No	No	No	No
Israel/CVL-471ngs/2020	EPI_ISL_804175	Israel Central Virology laboratory	Israel National Consortium for SARS-CoV-2 sequencing	Neta Zuckerman et al	Yes	No	No	No	No	No	No	No	No	No	No
Israel/CVL-635ngs/2020	EPI_ISL_889085	Israel Central Virology laboratory	Israel National Consortium for SARS-CoV-2 sequencing	Neta Zuckerman et al	No	No	No	No	No	No	No	No	Yes	No	No
Israel/CVL-64-ngs/2020	EPI_ISL_776602	Israel Central Virology laboratory	Israel Central Virology laboratory	Neta Zuckerman et al	No	No	No	No	No	No	Yes	No	No	No	No
Israel/CVL-648ngs/2020	EPI_ISL_889092	Israel Central Virology laboratory	Israel National Consortium for SARS-CoV-2 sequencing	Neta Zuckerman et al	No	No	Yes	No	No	No	No	No	No	No	No
Israel/CVL-68/2020	EPI_ISL_944373	Israel Central Virology laboratory	Israel National Consortium for SARS-CoV-2 sequencing	Neta Zuckerman et al	No	No	No	No	No	No	No	Yes	No	No	No
Israel/CVL-83-ngs/2020	EPI_ISL_776652	Israel Central Virology laboratory	Israel Central Virology laboratory	Neta Zuckerman et al	Yes	Yes	Yes	Yes	Yes	Yes	No	Yes	Yes	Yes	No
Israel/CVL-85-ngs/2020	EPI_ISL_776653	Israel Central Virology laboratory	Israel Central Virology laboratory	Neta Zuckerman et al	No	Yes	No	No	Yes	Yes	No	No	No	Yes	No
Israel/CVL-852ngs/2020	EPI_ISL_889202	Israel Central Virology laboratory	Israel National Consortium for SARS-CoV-2 sequencing	Neta Zuckerman et al	No	No	No	No	No	No	Yes	No	No	No	No
Israel/CVL-n-6118/2020	EPI_ISL_474988	Israel Central Virology laboratory	Israel Central Virology laboratory	Neta Zuckerman et al	No	No	No	No	No	Yes	Yes	Yes	Yes	No	No
Israel/CVL-n-7422/2020	EPI_ISL_475023	Israel Central Virology laboratory	Israel Central Virology laboratory	Neta Zuckerman et al	Yes	No	No	No	No	Yes	No	No	No	No	No
Israel/CVL-n-7909/2020	EPI_ISL_475006	Israel Central Virology laboratory	Israel Central Virology laboratory	Neta Zuckerman et al	No	No	No	No	Yes	No	No	No	No	No	No
Israel/CVL-n-8411/2020	EPI_ISL_475008	Israel Central Virology laboratory	Israel Central Virology laboratory	Neta Zuckerman et al	Yes	No	No	Yes	Yes	No	No	No	Yes	Yes	No
Israel/CVL-n-9331/2020	EPI_ISL_474970	Israel Central Virology laboratory	Israel Central Virology laboratory	Neta Zuckerman et al	No	Yes	No	Yes	No	Yes	No	Yes	Yes	Yes	No
Israel/CVL-n14279/2020	EPI_ISL_514313	Israel Central Virology laboratory	Israel Central Virology laboratory	Neta Zuckerman et al	No	Yes	No	No	No	No	No	No	No	No	No
Israel/CVL-n1541/2020	EPI_ISL_649064	Israel Central Virology laboratory	Israel Central Virology laboratory	Neta Zuckerman et al	No	No	Yes	No	No	No	No	No	No	No	No
Israel/CVL-n17916/2020	EPI_ISL_516889	Israel Central Virology laboratory	Israel Central Virology laboratory	Neta Zuckerman et al	No	No	No	No	No	Yes	No	No	No	No	No
Israel/CVL-n18346/2020	EPI_ISL_516893	Israel Central Virology laboratory	Israel Central Virology laboratory	Neta Zuckerman et al	Yes	Yes	Yes	Yes	Yes	No	Yes	Yes	Yes	No	No
Israel/CVL-n19050/2020	EPI_ISL_516899	Israel Central Virology laboratory	Israel Central Virology laboratory	Neta Zuckerman et al	No	No	No	No	No	Yes	No	No	No	No	No
Israel/CVL-n2361/2020	EPI_ISL_649093	Israel Central Virology laboratory	Israel Central Virology laboratory	Neta Zuckerman et al	No	No	No	No	Yes	No	No	No	No	No	No
Israel/CVL-n25863/2020	EPI_ISL_514269	Israel Central Virology laboratory	Israel Central Virology laboratory	Neta Zuckerman et al	No	No	No	No	No	No	No	No	No	Yes	No
Israel/CVL-n25870/2020	EPI_ISL_514271	Israel Central Virology laboratory	Israel Central Virology laboratory	Neta Zuckerman et al	No	No	No	No	No	No	No	No	No	Yes	No
Israel/CVL-n25886/2020	EPI_ISL_514274	Israel Central Virology laboratory	Israel Central Virology laboratory	Neta Zuckerman et al	No	Yes	Yes	Yes	Yes	No	Yes	Yes	Yes	No	No
Israel/CVL-n25955/2020	EPI_ISL_514282	Israel Central Virology laboratory	Israel Central Virology laboratory	Neta Zuckerman et al	Yes	No	No	No	No	No	No	No	No	No	No
Israel/CVL-n26150/2020	EPI_ISL_514291	Israel Central Virology laboratory	Israel Central Virology laboratory	Neta Zuckerman et al	No	Yes	No	No	No	No	No	No	No	No	No
Israel/CVL-n26166/2020	EPI_ISL_514293	Israel Central Virology laboratory	Israel Central Virology laboratory	Neta Zuckerman et al	No	No	No	No	Yes	No	No	No	No	No	No
Israel/CVL-n26400/2020	EPI_ISL_514298	Israel Central Virology laboratory	Israel Central Virology laboratory	Neta Zuckerman et al	Yes	No	No	No	No	No	Yes	No	No	No	No
Israel/CVL-n26425/2020	EPI_ISL_514300	Israel Central Virology laboratory	Israel Central Virology laboratory	Neta Zuckerman et al	No	No	No	No	No	Yes	No	No	No	No	No
Israel/CVL-n26455/2020	EPI_ISL_514302	Israel Central Virology laboratory	Israel Central Virology laboratory	Neta Zuckerman et al	No	No	Yes	Yes	No	No	No	Yes	Yes	No	No
Israel/CVL-n2820/2020	EPI_ISL_649073	Israel Central Virology laboratory	Israel Central Virology laboratory	Neta Zuckerman et al	Yes	No	Yes	Yes	Yes	Yes	No	No	No	No	No
Israel/CVL-n2875/2020	EPI_ISL_649083	Israel Central Virology laboratory	Israel Central Virology laboratory	Neta Zuckerman et al	No	No	No	No	No	No	No	No	No	Yes	No
Israel/CVL-n3862/2020	EPI_ISL_649081	Israel Central Virology laboratory	Israel Central Virology laboratory	Neta Zuckerman et al	No	No	No	Yes	No	No	No	Yes	No	No	No
Israel/CVL-n4097/2020	EPI_ISL_649071	Israel Central Virology laboratory	Israel Central Virology laboratory	Neta Zuckerman et al	Yes	No	No	Yes	No	Yes	Yes	Yes	No	No	No
Israel/CVL-n4109/2020	EPI_ISL_649072	Israel Central Virology laboratory	Israel Central Virology laboratory	Neta Zuckerman et al	Yes	Yes	Yes	Yes	Yes	Yes	Yes	Yes	Yes	Yes	No
Israel/CVL-n4431/2020	EPI_ISL_649103	Israel Central Virology laboratory	Israel Central Virology laboratory	Neta Zuckerman et al	No	No	No	No	No	No	Yes	No	No	No	No
Israel/CVL-n896/2020	EPI_ISL_649094	Israel Central Virology laboratory	Israel Central Virology laboratory	Neta Zuckerman et al	Yes	Yes	Yes	Yes	Yes	Yes	Yes	Yes	Yes	Yes	No
Israel/CVL-s2049/2020	EPI_ISL_575332	Israel Central Virology laboratory	Israel Central Virology laboratory	Neta Zuckerman et al	Yes	Yes	Yes	Yes	Yes	Yes	Yes	No	Yes	No	No
Israel/CVL-s2057/2020	EPI_ISL_575333	Israel Central Virology laboratory	Israel Central Virology laboratory	Neta Zuckerman et al	Yes	Yes	Yes	Yes	Yes	Yes	Yes	Yes	Yes	Yes	No
Israel/CVL-s2064/2020	EPI_ISL_575334	Israel Central Virology laboratory	Israel Central Virology laboratory	Neta Zuckerman et al	No	No	No	No	No	No	No	Yes	No	Yes	No
Israel/CVL1133/2020	EPI_ISL_516903	Israel Central Virology laboratory	Israel Central Virology laboratory	Neta Zuckerman et al	No	No	No	No	No	No	No	No	No	Yes	No
Israel/CVL4572/2020	EPI_ISL_516913	Israel Central Virology laboratory	Israel Central Virology laboratory	Neta Zuckerman et al	Yes	Yes	Yes	Yes	Yes	No	Yes	Yes	Yes	Yes	No
Israel/ISR_IT0320/2020	EPI_ISL_419210	The Chaim Sheba Medical Center	Israel Institute for Biological Research	Inbar Cohen-Gihon et al	No	Yes	No	No	No	No	No	No	No	No	No
Israel/ISR_JP0320/2020	EPI_ISL_419211	Central Virology Laboratory	Israel Institute for Biological Research	Inbar Cohen-Gihon et al	Yes	Yes	Yes	Yes	Yes	Yes	Yes	Yes	Yes	Yes	No
Israel/ISR_NH_GD2_0714/2020	EPI_ISL_594160	Israel Institute for Biological Research	Israel Institute for Biological Research	Galia Zaide et al	No	No	No	No	No	Yes	No	No	No	No	No
Israel/n14279/2020	EPI_ISL_483709	Israel Central Virology laboratory	Israel Central Virology laboratory	Neta Zuckerman et al	Yes	No	No	No	No	No	No	No	Yes	Yes	No
Israel/n14289/2020	EPI_ISL_483725	Israel Central Virology laboratory	Israel Central Virology laboratory	Neta Zuckerman et al	No	Yes	Yes	No	No	No	Yes	No	No	No	No
Italy/ABR-IZSGC-353627/2020	EPI_ISL_806804	SIESP CHIETI - DISTRETTO SANITARIO CHIETI	Istituto Zooprofilattico Sperimentale dell‚ÄôAbruzzo e Molise ‚ÄúG. Caporale‚Äù	Lorusso A et al	No	No	No	No	No	No	No	No	Yes	No	No
Italy/ABR-IZSGC-367273/2020	EPI_ISL_833255	Ospedale Civile Atri	Istituto Zooprofilattico Sperimentale dell‚ÄôAbruzzo e Molise ‚ÄúG. Caporale‚Äù	Lorusso A et al	No	Yes	No	No	No	Yes	Yes	No	No	No	No
Italy/ABR-IZSGC-TE101570/2020	EPI_ISL_849656	Servizio Igiene Epidemiologia e Sanit√† Pubblica (SIESP)-L'Aquila	Istitituto Zooprofilattico Sperimentale dell'Abruzzo e Molise "G.Caporale"	Lorusso A et al	No	No	No	No	No	Yes	No	No	No	No	No
Italy/ABR-IZSGC-TE101576/2020	EPI_ISL_849661	Servizio Igiene Epidemiologia e Sanit√† Pubblica (SIESP)-L'Aquila	Istitituto Zooprofilattico Sperimentale dell'Abruzzo e Molise "G.Caporale"	Lorusso A et al	No	No	No	No	No	Yes	No	No	No	No	No
Italy/ABR-IZSGC-TE363467/2020	EPI_ISL_833052	"Presidio Ospedaliero "San Liberatore" Atri	Istituto Zooprofilattico Sperimentale dell‚ÄôAbruzzo e Molise ‚ÄúG. Caporale‚Äù	Lorusso A et al	No	Yes	No	No	No	Yes	No	No	No	No	No
Italy/ABR-IZSGC-TE46424/2020	EPI_ISL_528995	Servizio di igiene epidemiologia e sanit√† pubblica (SIESP)-Chieti	Istitituto Zooprofilattico Sperimentale dell'Abruzzo e Molise "G.Caporale"	Lorusso A et al	No	No	Yes	No	No	Yes	Yes	No	No	No	No
Italy/ABR-IZSGC-TE46428/2020	EPI_ISL_528996	Servizio di igiene epidemiologia e sanit√† pubblica (SIESP)-Chieti	Istitituto Zooprofilattico Sperimentale dell'Abruzzo e Molise "G.Caporale"	Lorusso A et al	No	Yes	No	No	No	No	No	No	No	No	No
Italy/ABR-IZSGC-TE49273/2020	EPI_ISL_529003	Servizio di igiene epidemiologia e sanit√† pubblica (SIESP)-Chieti	Istitituto Zooprofilattico Sperimentale dell'Abruzzo e Molise "G.Caporale"	Lorusso A et al	No	Yes	No	Yes	No	Yes	No	No	No	No	No
Italy/ABR-IZSGC-TE49482/2020	EPI_ISL_529005	Servizio di igiene epidemiologia e sanit√† pubblica (SIESP)-Chieti	Istitituto Zooprofilattico Sperimentale dell'Abruzzo e Molise "G.Caporale"	Lorusso A et al	No	No	No	No	No	No	Yes	No	No	No	No
Italy/ABR-IZSGC-TE92551/2020	EPI_ISL_529010	Servizio Igiene Epidemiologia e Sanit√† Pubblica (SIESP)-L'Aquila	Istitituto Zooprofilattico Sperimentale dell'Abruzzo e Molise "G.Caporale"	Lorusso A et al	Yes	No	No	No	Yes	No	No	No	Yes	Yes	No
Italy/ABR-IZSGC-TE93935/2020	EPI_ISL_529012	Servizio Igiene Epidemiologia e Sanit√† Pubblica (SIESP)-L'Aquila	Istitituto Zooprofilattico Sperimentale dell'Abruzzo e Molise "G.Caporale"	Lorusso A et al	Yes	No	No	No	No	No	No	Yes	Yes	Yes	No
Italy/ABR-IZSGC-TE99753/2020	EPI_ISL_529015	Ospedale "Ss. Annunziata"	Istitituto Zooprofilattico Sperimentale dell'Abruzzo e Molise "G.Caporale"	Lorusso A et al	No	No	No	No	Yes	No	No	Yes	No	No	No
Italy/APU-IZSPB-153APT/2020	EPI_ISL_722856	Dipartimento di Scienze Biomediche e Oncologia Umana - Azienda Ospedaliero Universitaria Consorziale Policlinico	Istituto Zooprofilattico Sperimentale della Puglia e della Basilicata	Parisi A. et al	No	Yes	No	Yes	No	No	Yes	No	No	No	No
Italy/APU-IZSPB-156APT/2020	EPI_ISL_722857	Dipartimento di Scienze Biomediche e Oncologia Umana - Azienda Ospedaliero Universitaria Consorziale Policlinico	Istituto Zooprofilattico Sperimentale della Puglia e della Basilicata	Parisi A. et al	No	Yes	No	Yes	No	No	Yes	No	No	No	No
Italy/APU-IZSPB-542PT/2020	EPI_ISL_876764	Istituto Zooprofilattico Sperimentale della Puglia e della Basilicata	Istituto Zooprofilattico Sperimentale della Puglia e della Basilicata	Parisi A. et al	No	No	Yes	No	No	No	No	No	No	No	No
Italy/APU-IZSPB_323PT/2020	EPI_ISL_653816	I.R.C.C.S. "S. De Bellis" - Ente Ospedaliero	Istituto Zooprofilattico Sperimentale della Puglia e della Basilicata	Parisi A. et al	Yes	No	No	No	No	No	No	Yes	Yes	No	No
Italy/APU-IZSPB_412PT/2020	EPI_ISL_794753	Ospedale Cardinale G. Panico	Istituto Zooprofilattico Sperimentale della Puglia e della Basilicata	Parisi A. et al	No	No	No	No	No	No	No	Yes	No	No	No
Italy/APU-IZSPB_437PT/2020	EPI_ISL_794769	Istituto Zooprofilattico Sperimentale della Puglia e della Basilicata	Istituto Zooprofilattico Sperimentale della Puglia e della Basilicata	Parisi A. et al	No	No	Yes	No	No	No	No	No	No	No	No
Italy/APU-IZSPB_457PT/2020	EPI_ISL_794784	Istituto Zooprofilattico Sperimentale della Puglia e della Basilicata	Istituto Zooprofilattico Sperimentale della Puglia e della Basilicata	Parisi A. et al	No	No	No	No	No	No	No	No	No	Yes	No
Italy/APU-PODV-15732017/2020	EPI_ISL_788967	Ospedale "Di Venere"	Beaconlab (Bioinformatics, Evolution and Comparative Genomics lab), Dept of Biosciences, University on Milan	Iacobellis M et al	Yes	No	No	No	Yes	No	No	Yes	Yes	Yes	No
Italy/APU-PODV-15931010/2020	EPI_ISL_788970	Ospedale "Di Venere"	Beaconlab (Bioinformatics, Evolution and Comparative Genomics lab), Dept of Biosciences, University on Milan	Iacobellis M et al	No	No	No	No	No	No	Yes	No	No	No	No
Italy/APU-PODV-15934636/2020	EPI_ISL_872021	Ospedale "Di Venere"	Beaconlab (Bioinformatics, Evolution and Comparative Genomics lab), Dept of Biosciences, University on Milan	Iacobellis M et al	No	No	No	Yes	No	No	No	No	No	No	No
Italy/APU-PODV-15937969/2020	EPI_ISL_788958	Ospedale "Di Venere"	Beaconlab (Bioinformatics, Evolution and Comparative Genomics lab), Dept of Biosciences, University on Milan	Iacobellis M et al	No	No	No	No	No	No	Yes	No	No	No	No
Italy/APU-PODV-15943174/2020	EPI_ISL_788975	Ospedale "Di Venere"	Beaconlab (Bioinformatics, Evolution and Comparative Genomics lab), Dept of Biosciences, University on Milan	Iacobellis M et al	No	Yes	No	No	No	Yes	No	No	No	No	No
Italy/APU-PODV-15956183/2020	EPI_ISL_788968	Ospedale "Di Venere"	Beaconlab (Bioinformatics, Evolution and Comparative Genomics lab), Dept of Biosciences, University on Milan	Iacobellis M et al	Yes	No	No	No	No	No	No	No	No	No	No
Italy/APU-UniMI-5428/2020	EPI_ISL_525564	Istituto Zooprofilattico Sperimentale Puglia e Basilicata; Dipartimento di Bioscienze, Biotecnologie e Biofarmaceutica dell‚ÄôUniversit√† degli Studi di Bari ‚ÄúA.Moro‚Äù; Istituto di Biomembrane. Bioenergetica e Biotecnologie Molecolari del Consiglio Nazionale delle Ricerche di Bari	Beaconlab (Bioinformatics, Evolution and Comparative Genomics lab), Dept of Biosciences, University on Milan	Parisi A. et al	No	No	No	Yes	No	No	No	No	No	No	No
Italy/APU-UniMI-5429/2020	EPI_ISL_525565	Istituto Zooprofilattico Sperimentale Puglia e Basilicata; Dipartimento di Bioscienze, Biotecnologie e Biofarmaceutica dell‚ÄôUniversit√† degli Studi di Bari ‚ÄúA.Moro‚Äù; Istituto di Biomembrane. Bioenergetica e Biotecnologie Molecolari del Consiglio Nazionale delle Ricerche di Bari	Beaconlab (Bioinformatics, Evolution and Comparative Genomics lab), Dept of Biosciences, University on Milan	Parisi A. et al	Yes	No	No	No	No	No	No	No	No	No	No
Italy/APU-UniMI-5433/2020	EPI_ISL_525567	Istituto Zooprofilattico Sperimentale Puglia e Basilicata; Dipartimento di Bioscienze, Biotecnologie e Biofarmaceutica dell‚ÄôUniversit√† degli Studi di Bari ‚ÄúA.Moro‚Äù; Istituto di Biomembrane. Bioenergetica e Biotecnologie Molecolari del Consiglio Nazionale delle Ricerche di Bari	Beaconlab (Bioinformatics, Evolution and Comparative Genomics lab), Dept of Biosciences, University on Milan	Parisi A. et al	No	No	No	No	Yes	No	No	No	No	No	No
Italy/BAS-AMVRC-4162/2020	EPI_ISL_477195	Istituto Zooprofilattico Sperimentale Puglia e Basilicata;	Beaconlab (Bioinformatics, Evolution and Comparative Genomics lab), Dept of Biosciences, University on Milan	Parisi A. et al	No	No	No	No	Yes	No	No	Yes	No	No	No
Italy/CAM-CRGS-117/2020	EPI_ISL_876969	1.AO Universitaria 'S. Giovanni di Dio e Ruggi D'Aragona, Scuola Medica Salernitana' Hospital / 2.UOC di Virologia e Microbiologia, Universit√† della Campania 'L. Vanvitelli' / 3.AO Universitaria 'Federico II' Napoli Hospital / 4.AORN 'San Giuseppe Moscati' Avellino Hospital / 5.AO 'San Pio - presidio G. Rummo' Benevento Hospital / 6.AO 'Sant'Anna e San Sebastiano' Caserta Hospital / 7.PO 'Maria Santissima Addolorata' Eboli Hospital / 8.Biogem Istituto di Ricerche Genetiche	1. Genome Research Center for Health (CRGS) / 2. Laboratory of Molecular Medicine and Genomics(LMMGe) / 3. Center for Research in Pure and Applied Mathematics (CRMPA)	Giorgio Giurato (Corresponding Author) et al	No	No	Yes	No	No	No	No	No	No	Yes	No
Italy/CAM-CRGS-124/2020	EPI_ISL_882698	1.AO Universitaria 'S. Giovanni di Dio e Ruggi D'Aragona, Scuola Medica Salernitana' Hospital / 2.UOC di Virologia e Microbiologia, Universit√† della Campania 'L. Vanvitelli' / 3.AO Universitaria 'Federico II' Napoli Hospital / 4.AORN 'San Giuseppe Moscati' Avellino Hospital / 5.AO 'San Pio - presidio G. Rummo' Benevento Hospital / 6.AO 'Sant'Anna e San Sebastiano' Caserta Hospital / 7.PO 'Maria Santissima Addolorata' Eboli Hospital / 8.Biogem Istituto di Ricerche Genetiche	1. Genome Research Center for Health (CRGS) / 2. Laboratory of Molecular Medicine and Genomics(LMMGe) / 3. Center for Research in Pure and Applied Mathematics (CRMPA)	Giorgio Giurato et al	No	No	No	Yes	No	No	No	No	No	No	No
Italy/CAM-CRGS-14/2020	EPI_ISL_918458	1.AO Universitaria 'S. Giovanni di Dio e Ruggi D'Aragona, Scuola Medica Salernitana' Hospital / 2.UOC di Virologia e Microbiologia, Universit√† della Campania 'L. Vanvitelli' / 3.AO Universitaria 'Federico II' Napoli Hospital / 4.AORN 'San Giuseppe Moscati' Avellino Hospital / 5.AO 'San Pio - presidio G. Rummo' Benevento Hospital / 6.AO 'Sant'Anna e San Sebastiano' Caserta Hospital / 7.PO 'Maria Santissima Addolorata' Eboli Hospital / 8.Biogem Istituto di Ricerche Genetiche	1. Genome Research Center for Health (CRGS) / 2. Laboratory of Molecular Medicine and Genomics(LMMGe) / 3. Center for Research in Pure and Applied Mathematics (CRMPA)	Giorgio Giurato (Corresponding Author) et al	No	No	Yes	No	No	No	No	Yes	No	No	No
Italy/CAM-CRGS-152/2020	EPI_ISL_882710	1.AO Universitaria 'S. Giovanni di Dio e Ruggi D'Aragona, Scuola Medica Salernitana' Hospital / 2.UOC di Virologia e Microbiologia, Universit√† della Campania 'L. Vanvitelli' / 3.AO Universitaria 'Federico II' Napoli Hospital / 4.AORN 'San Giuseppe Moscati' Avellino Hospital / 5.AO 'San Pio - presidio G. Rummo' Benevento Hospital / 6.AO 'Sant'Anna e San Sebastiano' Caserta Hospital / 7.PO 'Maria Santissima Addolorata' Eboli Hospital / 8.Biogem Istituto di Ricerche Genetiche	1. Genome Research Center for Health (CRGS) / 2. Laboratory of Molecular Medicine and Genomics(LMMGe) / 3. Center for Research in Pure and Applied Mathematics (CRMPA)	Giorgio Giurato et al	No	No	No	Yes	No	No	No	No	No	No	No
Italy/CAM-CRGS-167/2020	EPI_ISL_882715	1.AO Universitaria 'S. Giovanni di Dio e Ruggi D'Aragona, Scuola Medica Salernitana' Hospital / 2.UOC di Virologia e Microbiologia, Universit√† della Campania 'L. Vanvitelli' / 3.AO Universitaria 'Federico II' Napoli Hospital / 4.AORN 'San Giuseppe Moscati' Avellino Hospital / 5.AO 'San Pio - presidio G. Rummo' Benevento Hospital / 6.AO 'Sant'Anna e San Sebastiano' Caserta Hospital / 7.PO 'Maria Santissima Addolorata' Eboli Hospital / 8.Biogem Istituto di Ricerche Genetiche	1. Genome Research Center for Health (CRGS) / 2. Laboratory of Molecular Medicine and Genomics(LMMGe) / 3. Center for Research in Pure and Applied Mathematics (CRMPA)	Giorgio Giurato et al	No	No	No	No	Yes	No	No	Yes	No	No	No
Italy/CAM-CRGS-175/2020	EPI_ISL_882719	1.AO Universitaria 'S. Giovanni di Dio e Ruggi D'Aragona, Scuola Medica Salernitana' Hospital / 2.UOC di Virologia e Microbiologia, Universit√† della Campania 'L. Vanvitelli' / 3.AO Universitaria 'Federico II' Napoli Hospital / 4.AORN 'San Giuseppe Moscati' Avellino Hospital / 5.AO 'San Pio - presidio G. Rummo' Benevento Hospital / 6.AO 'Sant'Anna e San Sebastiano' Caserta Hospital / 7.PO 'Maria Santissima Addolorata' Eboli Hospital / 8.Biogem Istituto di Ricerche Genetiche	1. Genome Research Center for Health (CRGS) / 2. Laboratory of Molecular Medicine and Genomics(LMMGe) / 3. Center for Research in Pure and Applied Mathematics (CRMPA)	Giorgio Giurato et al	No	No	No	No	Yes	No	No	Yes	No	No	No
Italy/CAM-CRGS-196/2020	EPI_ISL_935143	1.AO Universitaria 'S. Giovanni di Dio e Ruggi D'Aragona, Scuola Medica Salernitana' Hospital / 2.UOC di Virologia e Microbiologia, Universit√† della Campania 'L. Vanvitelli' / 3.AO Universitaria 'Federico II' Napoli Hospital / 4.AORN 'San Giuseppe Moscati' Avellino Hospital / 5.AO 'San Pio - presidio G. Rummo' Benevento Hospital / 6.AO 'Sant'Anna e San Sebastiano' Caserta Hospital / 7.PO 'Maria Santissima Addolorata' Eboli Hospital / 8.Biogem Istituto di Ricerche Genetiche	1. Genome Research Center for Health (CRGS) / 2. Laboratory of Molecular Medicine and Genomics(LMMGe) / 3. Center for Research in Pure and Applied Mathematics (CRMPA)	Giorgio Giurato (Corresponding Author) et al	No	No	Yes	No	No	No	No	No	No	No	No
Italy/CAM-CRGS-221/2020	EPI_ISL_882737	1.AO Universitaria 'S. Giovanni di Dio e Ruggi D'Aragona, Scuola Medica Salernitana' Hospital / 2.UOC di Virologia e Microbiologia, Universit√† della Campania 'L. Vanvitelli' / 3.AO Universitaria 'Federico II' Napoli Hospital / 4.AORN 'San Giuseppe Moscati' Avellino Hospital / 5.AO 'San Pio - presidio G. Rummo' Benevento Hospital / 6.AO 'Sant'Anna e San Sebastiano' Caserta Hospital / 7.PO 'Maria Santissima Addolorata' Eboli Hospital / 8.Biogem Istituto di Ricerche Genetiche	1. Genome Research Center for Health (CRGS) / 2. Laboratory of Molecular Medicine and Genomics(LMMGe) / 3. Center for Research in Pure and Applied Mathematics (CRMPA)	Giorgio Giurato et al	No	No	No	Yes	No	No	No	No	No	No	No
Italy/CAM-CRGS-226/2020	EPI_ISL_925097	1.AO Universitaria 'S. Giovanni di Dio e Ruggi D'Aragona, Scuola Medica Salernitana' Hospital / 2.UOC di Virologia e Microbiologia, Universit√† della Campania 'L. Vanvitelli' / 3.AO Universitaria 'Federico II' Napoli Hospital / 4.AORN 'San Giuseppe Moscati' Avellino Hospital / 5.AO 'San Pio - presidio G. Rummo' Benevento Hospital / 6.AO 'Sant'Anna e San Sebastiano' Caserta Hospital / 7.PO 'Maria Santissima Addolorata' Eboli Hospital / 8.Biogem Istituto di Ricerche Genetiche	1. Genome Research Center for Health (CRGS) / 2. Laboratory of Molecular Medicine and Genomics(LMMGe) / 3. Center for Research in Pure and Applied Mathematics (CRMPA)	Giorgio Giurato et al	No	No	No	No	No	No	No	No	No	Yes	No
Italy/CAM-CRGS-23/2020	EPI_ISL_876988	1.AO Universitaria 'S. Giovanni di Dio e Ruggi D'Aragona, Scuola Medica Salernitana' Hospital / 2.UOC di Virologia e Microbiologia, Universit√† della Campania 'L. Vanvitelli' / 3.AO Universitaria 'Federico II' Napoli Hospital / 4.AORN 'San Giuseppe Moscati' Avellino Hospital / 5.AO 'San Pio - presidio G. Rummo' Benevento Hospital / 6.AO 'Sant'Anna e San Sebastiano' Caserta Hospital / 7.PO 'Maria Santissima Addolorata' Eboli Hospital / 8.Biogem Istituto di Ricerche Genetiche	1. Genome Research Center for Health (CRGS) / 2. Laboratory of Molecular Medicine and Genomics(LMMGe) / 3. Center for Research in Pure and Applied Mathematics (CRMPA)	Giorgio Giurato (Corresponding Author) et al	No	Yes	No	No	No	No	No	No	Yes	No	No
Italy/CAM-CRGS-231/2020	EPI_ISL_925098	1.AO Universitaria 'S. Giovanni di Dio e Ruggi D'Aragona, Scuola Medica Salernitana' Hospital / 2.UOC di Virologia e Microbiologia, Universit√† della Campania 'L. Vanvitelli' / 3.AO Universitaria 'Federico II' Napoli Hospital / 4.AORN 'San Giuseppe Moscati' Avellino Hospital / 5.AO 'San Pio - presidio G. Rummo' Benevento Hospital / 6.AO 'Sant'Anna e San Sebastiano' Caserta Hospital / 7.PO 'Maria Santissima Addolorata' Eboli Hospital / 8.Biogem Istituto di Ricerche Genetiche	1. Genome Research Center for Health (CRGS) / 2. Laboratory of Molecular Medicine and Genomics(LMMGe) / 3. Center for Research in Pure and Applied Mathematics (CRMPA)	Giorgio Giurato et al	No	No	No	No	Yes	No	No	No	No	No	No
Italy/CAM-CRGS-24/2020	EPI_ISL_876989	1.AO Universitaria 'S. Giovanni di Dio e Ruggi D'Aragona, Scuola Medica Salernitana' Hospital / 2.UOC di Virologia e Microbiologia, Universit√† della Campania 'L. Vanvitelli' / 3.AO Universitaria 'Federico II' Napoli Hospital / 4.AORN 'San Giuseppe Moscati' Avellino Hospital / 5.AO 'San Pio - presidio G. Rummo' Benevento Hospital / 6.AO 'Sant'Anna e San Sebastiano' Caserta Hospital / 7.PO 'Maria Santissima Addolorata' Eboli Hospital / 8.Biogem Istituto di Ricerche Genetiche	1. Genome Research Center for Health (CRGS) / 2. Laboratory of Molecular Medicine and Genomics(LMMGe) / 3. Center for Research in Pure and Applied Mathematics (CRMPA)	Giorgio Giurato (Corresponding Author) et al	Yes	Yes	Yes	No	No	No	No	No	No	No	No
Italy/CAM-CRGS-293/2020	EPI_ISL_954184	1.AO Universitaria 'S. Giovanni di Dio e Ruggi D'Aragona, Scuola Medica Salernitana' Hospital / 2.UOC di Virologia e Microbiologia, Universit√† della Campania 'L. Vanvitelli' / 3.AO Universitaria 'Federico II' Napoli Hospital / 4.AORN 'San Giuseppe Moscati' Avellino Hospital / 5.AO 'San Pio - presidio G. Rummo' Benevento Hospital / 6.AO 'Sant'Anna e San Sebastiano' Caserta Hospital / 7.PO 'Maria Santissima Addolorata' Eboli Hospital / 8.Biogem Istituto di Ricerche Genetiche	1. Genome Research Center for Health (CRGS) / 2. Laboratory of Molecular Medicine and Genomics(LMMGe) / 3. Center for Research in Pure and Applied Mathematics (CRMPA)	Giorgio Giurato et al	No	Yes	No	No	No	Yes	Yes	No	No	No	No
Italy/CAM-CRGS-294/2020	EPI_ISL_954185	1.AO Universitaria 'S. Giovanni di Dio e Ruggi D'Aragona, Scuola Medica Salernitana' Hospital / 2.UOC di Virologia e Microbiologia, Universit√† della Campania 'L. Vanvitelli' / 3.AO Universitaria 'Federico II' Napoli Hospital / 4.AORN 'San Giuseppe Moscati' Avellino Hospital / 5.AO 'San Pio - presidio G. Rummo' Benevento Hospital / 6.AO 'Sant'Anna e San Sebastiano' Caserta Hospital / 7.PO 'Maria Santissima Addolorata' Eboli Hospital / 8.Biogem Istituto di Ricerche Genetiche	1. Genome Research Center for Health (CRGS) / 2. Laboratory of Molecular Medicine and Genomics(LMMGe) / 3. Center for Research in Pure and Applied Mathematics (CRMPA)	Giorgio Giurato et al	No	Yes	No	No	No	Yes	Yes	No	No	No	No
Italy/CAM-CRGS-353/2020	EPI_ISL_954195	1.AO Universitaria 'S. Giovanni di Dio e Ruggi D'Aragona, Scuola Medica Salernitana' Hospital / 2.UOC di Virologia e Microbiologia, Universit√† della Campania 'L. Vanvitelli' / 3.AO Universitaria 'Federico II' Napoli Hospital / 4.AORN 'San Giuseppe Moscati' Avellino Hospital / 5.AO 'San Pio - presidio G. Rummo' Benevento Hospital / 6.AO 'Sant'Anna e San Sebastiano' Caserta Hospital / 7.PO 'Maria Santissima Addolorata' Eboli Hospital / 8.Biogem Istituto di Ricerche Genetiche	1. Genome Research Center for Health (CRGS) / 2. Laboratory of Molecular Medicine and Genomics(LMMGe) / 3. Center for Research in Pure and Applied Mathematics (CRMPA)	Giorgio Giurato et al	No	No	No	No	No	No	No	No	Yes	No	No
Italy/CAM-CRGS-412/2020	EPI_ISL_1013553	1.AO Universitaria 'S. Giovanni di Dio e Ruggi D'Aragona, Scuola Medica Salernitana' Hospital / 2.UOC di Virologia e Microbiologia, Universit√† della Campania 'L. Vanvitelli' / 3.AO Universitaria 'Federico II' Napoli Hospital / 4.AORN 'San Giuseppe Moscati' Avellino Hospital / 5.AO 'San Pio - presidio G. Rummo' Benevento Hospital / 6.AO 'Sant'Anna e San Sebastiano' Caserta Hospital / 7.PO 'Maria Santissima Addolorata' Eboli Hospital / 8.Biogem Istituto di Ricerche Genetiche	1. Genome Research Center for Health (CRGS) / 2. Laboratory of Molecular Medicine and Genomics(LMMGe) / 3. Center for Research in Pure and Applied Mathematics (CRMPA)	Giorgio Giurato et al	No	No	No	No	No	No	Yes	No	No	No	No
Italy/CAM-CRGS-84/2020	EPI_ISL_877025	1.AO Universitaria 'S. Giovanni di Dio e Ruggi D'Aragona, Scuola Medica Salernitana' Hospital / 2.UOC di Virologia e Microbiologia, Universit√† della Campania 'L. Vanvitelli' / 3.AO Universitaria 'Federico II' Napoli Hospital / 4.AORN 'San Giuseppe Moscati' Avellino Hospital / 5.AO 'San Pio - presidio G. Rummo' Benevento Hospital / 6.AO 'Sant'Anna e San Sebastiano' Caserta Hospital / 7.PO 'Maria Santissima Addolorata' Eboli Hospital / 8.Biogem Istituto di Ricerche Genetiche	1. Genome Research Center for Health (CRGS) / 2. Laboratory of Molecular Medicine and Genomics(LMMGe) / 3. Center for Research in Pure and Applied Mathematics (CRMPA)	Giorgio Giurato (Corresponding Author) et al	No	No	No	No	No	Yes	No	No	Yes	No	No
Italy/CAM-IZSM-119235/2020	EPI_ISL_738128	IZSM-U.O.C. Virologia	Istituto Zooprofilattico Sperimentale del Mezzogiorno	Maurizio Viscardi et al	No	No	No	No	Yes	No	No	Yes	Yes	Yes	No
Italy/CAM-TIGEM-1043/2020	EPI_ISL_837247	Istituto Zooprofilattico Sperimentale del Mezzogiorno	TIGEM	Antonio Grimaldi et al	Yes	No	No	No	Yes	No	No	Yes	No	Yes	No
Italy/CAM-TIGEM-111/2020	EPI_ISL_736849	Istituto Zooprofilattico Sperimentale del Mezzogiorno	TIGEM	Antonio Grimaldi et al	No	No	No	No	No	No	No	No	Yes	No	No
Italy/CAM-TIGEM-1179/2020	EPI_ISL_837466	Istituto Zooprofilattico Sperimentale del Mezzogiorno	TIGEM	Antonio Grimaldi et al	No	No	No	No	No	No	No	No	No	Yes	No
Italy/CAM-TIGEM-1240/2020	EPI_ISL_1086090	IZSM	TIGEM	Antonio Grimaldi et al	No	No	Yes	No	No	No	No	No	No	No	No
Italy/CAM-TIGEM-1355/2020	EPI_ISL_900652	IZSM	TIGEM	Antonio Grimaldi et al	No	No	No	No	No	No	No	No	No	Yes	No
Italy/CAM-TIGEM-1455/2020	EPI_ISL_900604	IZSM	TIGEM	Antonio Grimaldi et al	Yes	No	No	No	No	No	No	No	No	No	No
Italy/CAM-TIGEM-1602/2020	EPI_ISL_960644	Istituto Zooprofilattico Sperimentale del Mezzogiorno	TIGEM	Antonio Grimaldi et al	Yes	No	No	No	No	No	No	No	No	No	No
Italy/CAM-TIGEM-1632/2020	EPI_ISL_1086077	IZSM	TIGEM	Antonio Grimaldi et al	No	No	No	No	Yes	No	No	No	No	No	No
Italy/CAM-TIGEM-1761/2020	EPI_ISL_1086075	IZSM	TIGEM	Antonio Grimaldi et al	No	No	No	Yes	No	No	No	No	No	No	No
Italy/CAM-TIGEM-1893/2020	EPI_ISL_960486	Istituto Zooprofilattico Sperimentale del Mezzogiorno	TIGEM	Antonio Grimaldi et al	No	No	No	No	No	No	No	No	No	Yes	No
Italy/CAM-TIGEM-202/2020	EPI_ISL_776880	Istituto Zooprofilattico Sperimentale del Mezzogiorno	TIGEM	Antonio Grimaldi et al	Yes	No	No	No	No	No	No	No	No	No	No
Italy/CAM-TIGEM-250/2020	EPI_ISL_776901	Istituto Zooprofilattico Sperimentale del Mezzogiorno	TIGEM	Antonio Grimaldi et al	No	No	Yes	No	No	No	No	No	No	No	No
Italy/CAM-TIGEM-266/2020	EPI_ISL_776958	Istituto Zooprofilattico Sperimentale del Mezzogiorno	TIGEM	Antonio Grimaldi et al	No	No	No	No	No	No	No	No	Yes	No	No
Italy/CAM-TIGEM-273/2020	EPI_ISL_776927	Istituto Zooprofilattico Sperimentale del Mezzogiorno	TIGEM	Antonio Grimaldi et al	Yes	No	No	No	No	No	No	No	No	No	No
Italy/CAM-TIGEM-313/2020	EPI_ISL_776989	Istituto Zooprofilattico Sperimentale del Mezzogiorno	TIGEM	Antonio Grimaldi et al	No	No	No	No	No	No	Yes	No	No	No	No
Italy/CAM-TIGEM-324/2020	EPI_ISL_776971	Istituto Zooprofilattico Sperimentale del Mezzogiorno	TIGEM	Antonio Grimaldi et al	No	Yes	No	No	No	Yes	No	No	Yes	No	No
Italy/CAM-TIGEM-328/2020	EPI_ISL_776984	Istituto Zooprofilattico Sperimentale del Mezzogiorno	TIGEM	Antonio Grimaldi et al	No	No	No	No	No	No	Yes	No	No	No	No
Italy/CAM-TIGEM-335/2020	EPI_ISL_776979	Istituto Zooprofilattico Sperimentale del Mezzogiorno	TIGEM	Antonio Grimaldi et al	No	Yes	No	No	No	Yes	No	No	No	No	No
Italy/CAM-TIGEM-341/2020	EPI_ISL_776974	Istituto Zooprofilattico Sperimentale del Mezzogiorno	TIGEM	Antonio Grimaldi et al	No	No	No	Yes	No	No	No	No	No	No	No
Italy/CAM-TIGEM-350/2020	EPI_ISL_776976	Istituto Zooprofilattico Sperimentale del Mezzogiorno	TIGEM	Antonio Grimaldi et al	No	No	Yes	No	No	No	No	No	No	No	No
Italy/CAM-TIGEM-372/2020	EPI_ISL_777000	Istituto Zooprofilattico Sperimentale del Mezzogiorno	TIGEM	Antonio Grimaldi et al	No	No	No	No	No	No	No	Yes	No	No	No
Italy/CAM-TIGEM-382/2020	EPI_ISL_777003	Istituto Zooprofilattico Sperimentale del Mezzogiorno	TIGEM	Antonio Grimaldi et al	No	No	Yes	No	No	No	No	No	No	No	No
Italy/CAM-TIGEM-390/2020	EPI_ISL_778695	Istituto Zooprofilattico Sperimentale del Mezzogiorno	TIGEM	Antonio Grimaldi et al	No	No	No	No	No	No	No	No	No	Yes	No
Italy/CAM-TIGEM-401/2020	EPI_ISL_778705	Istituto Zooprofilattico Sperimentale del Mezzogiorno	TIGEM	Antonio Grimaldi et al	No	No	No	Yes	No	No	No	No	No	No	No
Italy/CAM-TIGEM-429/2020	EPI_ISL_778807	Istituto Zooprofilattico Sperimentale del Mezzogiorno	TIGEM	Antonio Grimaldi et al	No	No	No	No	Yes	No	No	No	No	No	No
Italy/CAM-TIGEM-440/2020	EPI_ISL_778759	Istituto Zooprofilattico Sperimentale del Mezzogiorno	TIGEM	Antonio Grimaldi et al	No	No	No	No	No	No	No	Yes	No	No	No
Italy/CAM-TIGEM-449/2020	EPI_ISL_778768	Istituto Zooprofilattico Sperimentale del Mezzogiorno	TIGEM	Antonio Grimaldi et al	No	No	Yes	No	No	No	No	No	No	No	No
Italy/CAM-TIGEM-458/2020	EPI_ISL_778773	Istituto Zooprofilattico Sperimentale del Mezzogiorno	TIGEM	Antonio Grimaldi et al	No	No	Yes	No	No	No	No	No	No	No	No
Italy/CAM-TIGEM-478/2020	EPI_ISL_778782	Istituto Zooprofilattico Sperimentale del Mezzogiorno	TIGEM	Antonio Grimaldi et al	No	No	Yes	No	No	No	No	No	No	No	No
Italy/CAM-TIGEM-483/2020	EPI_ISL_778785	Istituto Zooprofilattico Sperimentale del Mezzogiorno	TIGEM	Antonio Grimaldi et al	No	No	No	No	No	No	No	No	Yes	No	No
Italy/CAM-TIGEM-484/2020	EPI_ISL_778787	Istituto Zooprofilattico Sperimentale del Mezzogiorno	TIGEM	Antonio Grimaldi et al	No	No	Yes	No	No	No	No	No	No	No	No
Italy/CAM-TIGEM-488/2020	EPI_ISL_778791	Istituto Zooprofilattico Sperimentale del Mezzogiorno	TIGEM	Antonio Grimaldi et al	No	No	No	No	No	No	No	Yes	No	No	No
Italy/CAM-TIGEM-820/2020	EPI_ISL_833546	Istituto Zooprofilattico Sperimentale del Mezzogiorno	TIGEM	Antonio Grimaldi et al	No	Yes	No	No	No	No	No	No	No	Yes	No
Italy/CAM-TIGEM-872/2020	EPI_ISL_833564	Istituto Zooprofilattico Sperimentale del Mezzogiorno	TIGEM	Antonio Grimaldi et al	No	No	No	Yes	No	No	Yes	No	No	No	No
Italy/CAM-TIGEM-903/2020	EPI_ISL_833551	Istituto Zooprofilattico Sperimentale del Mezzogiorno	TIGEM	Antonio Grimaldi et al	Yes	No	Yes	Yes	Yes	No	No	Yes	Yes	Yes	No
Italy/FVG-ICGEB-S1/2020	EPI_ISL_417418	Laboratory of Molecular Virology International Center fro Genetic Engineering and Biotechnology (ICGEB)	ARGO Open Lab Platform for Genome sequencing	Licastro D et al	No	No	No	No	No	No	No	Yes	No	No	No
Italy/FVG-ICGEB-S9/2020	EPI_ISL_417423	Laboratory of Molecular Virology International Center for Genetic Engineering and Biotechnology (ICGEB)	ARGO Open Lab Platform for Genome sequencing	Licastro D et al	No	No	No	No	No	No	No	No	No	Yes	No
Italy/LAZ-INMI-135/2020	EPI_ISL_765573	National Institute for Infectious Diseases, INMI, "L. Spallanzani" IRCCS	National Institute for Infectious Diseases, INMI, "L. Spallanzani" IRCCS	F Messina et al	No	No	No	No	No	No	No	Yes	No	No	No
Italy/LAZ-INMI-36/2020	EPI_ISL_603143	INMI Lazzaro Spallanzani IRCCS	INMI Lazzaro Spallanzani IRCCS	Martina Rueca et al	No	Yes	No	No	No	No	No	No	No	No	No
Italy/LAZ-INMI-40/2020	EPI_ISL_603147	INMI Lazzaro Spallanzani IRCCS	INMI Lazzaro Spallanzani IRCCS	Cesare E.M. Gruber et al	No	No	No	No	No	No	No	No	Yes	No	No
Italy/LAZ-INMI-47/2020	EPI_ISL_603154	INMI Lazzaro Spallanzani IRCCS	INMI Lazzaro Spallanzani IRCCS	Martina Rueca et al	No	No	No	Yes	Yes	No	No	No	No	No	No
Italy/LAZ-INMI-48/2020	EPI_ISL_603155	INMI Lazzaro Spallanzani IRCCS	INMI Lazzaro Spallanzani IRCCS	Martina Rueca et al	No	No	No	No	No	No	Yes	No	No	No	No
Italy/LAZ-INMI-50/2020	EPI_ISL_603157	INMI Lazzaro Spallanzani IRCCS	INMI Lazzaro Spallanzani IRCCS	Francesco Messina et al	No	No	No	No	No	No	Yes	No	No	No	No
Italy/LAZ-INMI-66/2020	EPI_ISL_603173	INMI Lazzaro Spallanzani IRCCS	INMI Lazzaro Spallanzani IRCCS	Barbara Bartolini et al	No	Yes	No	Yes	No	No	No	No	No	No	No
Italy/LAZ-INMI-83/2020	EPI_ISL_609991	INMI Lazzaro Spallanzani IRCCS	INMI Lazzaro Spallanzani IRCCS	M Rueca et al	No	Yes	No	No	No	Yes	No	No	No	No	No
Italy/LAZ-INMI-99/2020	EPI_ISL_718264	National Institute for Infectious Diseases, INMI, "L. Spallanzani" IRCCS	National Institute for Infectious Diseases, INMI, "L. Spallanzani" IRCCS	F Messina et al	Yes	Yes	Yes	No	No	Yes	Yes	No	No	No	No
Italy/LAZ-INMI-SPL1/2020	EPI_ISL_412974	Department of Infectious Diseases, Istituto Superiore di Sanit√†, Rome, Italy	Virology Laboratory, Scientific Department, Army Medical Center	Paola Stefanelli et al	Yes	Yes	Yes	Yes	Yes	Yes	Yes	Yes	Yes	Yes	No
Italy/LAZ-INMI2-N/2020	EPI_ISL_451302	Laboratory of Virology, INMI Lazzaro Spallanzani IRCCS	Laboratory of Virology, INMI Lazzaro Spallanzani IRCCS	Cesare E.M. Gruber et al	Yes	Yes	Yes	Yes	Yes	Yes	Yes	Yes	Yes	Yes	No
Italy/LOM-ASST-4/2020	EPI_ISL_486660	Microbiology, Virology and Biemergency Laboratory-ASST FBF Sacco	Microbiology, Virology and Biemergency Laboratory-ASST FBF Sacco	Rimoldi SG et al	Yes	No	No	No	No	No	No	Yes	No	No	No
Italy/LOM-ASST-CDG1/2020	EPI_ISL_412973	Department of Infectious Diseases, Istituto Superiore di Sanit√†, Roma , Italy	Virology Laboratory, Scientific Department, Army Medical Center	Paola Stefanelli et al	No	No	Yes	Yes	No	No	No	No	Yes	No	No
Italy/LOM-INMI-13075-N/2020	EPI_ISL_451309	Molecular Virology Unit, Fondazione IRCCS Policlinico San Matteo , Pavia	Laboratory of Virology, INMI Lazzaro Spallanzani IRCCS	Fausto Baldanti et al	No	No	No	No	No	Yes	No	No	Yes	No	No
Italy/LOM-INMI-5314-B/2020	EPI_ISL_451306	Molecular Virology Unit, Fondazione IRCCS Policlinico San Matteo , Pavia	Laboratory of Virology, INMI Lazzaro Spallanzani IRCCS	Antonio Piralla et al	No	No	No	No	No	No	Yes	No	Yes	No	No
Italy/LOM-INMI-5925/2020	EPI_ISL_460091	Molecular Virology Unit, Fondazione IRCCS Policlinico San Matteo , Pavia	Laboratory of Virology, INMI Lazzaro Spallanzani IRCCS	Antonino Di Caro et al	No	No	Yes	No	Yes	Yes	No	No	No	No	No
Italy/LOM-INMI-7070/2020	EPI_ISL_460086	Molecular Virology Unit, Fondazione IRCCS Policlinico San Matteo , Pavia	Laboratory of Virology, INMI Lazzaro Spallanzani IRCCS	Maria R. Capobianchi et al	No	No	No	No	No	No	Yes	No	No	No	No
Italy/LOM-INMI-9206/2020	EPI_ISL_460087	Molecular Virology Unit, Fondazione IRCCS Policlinico San Matteo , Pavia	Laboratory of Virology, INMI Lazzaro Spallanzani IRCCS	Cesare E.M. Gruber et al	No	No	No	No	Yes	No	No	No	No	Yes	No
Italy/LOM-INMI-9491/2020	EPI_ISL_460089	Molecular Virology Unit, Fondazione IRCCS Policlinico San Matteo , Pavia	Laboratory of Virology, INMI Lazzaro Spallanzani IRCCS	Antonino Di Caro et al	No	No	No	No	No	No	No	Yes	No	No	No
Italy/LOM-INMI-BS-12256/2020	EPI_ISL_460084	Molecular Virology Unit, Fondazione IRCCS Policlinico San Matteo , Pavia	Laboratory of Virology, INMI Lazzaro Spallanzani IRCCS	Fausto Baldanti et al	No	Yes	No	No	No	Yes	No	No	No	No	No
Italy/LOM-UniMI03/2020	EPI_ISL_417447	Laboratory of Infectious Diseases, Department of Biomedical and Clinical Sciences L. Sacco, University of Milan	Laboratory of Infectious Diseases, Department of Biomedical and Clinical Sciences L. Sacco, University of Milan	Gianguglielmo Zehender et al	Yes	Yes	No	Yes	No	No	No	No	No	Yes	No
Italy/SAR-ASSL-08/2020	EPI_ISL_614889	Laboratorio Biologia Molecolare Sars Cov2 - UOC Laboratorio Analisi - Servizio Medicina di Laboratorio, Ospedale "San Francesco" - ATS-ASSL Nuoro	Laboratorio specialistico UOC Ematologia - Ospedale "San Francesco" - ATS-ASSL Nuoro	Piras Giovanna et al	No	No	Yes	No	No	No	No	No	No	No	No
Italy/TAA-AMVRC-2629/2020	EPI_ISL_457700	Department of Infectious Diseases, Istituto Superiore di Sanit√†, Roma , Italy	Army Medical and Veterinary Research Center	Paola Stefanelli et al	Yes	No	No	No	No	No	No	No	No	No	No
Italy/TUS-DBM-19/2020	EPI_ISL_583957	UOC Microbiologia e Virologia, Azienda Ospedaliera Universitaria Senese, Siena, Italy	Dipartimento di Biotecnologie Mediche	Maria Grazia Cusi et al	Yes	No	No	No	No	No	No	No	No	No	No
Italy/TUS-UOS-19/2020	EPI_ISL_591330	Dipartimento di Biotecnologie Mediche, University of Siena	Dipartimento di Biotecnologie Mediche, University of Siena	Cusi et al	Yes	No	No	No	No	No	No	No	No	No	No
Italy/UMB-IZSUM-2851/2020	EPI_ISL_1020168	Istituto Zooprofilattico Sperimentale dell' Umbria e delle Marche -Togo Rosati Universit√† degli Studi di Perugia	Department of Food safety, Nutrition and Veterinary public health - Istituto Superiore di Sanit√†	Massimo Biagetti et al	No	No	No	No	No	Yes	No	No	No	No	No
Italy/UMB-IZSUM-3696/2020	EPI_ISL_1020170	Istituto Zooprofilattico Sperimentale dell' Umbria e delle Marche -Togo Rosati Universit√† degli Studi di Perugia	Department of Food safety, Nutrition and Veterinary public health - Istituto Superiore di Sanit√†	Massimo Biagetti et al	No	No	No	No	No	No	Yes	No	No	No	No
Italy/UMB-IZSUM-4108/2020	EPI_ISL_1020163	Istituto Zooprofilattico Sperimentale dell' Umbria e delle Marche -Togo Rosati Universit√† degli Studi di Perugia	Department of Food safety, Nutrition and Veterinary public health - Istituto Superiore di Sanit√†	Massimo Biagetti et al	No	Yes	No	No	No	No	No	No	No	No	No
Italy/UMB-IZSUM-48682-26/2020	EPI_ISL_763072	Istituto Zooprofilattico Sperimentale dell' Umbria e delle Marche -Togo Rosati	Istituto Superiore di Sanit√†	Massimo Biagetti et al	No	No	No	No	No	No	No	No	No	Yes	No
Italy/VEN-IZSVe-20RS2272-19_PD/2020	EPI_ISL_977171	Microbiologia e Virologia	Istituto Zooprofilattico Sperimentale delle Venezie	Adelaide Milani et al	No	No	No	No	No	Yes	No	No	No	Yes	No
Italy/VEN-IZSVe-20RS2272-20_PD/2020	EPI_ISL_977172	Microbiologia e Virologia	Istituto Zooprofilattico Sperimentale delle Venezie	Adelaide Milani et al	No	No	No	No	No	Yes	No	No	No	Yes	No
Italy/VEN-IZSVe-20RS2272-26_PD/2020	EPI_ISL_977173	Microbiologia e Virologia	Istituto Zooprofilattico Sperimentale delle Venezie	Adelaide Milani et al	No	No	Yes	No	No	No	No	No	No	No	No
Italy/VEN-IZSVe-20RS2272-27_PD/2020	EPI_ISL_977174	Microbiologia e Virologia	Istituto Zooprofilattico Sperimentale delle Venezie	Adelaide Milani et al	No	No	Yes	No	No	No	No	No	No	No	No
Italy/VEN-IZSVe-20RS2273-24_TV/2020	EPI_ISL_977191	ULSS 2 Treviso	Istituto Zooprofilattico Sperimentale delle Venezie	Adelaide Milani et al	Yes	No	No	No	Yes	No	No	Yes	Yes	No	No
Italy/VEN-IZSVe-20RS2307-26_VE/2020	EPI_ISL_977245	ULSS 03 Venezia	Istituto Zooprofilattico Sperimentale delle Venezie	Adelaide Milani et al	No	No	No	Yes	No	No	No	No	No	No	No
Italy/VEN-IZSVe-21RS21-16_BL/2020	EPI_ISL_977227	ULSS 1 Dolomiti	Istituto Zooprofilattico Sperimentale delle Venezie	Adelaide Milani et al	No	Yes	No	Yes	Yes	Yes	Yes	Yes	Yes	No	No
Italy/VEN-IZSVe-21RS24-7_RO/2020	EPI_ISL_977235	ULSS 5 Polesana	Istituto Zooprofilattico Sperimentale delle Venezie	Adelaide Milani et al	No	No	No	No	Yes	No	No	No	No	No	No
Italy/VEN-UniVR-22/2020	EPI_ISL_751343	IRCCS Sacro Cuore Don Calabria Hospital, Department of Infectious, Tropical Diseases & Microbiology	University of Verona, Department of Biotechnology	Antonio Mori et al	Yes	No	No	No	No	No	No	No	No	No	No
Italy/VEN-UniVR-26/2020	EPI_ISL_1064018	IRCCS Sacro Cuore Don Calabria Hospital, Department of Infectious, Tropical Diseases & Microbiology	University of Verona, Department of Biotechnology	Antonio Mori et al	Yes	No	No	No	Yes	No	No	Yes	Yes	Yes	No
Italy/VEN-UniVR-31/2020	EPI_ISL_751346	IRCCS Sacro Cuore Don Calabria Hospital, Department of Infectious, Tropical Diseases & Microbiology	University of Verona, Department of Biotechnology	Antonio Mori et al	No	No	No	Yes	No	No	No	No	No	No	No
Italy/VEN-UniVR-37/2020	EPI_ISL_751349	IRCCS Sacro Cuore Don Calabria Hospital, Department of Infectious, Tropical Diseases & Microbiology	University of Verona, Department of Biotechnology	Antonio Mori et al	No	No	No	Yes	No	No	No	No	No	No	No
Italy/VEN-UniVR-48/2020	EPI_ISL_751358	IRCCS Sacro Cuore Don Calabria Hospital, Department of Infectious, Tropical Diseases & Microbiology	University of Verona, Department of Biotechnology	Antonio Mori et al	No	No	No	Yes	No	No	No	No	No	No	No
Italy/VEN-UniVR-65/2020	EPI_ISL_751374	IRCCS Sacro Cuore Don Calabria Hospital, Department of Infectious, Tropical Diseases & Microbiology	University of Verona, Department of Biotechnology	Antonio Mori et al	No	No	No	No	Yes	Yes	Yes	No	No	Yes	No
Italy/VEN-UniVR-92/2020	EPI_ISL_751400	IRCCS Sacro Cuore Don Calabria Hospital, Department of Infectious, Tropical Diseases & Microbiology	University of Verona, Department of Biotechnology	Antonio Mori et al	No	No	No	No	Yes	No	Yes	No	No	No	No
Jamaica/JM-CDC-6603/2020	EPI_ISL_450797	Jamaica Ministry of Health and Wellness	Pathogen Discovery, Respiratory Viruses Branch, Division of Viral Diseases, Centers for Disease Control and Prevention	Yan Li et al	No	No	No	No	Yes	No	No	No	No	No	No
Jamaica/JM-CDC-6729/2020	EPI_ISL_450798	Jamaica Ministry of Health and Wellness	Pathogen Discovery, Respiratory Viruses Branch, Division of Viral Diseases, Centers for Disease Control and Prevention	Krista Queen et al	Yes	Yes	Yes	Yes	No	Yes	Yes	Yes	Yes	Yes	No
Japan/DP0121/2020	EPI_ISL_416575	Japanese Quarantine Stations	Pathogen Genomics Center, National Institute of Infectious Diseases	Tsuyoshi Sekizuka et al	Yes	No	No	No	No	No	No	No	No	No	No
Japan/DP0184/2020	EPI_ISL_416580	Japanese Quarantine Stations	Pathogen Genomics Center, National Institute of Infectious Diseases	Tsuyoshi Sekizuka et al	No	Yes	No	No	No	No	No	No	No	No	No
Japan/DP0274/2020	EPI_ISL_416586	Japanese Quarantine Stations	Pathogen Genomics Center, National Institute of Infectious Diseases	Tsuyoshi Sekizuka et al	No	No	No	No	No	Yes	No	No	No	No	No
Japan/DP0328/2020	EPI_ISL_416595	Japanese Quarantine Stations	Pathogen Genomics Center, National Institute of Infectious Diseases	Tsuyoshi Sekizuka et al	No	No	No	No	Yes	No	No	Yes	No	No	No
Japan/DP0346/2020	EPI_ISL_416597	Japanese Quarantine Stations	Pathogen Genomics Center, National Institute of Infectious Diseases	Tsuyoshi Sekizuka et al	No	No	Yes	No	No	No	No	No	No	No	No
Japan/DP0482/2020	EPI_ISL_416606	Japanese Quarantine Stations	Pathogen Genomics Center, National Institute of Infectious Diseases	Tsuyoshi Sekizuka et al	No	No	No	Yes	No	No	No	No	No	No	No
Japan/DP0827/2020	EPI_ISL_416632	Japanese Quarantine Stations	Pathogen Genomics Center, National Institute of Infectious Diseases	Tsuyoshi Sekizuka et al	No	No	No	No	No	No	Yes	No	No	No	No
Japan/FHU-CS56-0221/2020	EPI_ISL_728000	Fujita Health University Okazaki Medical Center	Department of Virology and Parasitology, Fujita Health University School of Medicin	Takayuki Murata et al	No	No	No	No	No	No	No	No	Yes	No	No
Japan/FHU-FP9532-02-1/2020	EPI_ISL_862860	Nara Medical University Hospital	Fujita health University, School of Medicine, Department of Microbiology	Masahiro suzuki et al	No	No	Yes	No	Yes	No	No	Yes	No	Yes	No
Japan/IC-0027/2020	EPI_ISL_591371	Pathogen Genomics Center, National Institute of Infectious Diseases	Pathogen Genomics Center, National Institute of Infectious Diseases	Tsuyoshi Sekizuka et al	No	No	No	No	No	Yes	No	No	No	No	No
Japan/IC-0033/2020	EPI_ISL_591375	Pathogen Genomics Center, National Institute of Infectious Diseases	Pathogen Genomics Center, National Institute of Infectious Diseases	Tsuyoshi Sekizuka et al	No	Yes	Yes	No	No	Yes	Yes	No	No	No	No
Japan/IC-0045/2020	EPI_ISL_591387	Pathogen Genomics Center, National Institute of Infectious Diseases	Pathogen Genomics Center, National Institute of Infectious Diseases	Tsuyoshi Sekizuka et al	No	No	Yes	No	Yes	No	No	No	No	No	No
Japan/IC-0053/2020	EPI_ISL_591395	Pathogen Genomics Center, National Institute of Infectious Diseases	Pathogen Genomics Center, National Institute of Infectious Diseases	Tsuyoshi Sekizuka et al	No	No	Yes	No	No	Yes	No	No	No	No	No
Japan/IC-0057/2020	EPI_ISL_591399	Pathogen Genomics Center, National Institute of Infectious Diseases	Pathogen Genomics Center, National Institute of Infectious Diseases	Tsuyoshi Sekizuka et al	No	Yes	No	Yes	No	No	Yes	No	No	No	No
Japan/IC-0058/2020	EPI_ISL_591400	Pathogen Genomics Center, National Institute of Infectious Diseases	Pathogen Genomics Center, National Institute of Infectious Diseases	Tsuyoshi Sekizuka et al	Yes	No	No	No	Yes	No	No	Yes	Yes	Yes	No
Japan/IC-0066/2020	EPI_ISL_591408	Pathogen Genomics Center, National Institute of Infectious Diseases	Pathogen Genomics Center, National Institute of Infectious Diseases	Tsuyoshi Sekizuka et al	No	No	No	Yes	No	No	No	No	No	No	No
Japan/IC-0068/2020	EPI_ISL_591410	Pathogen Genomics Center, National Institute of Infectious Diseases	Pathogen Genomics Center, National Institute of Infectious Diseases	Tsuyoshi Sekizuka et al	Yes	No	No	No	Yes	No	No	Yes	Yes	Yes	No
Japan/IC-0088/2020	EPI_ISL_591430	Pathogen Genomics Center, National Institute of Infectious Diseases	Pathogen Genomics Center, National Institute of Infectious Diseases	Tsuyoshi Sekizuka et al	No	Yes	No	No	No	Yes	No	No	No	No	No
Japan/IC-0126/2020	EPI_ISL_591467	Pathogen Genomics Center, National Institute of Infectious Diseases	Pathogen Genomics Center, National Institute of Infectious Diseases	Tsuyoshi Sekizuka et al	No	Yes	No	Yes	No	No	Yes	No	No	No	No
Japan/IC-0127/2020	EPI_ISL_591468	Pathogen Genomics Center, National Institute of Infectious Diseases	Pathogen Genomics Center, National Institute of Infectious Diseases	Tsuyoshi Sekizuka et al	No	Yes	No	No	No	No	Yes	No	No	No	No
Japan/IC-0129/2020	EPI_ISL_591470	Pathogen Genomics Center, National Institute of Infectious Diseases	Pathogen Genomics Center, National Institute of Infectious Diseases	Tsuyoshi Sekizuka et al	No	No	No	Yes	No	No	No	No	No	No	No
Japan/IC-0157/2020	EPI_ISL_667586	Pathogen Genomics Center, National Institute of Infectious Diseases	Pathogen Genomics Center, National Institute of Infectious Diseases	Tsuyoshi Sekizuka et al	No	No	No	No	No	Yes	No	Yes	No	No	No
Japan/IC-0159/2020	EPI_ISL_667588	Pathogen Genomics Center, National Institute of Infectious Diseases	Pathogen Genomics Center, National Institute of Infectious Diseases	Tsuyoshi Sekizuka et al	No	No	No	No	No	No	Yes	No	No	No	No
Japan/IC-0178/2020	EPI_ISL_667607	Pathogen Genomics Center, National Institute of Infectious Diseases	Pathogen Genomics Center, National Institute of Infectious Diseases	Tsuyoshi Sekizuka et al	No	No	Yes	No	Yes	No	No	Yes	No	Yes	No
Japan/IC-0180/2020	EPI_ISL_667609	Pathogen Genomics Center, National Institute of Infectious Diseases	Pathogen Genomics Center, National Institute of Infectious Diseases	Tsuyoshi Sekizuka et al	No	No	No	No	No	No	No	No	No	Yes	No
Japan/IC-0196/2020	EPI_ISL_667625	Pathogen Genomics Center, National Institute of Infectious Diseases	Pathogen Genomics Center, National Institute of Infectious Diseases	Tsuyoshi Sekizuka et al	Yes	No	Yes	Yes	Yes	No	Yes	Yes	Yes	Yes	No
Japan/IC-0207/2020	EPI_ISL_667636	Pathogen Genomics Center, National Institute of Infectious Diseases	Pathogen Genomics Center, National Institute of Infectious Diseases	Tsuyoshi Sekizuka et al	Yes	Yes	Yes	Yes	Yes	Yes	Yes	Yes	Yes	Yes	No
Japan/IC-0237/2020	EPI_ISL_667666	Pathogen Genomics Center, National Institute of Infectious Diseases	Pathogen Genomics Center, National Institute of Infectious Diseases	Tsuyoshi Sekizuka et al	No	Yes	No	No	No	No	No	No	No	No	No
Japan/IC-0241/2020	EPI_ISL_667670	Pathogen Genomics Center, National Institute of Infectious Diseases	Pathogen Genomics Center, National Institute of Infectious Diseases	Tsuyoshi Sekizuka et al	Yes	No	No	No	Yes	No	No	No	No	Yes	No
Japan/IC-0246/2020	EPI_ISL_667675	Pathogen Genomics Center, National Institute of Infectious Diseases	Pathogen Genomics Center, National Institute of Infectious Diseases	Tsuyoshi Sekizuka et al	No	Yes	No	No	No	Yes	Yes	No	No	No	No
Japan/IC-0297/2020	EPI_ISL_667726	Pathogen Genomics Center, National Institute of Infectious Diseases	Pathogen Genomics Center, National Institute of Infectious Diseases	Tsuyoshi Sekizuka et al	Yes	Yes	Yes	Yes	Yes	Yes	No	No	No	Yes	No
Japan/IC-0332/2020	EPI_ISL_721579	Pathogen Genomics Center, National Institute of Infectious Diseases	Pathogen Genomics Center, National Institute of Infectious Diseases	Tsuyoshi Sekizuka et al	Yes	Yes	Yes	Yes	Yes	Yes	Yes	Yes	Yes	Yes	No
Japan/IC-0333/2020	EPI_ISL_721580	Pathogen Genomics Center, National Institute of Infectious Diseases	Pathogen Genomics Center, National Institute of Infectious Diseases	Tsuyoshi Sekizuka et al	No	No	No	No	No	No	Yes	No	No	No	No
Japan/IC-0375/2020	EPI_ISL_721615	Pathogen Genomics Center, National Institute of Infectious Diseases	Pathogen Genomics Center, National Institute of Infectious Diseases	Tsuyoshi Sekizuka et al	Yes	No	Yes	No	No	Yes	No	No	No	No	No
Japan/IC-0388/2020	EPI_ISL_736899	Pathogen Genomics Center, National Institute of Infectious Diseases	Pathogen Genomics Center, National Institute of Infectious Diseases	Tsuyoshi Sekizuka et al	No	Yes	No	No	No	No	Yes	No	No	No	No
Japan/IC-0397/2020	EPI_ISL_736893	Pathogen Genomics Center, National Institute of Infectious Diseases	Pathogen Genomics Center, National Institute of Infectious Diseases	Tsuyoshi Sekizuka et al	Yes	Yes	No	Yes	Yes	No	No	No	No	No	No
Japan/IC-0458/2020	EPI_ISL_768667	Pathogen Genomics Center, National Institute of Infectious Diseases	Pathogen Genomics Center, National Institute of Infectious Diseases	Tsuyoshi Sekizuka et al	No	No	No	Yes	No	No	No	No	No	No	No
Japan/IC-0466/2020	EPI_ISL_768675	Pathogen Genomics Center, National Institute of Infectious Diseases	Pathogen Genomics Center, National Institute of Infectious Diseases	Tsuyoshi Sekizuka et al	No	No	Yes	No	No	Yes	No	No	No	No	No
Japan/IC-0472/2020	EPI_ISL_768681	Pathogen Genomics Center, National Institute of Infectious Diseases	Pathogen Genomics Center, National Institute of Infectious Diseases	Tsuyoshi Sekizuka et al	No	No	No	Yes	No	No	No	No	No	No	No
Japan/IC-0495/2020	EPI_ISL_768704	Pathogen Genomics Center, National Institute of Infectious Diseases	Pathogen Genomics Center, National Institute of Infectious Diseases	Tsuyoshi Sekizuka et al	No	No	No	No	No	No	Yes	No	No	No	No
Japan/IC-0522/2020	EPI_ISL_779205	Pathogen Genomics Center, National Institute of Infectious Diseases	Pathogen Genomics Center, National Institute of Infectious Diseases	Tsuyoshi Sekizuka et al	No	No	No	No	No	No	No	Yes	Yes	Yes	No
Japan/IC-0523/2020	EPI_ISL_779206	Pathogen Genomics Center, National Institute of Infectious Diseases	Pathogen Genomics Center, National Institute of Infectious Diseases	Tsuyoshi Sekizuka et al	No	No	No	No	No	No	No	Yes	Yes	Yes	No
Japan/IC-0544/2020	EPI_ISL_779227	Pathogen Genomics Center, National Institute of Infectious Diseases	Pathogen Genomics Center, National Institute of Infectious Diseases	Tsuyoshi Sekizuka et al	No	No	No	Yes	No	No	No	No	No	No	No
Japan/IC-0565/2020	EPI_ISL_779244	Pathogen Genomics Center, National Institute of Infectious Diseases	Pathogen Genomics Center, National Institute of Infectious Diseases	Tsuyoshi Sekizuka et al	Yes	Yes	No	Yes	Yes	Yes	Yes	Yes	Yes	No	No
Japan/IC-0569/2020	EPI_ISL_779248	Pathogen Genomics Center, National Institute of Infectious Diseases	Pathogen Genomics Center, National Institute of Infectious Diseases	Tsuyoshi Sekizuka et al	No	No	No	No	No	No	No	No	Yes	No	No
Japan/IC-0572/2020	EPI_ISL_779251	Pathogen Genomics Center, National Institute of Infectious Diseases	Pathogen Genomics Center, National Institute of Infectious Diseases	Tsuyoshi Sekizuka et al	Yes	Yes	Yes	Yes	Yes	Yes	Yes	Yes	Yes	Yes	No
Japan/IC-0580/2020	EPI_ISL_779666	Pathogen Genomics Center, National Institute of Infectious Diseases	Pathogen Genomics Center, National Institute of Infectious Diseases	Tsuyoshi Sekizuka et al	No	No	Yes	No	No	No	No	No	No	No	No
Japan/IC-0588/2020	EPI_ISL_779674	Pathogen Genomics Center, National Institute of Infectious Diseases	Pathogen Genomics Center, National Institute of Infectious Diseases	Tsuyoshi Sekizuka et al	No	No	No	No	No	No	No	Yes	Yes	No	No
Japan/IC-0611/2020	EPI_ISL_779697	Pathogen Genomics Center, National Institute of Infectious Diseases	Pathogen Genomics Center, National Institute of Infectious Diseases	Tsuyoshi Sekizuka et al	No	No	No	No	Yes	No	No	No	No	No	No
Japan/NA-20-05-1/2020	EPI_ISL_410531	Dept. of Pathology, National Institute of Infectious Diseases	Pathogen Genomics Center, National Institute of Infectious Diseases	Tsuyoshi Sekizuka et al	Yes	Yes	Yes	Yes	Yes	Yes	Yes	Yes	Yes	Yes	No
Japan/NGS-IA-1/2020	EPI_ISL_481251	Department of Emerging Infectious Diseases, Institute of Tropical Medicine, Nagasaki University	Department of Emerging Infectious Diseases, Institute of Tropical Medicine, Nagasaki University	Jiro Yasuda et al	No	No	No	No	No	No	Yes	No	No	No	No
Japan/OS-20-07-1/2020	EPI_ISL_410532	Dept. of Pathology, National Institute of Infectious Diseases	Pathogen Genomics Center, National Institute of Infectious Diseases	Tsuyoshi Sekizuka et al	Yes	Yes	Yes	Yes	Yes	Yes	Yes	Yes	Yes	Yes	No
Japan/P4-3/2020	EPI_ISL_419303	Saitama Prefectural Institute of Public Health	Pathogen Genomics Center, National Institute of Infectious Diseases	Tsuyoshi Sekizuka et al	No	No	Yes	No	No	No	No	No	No	No	No
Japan/PG-0082/2020	EPI_ISL_479833	Sapporo City Institute of Public Health	Pathogen Genomics Center, National Institute of Infectious Diseases	Tsuyoshi Sekizuka et al	No	No	No	No	No	No	No	No	No	Yes	No
Japan/PG-0087/2020	EPI_ISL_479835	Sapporo City Institute of Public Health	Pathogen Genomics Center, National Institute of Infectious Diseases	Tsuyoshi Sekizuka et al	Yes	No	No	No	No	No	No	No	No	No	No
Japan/PG-0153/2020	EPI_ISL_479868	Department of Infectious Diseases, Kobe Institute of Health	Pathogen Genomics Center, National Institute of Infectious Diseases	Tsuyoshi Sekizuka et al	No	No	No	No	No	No	Yes	Yes	No	No	No
Japan/PG-0180/2020	EPI_ISL_479888	Tokyo Metropolitan Institute of Public Health	Pathogen Genomics Center, National Institute of Infectious Diseases	Tsuyoshi Sekizuka et al	Yes	No	No	No	No	No	No	No	No	Yes	No
Japan/PG-0363/2020	EPI_ISL_480033	Tochigi Prefectural Institute of Public Health and Environmental Science	Pathogen Genomics Center, National Institute of Infectious Diseases	Tsuyoshi Sekizuka et al	No	No	No	No	No	No	No	No	No	Yes	No
Japan/PG-0397/2020	EPI_ISL_480066	Sakai City Institute of Public Health	Pathogen Genomics Center, National Institute of Infectious Diseases	Tsuyoshi Sekizuka et al	No	No	No	Yes	No	No	No	No	No	No	No
Japan/PG-0543/2020	EPI_ISL_480199	Toyama Institute of Health	Pathogen Genomics Center, National Institute of Infectious Diseases	Tsuyoshi Sekizuka et al	No	No	No	No	No	Yes	No	No	No	No	No
Japan/PG-0586/2020	EPI_ISL_684200	Pathogen Genomics Center, National Institute of Infectious Diseases	Pathogen Genomics Center, National Institute of Infectious Diseases	Tsuyoshi Sekizuka et al	No	No	No	No	No	No	No	No	No	Yes	No
Japan/PG-0637/2020	EPI_ISL_684247	Gunma Prefectural Institute of Public Health and Environmental Sciences	Pathogen Genomics Center, National Institute of Infectious Diseases	Tsuyoshi Sekizuka et al	No	No	No	No	No	No	Yes	No	No	No	No
Japan/PG-0878/2020	EPI_ISL_684488	Pathogen Genomics Center, National Institute of Infectious Diseases	Pathogen Genomics Center, National Institute of Infectious Diseases	Tsuyoshi Sekizuka et al	No	No	No	Yes	No	No	No	No	No	No	No
Japan/PG-10166/2020	EPI_ISL_900903	Pathogen Genomics Center, National Institute of Infectious Diseases	Pathogen Genomics Center, National Institute of Infectious Diseases	Tsuyoshi Sekizuka et al	Yes	No	No	No	No	No	No	No	Yes	No	No
Japan/PG-11702/2020	EPI_ISL_898565	Pathogen Genomics Center, National Institute of Infectious Diseases	Pathogen Genomics Center, National Institute of Infectious Diseases	Tsuyoshi Sekizuka et al	No	No	No	No	No	No	No	Yes	No	No	No
Japan/PG-11704/2020	EPI_ISL_898567	Pathogen Genomics Center, National Institute of Infectious Diseases	Pathogen Genomics Center, National Institute of Infectious Diseases	Tsuyoshi Sekizuka et al	No	No	Yes	No	Yes	Yes	No	No	Yes	No	No
Japan/PG-15713/2020	EPI_ISL_894524	Pathogen Genomics Center, National Institute of Infectious Diseases	Pathogen Genomics Center, National Institute of Infectious Diseases	Tsuyoshi Sekizuka et al	No	No	No	No	No	No	No	Yes	Yes	No	No
Japan/PG-1641/2020	EPI_ISL_685247	Pathogen Genomics Center, National Institute of Infectious Diseases	Pathogen Genomics Center, National Institute of Infectious Diseases	Tsuyoshi Sekizuka et al	Yes	No	No	No	No	No	No	No	Yes	No	No
Japan/PG-1654/2020	EPI_ISL_685260	Pathogen Genomics Center, National Institute of Infectious Diseases	Pathogen Genomics Center, National Institute of Infectious Diseases	Tsuyoshi Sekizuka et al	Yes	No	No	No	No	No	No	No	Yes	No	No
Japan/PG-1684/2020	EPI_ISL_685290	Pathogen Genomics Center, National Institute of Infectious Diseases	Pathogen Genomics Center, National Institute of Infectious Diseases	Tsuyoshi Sekizuka et al	No	No	No	No	Yes	No	No	No	No	No	No
Japan/PG-17751/2020	EPI_ISL_1131600	Pathogen Genomics Center, National Institute of Infectious Diseases	Pathogen Genomics Center, National Institute of Infectious Diseases	Tsuyoshi Sekizuka et al	Yes	No	No	No	No	No	No	No	No	No	No
Japan/PG-1782/2020	EPI_ISL_685388	Pathogen Genomics Center, National Institute of Infectious Diseases	Pathogen Genomics Center, National Institute of Infectious Diseases	Tsuyoshi Sekizuka et al	No	Yes	No	No	No	No	No	No	No	No	No
Japan/PG-1978/2020	EPI_ISL_685584	Pathogen Genomics Center, National Institute of Infectious Diseases	Pathogen Genomics Center, National Institute of Infectious Diseases	Tsuyoshi Sekizuka et al	Yes	Yes	Yes	Yes	Yes	Yes	Yes	Yes	Yes	Yes	No
Japan/PG-1980/2020	EPI_ISL_685586	Pathogen Genomics Center, National Institute of Infectious Diseases	Pathogen Genomics Center, National Institute of Infectious Diseases	Tsuyoshi Sekizuka et al	No	Yes	No	No	No	No	No	No	No	No	No
Japan/PG-2004/2020	EPI_ISL_685609	Tokyo Metropolitan Institute of Public Health	Pathogen Genomics Center, National Institute of Infectious Diseases	Tsuyoshi Sekizuka et al	No	No	No	No	No	No	No	Yes	No	No	No
Japan/PG-2036/2020	EPI_ISL_685641	Pathogen Genomics Center, National Institute of Infectious Diseases	Pathogen Genomics Center, National Institute of Infectious Diseases	Tsuyoshi Sekizuka et al	No	Yes	No	Yes	No	No	Yes	No	No	No	No
Japan/PG-2037/2020	EPI_ISL_685642	Pathogen Genomics Center, National Institute of Infectious Diseases	Pathogen Genomics Center, National Institute of Infectious Diseases	Tsuyoshi Sekizuka et al	Yes	No	No	No	No	No	No	Yes	Yes	Yes	No
Japan/PG-2038/2020	EPI_ISL_685643	Pathogen Genomics Center, National Institute of Infectious Diseases	Pathogen Genomics Center, National Institute of Infectious Diseases	Tsuyoshi Sekizuka et al	No	No	No	Yes	No	No	Yes	No	No	No	No
Japan/PG-2140/2020	EPI_ISL_685745	Pathogen Genomics Center, National Institute of Infectious Diseases	Pathogen Genomics Center, National Institute of Infectious Diseases	Tsuyoshi Sekizuka et al	No	Yes	No	No	No	No	No	No	No	No	No
Japan/PG-2348/2020	EPI_ISL_685953	Pathogen Genomics Center, National Institute of Infectious Diseases	Pathogen Genomics Center, National Institute of Infectious Diseases	Tsuyoshi Sekizuka et al	No	No	No	No	No	No	Yes	No	No	No	No
Japan/PG-2420/2020	EPI_ISL_686025	Pathogen Genomics Center, National Institute of Infectious Diseases	Pathogen Genomics Center, National Institute of Infectious Diseases	Tsuyoshi Sekizuka et al	No	No	Yes	No	Yes	No	No	No	No	No	No
Japan/PG-2714/2020	EPI_ISL_690846	Pathogen Genomics Center, National Institute of Infectious Diseases	Pathogen Genomics Center, National Institute of Infectious Diseases	Tsuyoshi Sekizuka et al	No	No	No	No	Yes	No	No	No	No	No	No
Japan/PG-2743/2020	EPI_ISL_690875	Pathogen Genomics Center, National Institute of Infectious Diseases	Pathogen Genomics Center, National Institute of Infectious Diseases	Tsuyoshi Sekizuka et al	No	Yes	No	No	No	No	No	No	No	No	No
Japan/PG-2760/2020	EPI_ISL_690892	Pathogen Genomics Center, National Institute of Infectious Diseases	Pathogen Genomics Center, National Institute of Infectious Diseases	Tsuyoshi Sekizuka et al	No	No	No	No	No	Yes	No	No	No	No	No
Japan/PG-2825/2020	EPI_ISL_690952	Pathogen Genomics Center, National Institute of Infectious Diseases	Pathogen Genomics Center, National Institute of Infectious Diseases	Tsuyoshi Sekizuka et al	No	No	No	No	No	Yes	No	No	No	No	No
Japan/PG-2847/2020	EPI_ISL_690974	Pathogen Genomics Center, National Institute of Infectious Diseases	Pathogen Genomics Center, National Institute of Infectious Diseases	Tsuyoshi Sekizuka et al	No	No	Yes	No	No	No	No	No	No	No	No
Japan/PG-2848/2020	EPI_ISL_690634	Pathogen Genomics Center, National Institute of Infectious Diseases	Pathogen Genomics Center, National Institute of Infectious Diseases	Tsuyoshi Sekizuka et al	No	No	No	No	No	Yes	No	No	No	No	No
Japan/PG-2893/2020	EPI_ISL_691019	Pathogen Genomics Center, National Institute of Infectious Diseases	Pathogen Genomics Center, National Institute of Infectious Diseases	Tsuyoshi Sekizuka et al	No	Yes	No	No	No	No	No	No	No	No	No
Japan/PG-2901/2020	EPI_ISL_691027	Pathogen Genomics Center, National Institute of Infectious Diseases	Pathogen Genomics Center, National Institute of Infectious Diseases	Tsuyoshi Sekizuka et al	No	No	No	No	No	No	No	No	Yes	No	No
Japan/PG-3644/2020	EPI_ISL_691897	Pathogen Genomics Center, National Institute of Infectious Diseases	Pathogen Genomics Center, National Institute of Infectious Diseases	Tsuyoshi Sekizuka et al	No	No	No	Yes	No	No	No	No	No	No	No
Japan/PG-3710/2020	EPI_ISL_691963	Pathogen Genomics Center, National Institute of Infectious Diseases	Pathogen Genomics Center, National Institute of Infectious Diseases	Tsuyoshi Sekizuka et al	No	No	No	Yes	No	No	No	No	No	No	No
Japan/PG-6370/2020	EPI_ISL_689481	Fukuoka Institute of Health and Environmental Sciences	Pathogen Genomics Center, National Institute of Infectious Diseases	Tsuyoshi Sekizuka et al	No	No	No	No	No	No	No	No	No	Yes	No
Japan/PG-7982/2020	EPI_ISL_687083	Pathogen Genomics Center, National Institute of Infectious Diseases	Pathogen Genomics Center, National Institute of Infectious Diseases	Tsuyoshi Sekizuka et al	No	No	Yes	No	Yes	No	No	Yes	No	Yes	No
Japan/PG-8144/2020	EPI_ISL_687243	Pathogen Genomics Center, National Institute of Infectious Diseases	Pathogen Genomics Center, National Institute of Infectious Diseases	Tsuyoshi Sekizuka et al	No	No	Yes	No	No	Yes	No	No	No	No	No
Japan/PG-8147/2020	EPI_ISL_687246	Pathogen Genomics Center, National Institute of Infectious Diseases	Pathogen Genomics Center, National Institute of Infectious Diseases	Tsuyoshi Sekizuka et al	No	No	Yes	No	No	Yes	No	No	No	No	No
Japan/PG-8418/2020	EPI_ISL_687517	Pathogen Genomics Center, National Institute of Infectious Diseases	Pathogen Genomics Center, National Institute of Infectious Diseases	Tsuyoshi Sekizuka et al	No	No	No	No	Yes	No	No	No	No	No	No
Japan/PG-8939/2020	EPI_ISL_686485	Pathogen Genomics Center, National Institute of Infectious Diseases	Pathogen Genomics Center, National Institute of Infectious Diseases	Tsuyoshi Sekizuka et al	Yes	No	No	No	No	No	No	No	Yes	No	No
Japan/PG-9652/2020	EPI_ISL_902364	Pathogen Genomics Center, National Institute of Infectious Diseases	Pathogen Genomics Center, National Institute of Infectious Diseases	Tsuyoshi Sekizuka et al	Yes	No	No	No	No	No	No	Yes	Yes	Yes	No
Jiangsu/JS03/2020	EPI_ISL_411953	NHC Key laboratory of Enteric Pathogenic Microbiology, Institute of Pathogenic Microbiology	Jiangsu Provincial Center for Disease Control & Prevention	Kangchen Zhao et al	Yes	No	No	No	Yes	Yes	No	No	No	No	No
Jordan/AM-ALSR-2579/2020	EPI_ISL_635778	Biolab Diagnostic Laboratories	Andersen lab at Scripps Research	Issa Abu-Dayyeh et al	Yes	Yes	Yes	Yes	Yes	Yes	Yes	Yes	Yes	Yes	No
Jordan/AM-ALSR-2585/2020	EPI_ISL_635781	Biolab Diagnostic Laboratories	Andersen lab at Scripps Research	Issa Abu-Dayyeh et al	Yes	Yes	Yes	Yes	Yes	Yes	Yes	Yes	Yes	Yes	No
Jordan/AM-ALSR-2586/2020	EPI_ISL_635782	Biolab Diagnostic Laboratories	Andersen lab at Scripps Research	Issa Abu-Dayyeh et al	Yes	Yes	Yes	Yes	Yes	Yes	Yes	Yes	Yes	Yes	No
Jordan/AM-ALSR-4992/2020	EPI_ISL_730265	Biolab Diagnostic Laboratories	Andersen lab at Scripps Research	Issa Abu-Dayyeh et al	No	No	Yes	Yes	Yes	No	No	No	No	No	No
Jordan/AM-ALSR-5017/2020	EPI_ISL_730290	Biolab Diagnostic Laboratories	Andersen lab at Scripps Research	Issa Abu-Dayyeh et al	Yes	No	No	No	No	No	No	Yes	Yes	Yes	No
Jordan/AM-ALSR-5138/2020	EPI_ISL_730377	Biolab Diagnostic Laboratories	Andersen lab at Scripps Research	Issa Abu-Dayyeh et al	Yes	No	No	No	No	No	No	Yes	Yes	Yes	No
Jordan/AM-ALSR-5146/2020	EPI_ISL_730385	Biolab Diagnostic Laboratories	Andersen lab at Scripps Research	Issa Abu-Dayyeh et al	No	No	Yes	Yes	Yes	No	No	No	No	No	No
Jordan/AM-ALSR-5296/2020	EPI_ISL_730532	Biolab Diagnostic Laboratories	Andersen lab at Scripps Research	Issa Abu-Dayyeh et al	Yes	No	No	No	Yes	No	No	Yes	No	Yes	No
Jordan/AM-ALSR-5313/2020	EPI_ISL_730549	Biolab Diagnostic Laboratories	Andersen lab at Scripps Research	Issa Abu-Dayyeh et al	No	Yes	Yes	Yes	No	Yes	Yes	No	No	No	No
Jordan/AM-ALSR-5316/2020	EPI_ISL_730552	Biolab Diagnostic Laboratories	Andersen lab at Scripps Research	Issa Abu-Dayyeh et al	Yes	No	No	No	Yes	No	No	Yes	Yes	Yes	No
Jordan/AM-ALSR-5324/2020	EPI_ISL_730560	Biolab Diagnostic Laboratories	Andersen lab at Scripps Research	Issa Abu-Dayyeh et al	No	No	No	No	No	No	No	No	Yes	No	No
Jordan/AQ-ALSR-5268/2020	EPI_ISL_730506	Biolab Diagnostic Laboratories	Andersen lab at Scripps Research	Issa Abu-Dayyeh et al	No	Yes	No	No	No	Yes	Yes	No	No	No	No
Jordan/AQ-ALSR-5269/2020	EPI_ISL_730507	Biolab Diagnostic Laboratories	Andersen lab at Scripps Research	Issa Abu-Dayyeh et al	No	Yes	No	No	No	Yes	Yes	No	No	No	No
Jordan/AZ-ALSR-5297/2020	EPI_ISL_730533	Biolab Diagnostic Laboratories	Andersen lab at Scripps Research	Issa Abu-Dayyeh et al	No	Yes	Yes	Yes	No	Yes	Yes	No	No	No	No
Jordan/IR-ALSR-2578/2020	EPI_ISL_635777	Biolab Diagnostic Laboratories	Andersen lab at Scripps Research	Issa Abu-Dayyeh et al	Yes	No	Yes	Yes	Yes	Yes	Yes	No	No	Yes	No
Jordan/MA-ALSR-2581/2020	EPI_ISL_635779	Biolab Diagnostic Laboratories	Andersen lab at Scripps Research	Issa Abu-Dayyeh et al	No	Yes	No	No	No	No	No	Yes	Yes	No	No
Jordan/SEARCH-5436/2020	EPI_ISL_755129	Biolab Diagnostic Laboratories	Andersen lab at Scripps Research	Issa Abu-Dayyeh et al	Yes	Yes	Yes	Yes	Yes	Yes	Yes	Yes	Yes	Yes	No
Jordan/SEARCH-5477/2020	EPI_ISL_755257	Biolab Diagnostic Laboratories	Andersen lab at Scripps Research	Issa Abu-Dayyeh et al	Yes	Yes	Yes	Yes	Yes	Yes	Yes	Yes	Yes	Yes	No
Jordan/SEARCH-5487/2020	EPI_ISL_755145	Biolab Diagnostic Laboratories	Andersen lab at Scripps Research	Issa Abu-Dayyeh et al	Yes	Yes	Yes	Yes	Yes	Yes	Yes	Yes	Yes	Yes	No
Jordan/SEARCH-5490/2020	EPI_ISL_755263	Biolab Diagnostic Laboratories	Andersen lab at Scripps Research	Issa Abu-Dayyeh et al	Yes	Yes	Yes	Yes	Yes	Yes	Yes	Yes	Yes	Yes	No
Jordan/SR-0333/2020	EPI_ISL_450186	Biolab Diagnostic Laboratories	Andersen lab at Scripps Research	Issa Abu-Dayyeh et al	Yes	Yes	Yes	Yes	Yes	No	Yes	Yes	Yes	No	No
Jordan/SR-0335/2020	EPI_ISL_450187	Biolab Diagnostic Laboratories	Andersen lab at Scripps Research	Issa Abu-Dayyeh et al	No	Yes	Yes	Yes	Yes	Yes	No	Yes	No	Yes	No
Jordan/SR-0336/2020	EPI_ISL_450188	Biolab Diagnostic Laboratories	Andersen lab at Scripps Research	Issa Abu-Dayyeh et al	Yes	No	No	No	No	Yes	Yes	No	No	Yes	No
Jordan/SR-0338/2020	EPI_ISL_450189	Biolab Diagnostic Laboratories	Andersen lab at Scripps Research	Issa Abu-Dayyeh et al	No	No	No	No	No	No	No	No	Yes	No	No
Jordan/SR-037/2020	EPI_ISL_429997	Biolab Diagnostic Laboratories	Andersen lab at Scripps Research	Issa Abu-Dayyeh et al	Yes	Yes	Yes	Yes	Yes	Yes	Yes	Yes	Yes	Yes	No
Jordan/SR-043/2020	EPI_ISL_430001	Biolab Diagnostic Laboratories	Andersen lab at Scripps Research	Issa Abu-Dayyeh et al	No	No	No	Yes	No	No	No	No	No	No	No
Jordan/SR-056/2020	EPI_ISL_430014	Biolab Diagnostic Laboratories	Andersen lab at Scripps Research	Issa Abu-Dayyeh et al	Yes	Yes	Yes	No	Yes	Yes	Yes	Yes	Yes	Yes	No
Kashgar/IVDC-01-01/2020	EPI_ISL_850950	National Institute for Viral Disease Control and Prevention, China CDC	National Institute for Viral Disease Control and Prevention, China CDC	Xiang Zhao et al	Yes	Yes	Yes	Yes	Yes	Yes	Yes	Yes	Yes	Yes	No
Kazakhstan/21399/2020	EPI_ISL_454502	RSE "National Center for Biotechnology"	RSE "National Center for Biotechnology"	Alexandr Shevtsov et al	Yes	Yes	Yes	Yes	Yes	Yes	Yes	Yes	Yes	Yes	No
Kazakhstan/22517/2020	EPI_ISL_454586	Laboratory of virology, National Center of Expertise	Laboratory of molecular-genetic research, National Center for Expertise, Kazakhstan National Center for Biotechnology, Kazakhstan	Abdaliyev Askar et al	Yes	Yes	Yes	Yes	Yes	Yes	Yes	Yes	Yes	Yes	No
Kazakhstan/33496/2020	EPI_ISL_454585	Laboratory of virology, National Center of Expertise	Laboratory of molecular-genetic research, National Center for Expertise, Kazakhstan National Center for Biotechnology, Kazakhstan	Abdaliyev Askar et al	Yes	Yes	Yes	Yes	Yes	Yes	Yes	Yes	Yes	Yes	No
Kazakhstan/38716/2020	EPI_ISL_454575	Laboratory of virology, National Center of Expertise	Laboratory of molecular-genetic research, National Center for Expertise, Kazakhstan National Center for Biotechnology, Kazakhstan	Abdaliyev Askar et al	Yes	Yes	Yes	Yes	Yes	Yes	Yes	Yes	Yes	Yes	No
Kazakhstan/7341/2020	EPI_ISL_454572	National Center of Expertise	National Center for Expertise, Kazakhstan National Center for Biotechnology, Kazakhstan	Abdaliyev Askar et al	Yes	Yes	Yes	Yes	Yes	Yes	Yes	No	Yes	Yes	No
Kazakhstan/NCB-2/2020	EPI_ISL_435046	Laboratory of Applied Genetics	RSE "National Center for Biotechnology"	Alexandr Shevtsov et al	Yes	Yes	Yes	Yes	Yes	Yes	Yes	Yes	Yes	Yes	No
Kazakhstan/NCB-3/2020	EPI_ISL_435047	Laboratory of Applied Genetics	RSE "National Center for Biotechnology"	Alexandr Shevtsov et al	No	No	No	No	No	No	No	Yes	No	No	No
Kenya/C14075/2020	EPI_ISL_806643	KEMRI-Wellcome Trust Research Programme/KEMRI-CGMR-C Kilifi	KEMRI-Wellcome Trust Research Programme/KEMRI-CGMR-C Kilifi	Githinji et al et al	Yes	No	No	No	No	Yes	Yes	No	No	Yes	No
Kenya/C1751/2020	EPI_ISL_457867	KEMRI-CGMR-C	KEMRI-Wellcome Trust Research Programme/KEMRI-CGMR-C Kilifi	Githinji G. et al 2020 et al	Yes	Yes	Yes	Yes	Yes	No	Yes	Yes	Yes	No	No
Kenya/C21582/2020	EPI_ISL_568872	KEMRI-Wellcome Trust Research Programme/KEMRI-CGMR-C Kilifi	KEMRI-Wellcome Trust Research Programme/KEMRI-CGMR-C Kilifi	Githinji et al 2020 et al	No	No	No	Yes	No	Yes	No	No	Yes	No	No
Kenya/C22/2020	EPI_ISL_457845	KEMRI-CGMR-C	KEMRI-Wellcome Trust Research Programme/KEMRI-CGMR-C Kilifi	Githinji G. et al 2020 et al	Yes	Yes	Yes	Yes	Yes	Yes	Yes	Yes	Yes	Yes	No
Kenya/C24022/2020	EPI_ISL_806623	KEMRI-Wellcome Trust Research Programme/KEMRI-CGMR-C Kilifi	KEMRI-Wellcome Trust Research Programme/KEMRI-CGMR-C Kilifi	Githinji et al et al	No	No	No	No	No	No	No	No	No	Yes	No
Kenya/C25958/2020	EPI_ISL_806680	KEMRI-Wellcome Trust Research Programme/KEMRI-CGMR-C Kilifi	KEMRI-Wellcome Trust Research Programme/KEMRI-CGMR-C Kilifi	Githinji et al et al	Yes	No	No	No	No	No	Yes	No	No	No	No
Kenya/C27523/2020	EPI_ISL_806639	KEMRI-Wellcome Trust Research Programme/KEMRI-CGMR-C Kilifi	KEMRI-Wellcome Trust Research Programme/KEMRI-CGMR-C Kilifi	Githinji et al et al	No	No	No	Yes	No	Yes	No	No	Yes	No	No
Kenya/C27611/2020	EPI_ISL_806640	KEMRI-Wellcome Trust Research Programme/KEMRI-CGMR-C Kilifi	KEMRI-Wellcome Trust Research Programme/KEMRI-CGMR-C Kilifi	Githinji et al et al	Yes	Yes	Yes	Yes	Yes	No	No	Yes	Yes	No	No
Kenya/C27640/2020	EPI_ISL_806627	KEMRI-Wellcome Trust Research Programme/KEMRI-CGMR-C Kilifi	KEMRI-Wellcome Trust Research Programme/KEMRI-CGMR-C Kilifi	Githinji et al et al	No	Yes	Yes	No	Yes	No	No	Yes	No	No	No
Kenya/C29517/2020	EPI_ISL_806635	KEMRI-Wellcome Trust Research Programme/KEMRI-CGMR-C Kilifi	KEMRI-Wellcome Trust Research Programme/KEMRI-CGMR-C Kilifi	Githinji et al et al	Yes	No	No	No	No	Yes	Yes	No	No	Yes	No
Kenya/C314/2020	EPI_ISL_457875	KEMRI-CGMR-C	KEMRI-Wellcome Trust Research Programme/KEMRI-CGMR-C Kilifi	Githinji G. et al 2020 et al	Yes	No	No	No	No	Yes	Yes	No	No	Yes	No
Kenya/C32615/2020	EPI_ISL_806569	KEMRI-Wellcome Trust Research Programme/KEMRI-CGMR-C Kilifi	KEMRI-Wellcome Trust Research Programme/KEMRI-CGMR-C Kilifi	Githinji et al et al	No	No	No	No	No	No	Yes	No	No	No	No
Kenya/C34392/2020	EPI_ISL_806570	KEMRI-Wellcome Trust Research Programme/KEMRI-CGMR-C Kilifi	KEMRI-Wellcome Trust Research Programme/KEMRI-CGMR-C Kilifi	Githinji et al et al	No	No	No	No	No	No	No	No	No	Yes	No
Kenya/C3739/2020	EPI_ISL_568717	KEMRI-Wellcome Trust Research Programme/KEMRI-CGMR-C Kilifi	KEMRI-Wellcome Trust Research Programme/KEMRI-CGMR-C Kilifi	Githinji et al 2020 et al	No	Yes	Yes	Yes	Yes	No	No	Yes	Yes	No	No
Kenya/C4195/2020	EPI_ISL_568723	KEMRI-Wellcome Trust Research Programme/KEMRI-CGMR-C Kilifi	KEMRI-Wellcome Trust Research Programme/KEMRI-CGMR-C Kilifi	Githinji et al 2020 et al	No	Yes	Yes	Yes	Yes	No	No	Yes	Yes	No	No
Kenya/C41968/2020	EPI_ISL_806703	KEMRI-Wellcome Trust Research Programme/KEMRI-CGMR-C Kilifi	KEMRI-Wellcome Trust Research Programme/KEMRI-CGMR-C Kilifi	Githinji et al et al	No	No	Yes	No	No	No	No	No	No	No	No
Kenya/C41973/2020	EPI_ISL_806707	KEMRI-Wellcome Trust Research Programme/KEMRI-CGMR-C Kilifi	KEMRI-Wellcome Trust Research Programme/KEMRI-CGMR-C Kilifi	Githinji et al et al	No	Yes	Yes	Yes	No	No	No	Yes	No	No	No
Kenya/C4214/2020	EPI_ISL_568725	KEMRI-Wellcome Trust Research Programme/KEMRI-CGMR-C Kilifi	KEMRI-Wellcome Trust Research Programme/KEMRI-CGMR-C Kilifi	Githinji et al 2020 et al	No	Yes	Yes	No	Yes	No	No	Yes	No	No	No
Kenya/C42959/2020	EPI_ISL_806709	KEMRI-Wellcome Trust Research Programme/KEMRI-CGMR-C Kilifi	KEMRI-Wellcome Trust Research Programme/KEMRI-CGMR-C Kilifi	Githinji et al et al	No	No	No	No	No	Yes	No	No	No	No	No
Kenya/C42973/2020	EPI_ISL_806712	KEMRI-Wellcome Trust Research Programme/KEMRI-CGMR-C Kilifi	KEMRI-Wellcome Trust Research Programme/KEMRI-CGMR-C Kilifi	Githinji et al et al	No	No	No	No	No	Yes	No	No	No	No	No
Kenya/C43861/2020	EPI_ISL_806717	KEMRI-Wellcome Trust Research Programme/KEMRI-CGMR-C Kilifi	KEMRI-Wellcome Trust Research Programme/KEMRI-CGMR-C Kilifi	Githinji et al et al	Yes	Yes	No	Yes	Yes	No	Yes	Yes	Yes	Yes	No
Kenya/C44035/2020	EPI_ISL_806572	KEMRI-Wellcome Trust Research Programme/KEMRI-CGMR-C Kilifi	KEMRI-Wellcome Trust Research Programme/KEMRI-CGMR-C Kilifi	Githinji et al et al	Yes	No	No	No	No	No	No	No	Yes	Yes	No
Kenya/C45731/2020	EPI_ISL_806580	KEMRI-Wellcome Trust Research Programme/KEMRI-CGMR-C Kilifi	KEMRI-Wellcome Trust Research Programme/KEMRI-CGMR-C Kilifi	Githinji et al et al	No	No	No	No	Yes	No	Yes	No	No	No	No
Kenya/C4691/2020	EPI_ISL_568733	KEMRI-Wellcome Trust Research Programme/KEMRI-CGMR-C Kilifi	KEMRI-Wellcome Trust Research Programme/KEMRI-CGMR-C Kilifi	Githinji et al 2020 et al	No	Yes	Yes	Yes	No	No	No	Yes	Yes	No	No
Kenya/C51996/2020	EPI_ISL_806611	KEMRI-Wellcome Trust Research Programme/KEMRI-CGMR-C Kilifi	KEMRI-Wellcome Trust Research Programme/KEMRI-CGMR-C Kilifi	Githinji et al et al	Yes	Yes	Yes	Yes	Yes	Yes	Yes	Yes	Yes	Yes	No
Kenya/C571/2020	EPI_ISL_568702	KEMRI-Wellcome Trust Research Programme/KEMRI-CGMR-C Kilifi	KEMRI-Wellcome Trust Research Programme/KEMRI-CGMR-C Kilifi	Githinji et al 2020 et al	No	No	No	No	No	Yes	No	No	No	Yes	No
Kenya/C58/2020	EPI_ISL_457848	KEMRI-CGMR-C	KEMRI-Wellcome Trust Research Programme/KEMRI-CGMR-C Kilifi	Githinji G. et al 2020 et al	Yes	No	Yes	Yes	No	No	Yes	No	Yes	Yes	No
Kenya/C60161/2020	EPI_ISL_806617	KEMRI-Wellcome Trust Research Programme/KEMRI-CGMR-C Kilifi	KEMRI-Wellcome Trust Research Programme/KEMRI-CGMR-C Kilifi	Githinji et al et al	Yes	Yes	Yes	Yes	Yes	Yes	Yes	Yes	Yes	Yes	No
Kenya/C64712/2020	EPI_ISL_968884	KEMRI-Wellcome Trust Research Programme/KEMRI-CGMR-C Kilifi	KEMRI-Wellcome Trust Research Programme/KEMRI-CGMR-C Kilifi	Githinji et al et al	No	No	No	No	Yes	No	No	Yes	No	No	No
Kenya/C6524/2020	EPI_ISL_568805	KEMRI-Wellcome Trust Research Programme/KEMRI-CGMR-C Kilifi	KEMRI-Wellcome Trust Research Programme/KEMRI-CGMR-C Kilifi	Githinji et al 2020 et al	Yes	No	No	No	No	Yes	Yes	No	No	Yes	No
Kenya/C65734/2020	EPI_ISL_968961	KEMRI-Wellcome Trust Research Programme/KEMRI-CGMR-C Kilifi	KEMRI-Wellcome Trust Research Programme/KEMRI-CGMR-C Kilifi	Githinji et al et al	No	No	No	Yes	Yes	No	No	No	No	No	No
Kenya/C65877/2020	EPI_ISL_855530	KEMRI-Wellcome Trust Research Programme/KEMRI-CGMR-C Kilifi	KEMRI-Wellcome Trust Research Programme/KEMRI-CGMR-C Kilifi	Githinji et al et al	Yes	No	Yes	No	No	No	No	No	No	Yes	No
Kenya/C65909/2020	EPI_ISL_968972	KEMRI-Wellcome Trust Research Programme/KEMRI-CGMR-C Kilifi	KEMRI-Wellcome Trust Research Programme/KEMRI-CGMR-C Kilifi	Githinji et al et al	No	Yes	No	No	No	Yes	No	No	No	No	No
Kenya/C67287/2020	EPI_ISL_968903	KEMRI-Wellcome Trust Research Programme/KEMRI-CGMR-C Kilifi	KEMRI-Wellcome Trust Research Programme/KEMRI-CGMR-C Kilifi	Githinji et al et al	No	No	No	No	No	No	Yes	Yes	No	No	No
Kenya/C67558/2020	EPI_ISL_968904	KEMRI-Wellcome Trust Research Programme/KEMRI-CGMR-C Kilifi	KEMRI-Wellcome Trust Research Programme/KEMRI-CGMR-C Kilifi	Githinji et al et al	Yes	No	Yes	Yes	No	No	Yes	No	Yes	Yes	No
Kenya/C67939/2020	EPI_ISL_855526	KEMRI-Wellcome Trust Research Programme/KEMRI-CGMR-C Kilifi	KEMRI-Wellcome Trust Research Programme/KEMRI-CGMR-C Kilifi	Githinji et al et al	No	Yes	No	No	No	Yes	No	No	Yes	No	No
Kenya/C69161/2020	EPI_ISL_968907	KEMRI-Wellcome Trust Research Programme/KEMRI-CGMR-C Kilifi	KEMRI-Wellcome Trust Research Programme/KEMRI-CGMR-C Kilifi	Githinji et al et al	Yes	No	No	No	No	Yes	No	No	No	No	No
Kenya/C69895/2020	EPI_ISL_968911	KEMRI-Wellcome Trust Research Programme/KEMRI-CGMR-C Kilifi	KEMRI-Wellcome Trust Research Programme/KEMRI-CGMR-C Kilifi	Githinji et al et al	No	No	No	No	No	No	No	No	No	Yes	No
Kenya/C70015/2020	EPI_ISL_968986	KEMRI-Wellcome Trust Research Programme/KEMRI-CGMR-C Kilifi	KEMRI-Wellcome Trust Research Programme/KEMRI-CGMR-C Kilifi	Githinji et al et al	No	No	No	Yes	No	No	No	No	No	No	No
Kenya/C70441/2020	EPI_ISL_968916	KEMRI-Wellcome Trust Research Programme/KEMRI-CGMR-C Kilifi	KEMRI-Wellcome Trust Research Programme/KEMRI-CGMR-C Kilifi	Githinji et al et al	No	Yes	Yes	No	No	No	Yes	Yes	Yes	No	No
Kenya/C70793/2020	EPI_ISL_968919	KEMRI-Wellcome Trust Research Programme/KEMRI-CGMR-C Kilifi	KEMRI-Wellcome Trust Research Programme/KEMRI-CGMR-C Kilifi	Githinji et al et al	No	Yes	No	No	No	No	No	Yes	Yes	No	No
Kenya/C73683/2020	EPI_ISL_968942	KEMRI-Wellcome Trust Research Programme/KEMRI-CGMR-C Kilifi	KEMRI-Wellcome Trust Research Programme/KEMRI-CGMR-C Kilifi	Githinji et al et al	Yes	No	No	No	No	Yes	No	No	No	No	No
Kenya/C74912/2020	EPI_ISL_968997	KEMRI-Wellcome Trust Research Programme/KEMRI-CGMR-C Kilifi	KEMRI-Wellcome Trust Research Programme/KEMRI-CGMR-C Kilifi	Githinji et al et al	No	No	No	No	Yes	No	No	No	No	No	No
Kenya/C75830/2020	EPI_ISL_968810	KEMRI-Wellcome Trust Research Programme/KEMRI-CGMR-C Kilifi	KEMRI-Wellcome Trust Research Programme/KEMRI-CGMR-C Kilifi	Githinji et al et al	No	No	Yes	Yes	Yes	No	Yes	No	No	Yes	No
Kenya/C7605/2020	EPI_ISL_568847	KEMRI-Wellcome Trust Research Programme/KEMRI-CGMR-C Kilifi	KEMRI-Wellcome Trust Research Programme/KEMRI-CGMR-C Kilifi	Githinji et al 2020 et al	Yes	No	No	No	No	Yes	Yes	No	No	Yes	No
Kenya/C76621/2020	EPI_ISL_968820	KEMRI-Wellcome Trust Research Programme/KEMRI-CGMR-C Kilifi	KEMRI-Wellcome Trust Research Programme/KEMRI-CGMR-C Kilifi	Githinji et al et al	No	No	No	No	No	No	Yes	No	No	No	No
Kenya/C76646/2020	EPI_ISL_968822	KEMRI-Wellcome Trust Research Programme/KEMRI-CGMR-C Kilifi	KEMRI-Wellcome Trust Research Programme/KEMRI-CGMR-C Kilifi	Githinji et al et al	No	No	No	No	No	No	Yes	No	No	No	No
Kenya/C76904/2020	EPI_ISL_968828	KEMRI-Wellcome Trust Research Programme/KEMRI-CGMR-C Kilifi	KEMRI-Wellcome Trust Research Programme/KEMRI-CGMR-C Kilifi	Githinji et al et al	Yes	Yes	Yes	Yes	Yes	No	No	Yes	Yes	No	No
Kenya/C77138/2020	EPI_ISL_855535	KEMRI-Wellcome Trust Research Programme/KEMRI-CGMR-C Kilifi	KEMRI-Wellcome Trust Research Programme/KEMRI-CGMR-C Kilifi	Githinji et al et al	No	No	No	No	No	Yes	No	No	No	No	No
Kenya/C77282/2020	EPI_ISL_968832	KEMRI-Wellcome Trust Research Programme/KEMRI-CGMR-C Kilifi	KEMRI-Wellcome Trust Research Programme/KEMRI-CGMR-C Kilifi	Githinji et al et al	No	No	No	No	No	No	No	No	No	Yes	No
Kenya/C77315/2020	EPI_ISL_968850	KEMRI-Wellcome Trust Research Programme/KEMRI-CGMR-C Kilifi	KEMRI-Wellcome Trust Research Programme/KEMRI-CGMR-C Kilifi	Githinji et al et al	No	No	No	Yes	No	No	No	No	No	No	No
Kenya/C77606/2020	EPI_ISL_855546	KEMRI-Wellcome Trust Research Programme/KEMRI-CGMR-C Kilifi	KEMRI-Wellcome Trust Research Programme/KEMRI-CGMR-C Kilifi	Githinji et al et al	Yes	Yes	Yes	No	Yes	Yes	No	Yes	Yes	Yes	No
Kenya/C787/2020	EPI_ISL_457921	KEMRI-CGMR-C	KEMRI-Wellcome Trust Research Programme/KEMRI-CGMR-C Kilifi	Githinji G. et al 2020 et al	No	Yes	Yes	Yes	Yes	No	No	Yes	Yes	No	No
Kenya/D5/2020	EPI_ISL_457999	Centre For Biotechnology Research and Development	Centre For Biotechnology Research and Development	Matoke-Muhia et al	No	No	No	No	Yes	No	No	No	No	No	No
Kenya/NIC_187/2020	EPI_ISL_457833	National Public Health Laboratory	KEMRI-Wellcome Trust Research Programme/KEMRI-CGMR-C Kilifi	Githinji G. et al 2020 et al	No	Yes	No	No	No	Yes	No	No	No	No	No
Kenya/S299/2020	EPI_ISL_457934	KEMRI-Centre for Virus Research	KEMRI-Wellcome Trust Research Programme/KEMRI-CGMR-C Kilifi	Githinji G. et al 2020 et al	No	No	No	No	Yes	No	No	Yes	No	No	No
Kosovo/ChVir23117/2020	EPI_ISL_1027642	Department of Microbiology, National Institute for Public Health of Kosova	Charit√© Universit√§tsmedizin Berlin, Institut f√ºr Virologie	Victor M Corman et al	Yes	Yes	Yes	Yes	No	Yes	Yes	Yes	Yes	Yes	No
Kosovo/ChVir23118/2020	EPI_ISL_1027643	Department of Microbiology, National Institute for Public Health of Kosova	Charit√© Universit√§tsmedizin Berlin, Institut f√ºr Virologie	Victor M Corman et al	No	No	No	No	No	No	No	Yes	Yes	No	No
Kosovo/KM-0370707/2020	EPI_ISL_541651	Laboratory Diagnostic, Veterinary Specialized Institute Kraljevo	Laboratory Diagnostic, Veterinary Specialized Institute Kraljevo	Vidanovic et al	No	No	No	Yes	Yes	Yes	No	Yes	Yes	No	No
Kosovo/KM-043980912/2020	EPI_ISL_904008	Laboratory Diagnostic, Veterinary Specialized Institute Kraljevo	Laboratory Diagnostic, Veterinary Specialized Institute Kraljevo	Vidanovic et al	No	No	No	No	Yes	No	No	No	No	No	No
Kosovo/KM-05221607/2020	EPI_ISL_644565	Laboratory Diagnostic, Veterinary Specialized Institute Kraljevo	Laboratory Diagnostic, Veterinary Specialized Institute Kraljevo	Vidanovic et al	Yes	Yes	Yes	No	Yes	No	Yes	Yes	No	Yes	No
Kosovo/KM-08372107/2020	EPI_ISL_644566	Laboratory Diagnostic, Veterinary Specialized Institute Kraljevo	Laboratory Diagnostic, Veterinary Specialized Institute Kraljevo	Vidanovic et al	Yes	Yes	Yes	Yes	No	Yes	Yes	No	Yes	Yes	No
Kuwait/KU001/2020	EPI_ISL_421652	Dasman Diabetes Institute	Dasman Diabetes Institute	Fahd Al-Mulla et al	Yes	Yes	Yes	Yes	Yes	Yes	Yes	Yes	Yes	Yes	No
Kuwait/KU008/2020	EPI_ISL_422427	JABER AL AHMAD AL SABAH HOSPITAL ‚Äì KUWAIT CITY	Dasman Diabetes Institute	Fahd Al-Mulla et al	Yes	Yes	Yes	Yes	Yes	Yes	Yes	Yes	Yes	Yes	No
Kuwait/SKS00109-JAH/2020	EPI_ISL_903376	MOH - Jaber Al-Ahmad Hospital (Innovation Research Laboratory)	MOH - Jaber Al-Ahmad Hospital (Innovation Research Laboratory)	Salman Al-Sabah et al	No	No	No	No	No	No	No	No	Yes	No	No
Kuwait/SKS00114-JAH/2020	EPI_ISL_903379	MOH - Jaber Al-Ahmad Hospital (Innovation Research Laboratory)	MOH - Jaber Al-Ahmad Hospital (Innovation Research Laboratory)	Salman Al-Sabah et al	Yes	Yes	Yes	Yes	Yes	Yes	Yes	Yes	No	Yes	No
Kuwait/SKS00116-JAH/2020	EPI_ISL_903377	MOH - Jaber Al-Ahmad Hospital (Innovation Research Laboratory)	MOH - Jaber Al-Ahmad Hospital (Innovation Research Laboratory)	Salman Al-Sabah et al	Yes	Yes	Yes	Yes	Yes	Yes	Yes	Yes	Yes	Yes	No
Latvia/011/2020	EPI_ISL_437090	Latvijas Infektoloƒ£ijas centrs	Latvian Biomedical Research and Study Centre	Ivars Silamiƒ∑elis et al	No	No	No	Yes	Yes	No	No	No	No	No	No
Latvia/018/2020	EPI_ISL_450518	E. Gulbja Laboratorija	Latvian Biomedical Research and Study Centre	Ivars Silamiƒ∑elis et al	Yes	No	No	No	Yes	No	No	Yes	Yes	Yes	No
Latvia/019/2020	EPI_ISL_450519	E. Gulbja Laboratorija	Latvian Biomedical Research and Study Centre	Ivars Silamiƒ∑elis et al	No	Yes	No	No	No	Yes	No	No	No	No	No
Latvia/024/2020	EPI_ISL_450524	CentrƒÅlƒÅ Laboratorija	Latvian Biomedical Research and Study Centre	Ivars Silamiƒ∑elis et al	Yes	No	No	No	Yes	No	No	Yes	Yes	Yes	No
Latvia/028/2020	EPI_ISL_486411	CentrƒÅlƒÅ laboratorija	Latvian Biomedical Research and Study Centre	Ivars Silamiƒ∑elis et al	No	Yes	Yes	Yes	Yes	Yes	Yes	Yes	No	No	No
Latvia/031/2020	EPI_ISL_486414	CentrƒÅlƒÅ laboratorija	Latvian Biomedical Research and Study Centre	Ivars Silamiƒ∑elis et al	Yes	No	No	No	Yes	No	No	Yes	Yes	Yes	No
Latvia/032/2020	EPI_ISL_486415	CentrƒÅlƒÅ laboratorija	Latvian Biomedical Research and Study Centre	Ivars Silamiƒ∑elis et al	No	Yes	Yes	Yes	No	Yes	Yes	No	No	No	No
Latvia/035/2020	EPI_ISL_486418	CentrƒÅlƒÅ laboratorija	Latvian Biomedical Research and Study Centre	Ivars Silamiƒ∑elis et al	Yes	Yes	Yes	Yes	No	Yes	Yes	No	Yes	Yes	No
Latvia/040/2020	EPI_ISL_486423	Latvijas Infektoloƒ£ijas centrs	Latvian Biomedical Research and Study Centre	Ivars Silamiƒ∑elis et al	No	No	No	No	No	Yes	No	No	No	No	No
Latvia/042/2020	EPI_ISL_486425	Latvijas Infektoloƒ£ijas centrs	Latvian Biomedical Research and Study Centre	Ivars Silamiƒ∑elis et al	No	No	No	Yes	Yes	No	No	No	Yes	No	No
Latvia/043/2020	EPI_ISL_492988	CentrƒÅlƒÅ laboratorija	Latvian Biomedical Research and Study Centre	Ivars Silamiƒ∑elis et al	No	No	No	Yes	No	No	No	No	No	No	No
Latvia/045/2020	EPI_ISL_486428	Latvijas Infektoloƒ£ijas centrs	Latvian Biomedical Research and Study Centre	Ivars Silamiƒ∑elis et al	No	No	No	No	No	No	No	No	Yes	No	No
Latvia/049/2020	EPI_ISL_486433	Latvijas Infektoloƒ£ijas centrs	Latvian Biomedical Research and Study Centre	Ivars Silamiƒ∑elis et al	Yes	Yes	Yes	No	No	No	Yes	Yes	No	Yes	No
Latvia/052/2020	EPI_ISL_486436	Latvijas Infektoloƒ£ijas centrs	Latvian Biomedical Research and Study Centre	Ivars Silamiƒ∑elis et al	No	No	No	No	No	Yes	No	No	No	No	No
Latvia/053/2020	EPI_ISL_486437	CentrƒÅlƒÅ laboratorija	Latvian Biomedical Research and Study Centre	Ivars Silamiƒ∑elis et al	No	No	Yes	Yes	No	No	Yes	No	No	No	No
Latvia/056/2020	EPI_ISL_492991	CentrƒÅlƒÅ laboratorija	Latvian Biomedical Research and Study Centre	Ivars Silamiƒ∑elis et al	No	No	No	No	No	No	Yes	No	No	No	No
Latvia/057/2020	EPI_ISL_492992	CentrƒÅlƒÅ laboratorija	Latvian Biomedical Research and Study Centre	Ivars Silamiƒ∑elis et al	No	No	Yes	No	Yes	No	No	No	No	No	No
Latvia/06/2020	EPI_ISL_426286	E. Gulbja Laboratorija	Latvian Biomedical Research and Study Centre	Ivars Silamiƒ∑elis et al	Yes	Yes	Yes	No	No	No	Yes	Yes	No	Yes	No
Latvia/062/2020	EPI_ISL_492997	E. Gulbja Laboratorija	Latvian Biomedical Research and Study Centre	Ivars Silamiƒ∑elis et al	No	No	No	No	No	No	No	No	No	Yes	No
Latvia/063/2020	EPI_ISL_492998	E. Gulbja Laboratorija	Latvian Biomedical Research and Study Centre	Ivars Silamiƒ∑elis et al	No	Yes	No	No	No	Yes	No	No	No	No	No
Latvia/070/2020	EPI_ISL_501286	CentrƒÅlƒÅ laboratorija	Latvian Biomedical Research and Study Centre	Ivars Silamiƒ∑elis et al	No	Yes	No	No	No	Yes	No	No	No	No	No
Latvia/071/2020	EPI_ISL_501287	CentrƒÅlƒÅ laboratorija	Latvian Biomedical Research and Study Centre	Ivars Silamiƒ∑elis et al	Yes	Yes	Yes	No	Yes	No	Yes	Yes	No	Yes	No
Latvia/072/2020	EPI_ISL_501288	CentrƒÅlƒÅ laboratorija	Latvian Biomedical Research and Study Centre	Ivars Silamiƒ∑elis et al	Yes	No	No	Yes	No	No	No	No	No	No	No
Latvia/079/2020	EPI_ISL_501839	E. Gulbja Laboratorija	Latvian Biomedical Research and Study Centre	Ivars Silamiƒ∑elis et al	Yes	Yes	Yes	Yes	Yes	Yes	Yes	Yes	Yes	Yes	No
Latvia/083/2020	EPI_ISL_501896	CentrƒÅlƒÅ laboratorija	Latvian Biomedical Research and Study Centre	Ivars Silamiƒ∑elis et al	Yes	No	Yes	No	No	No	No	Yes	Yes	Yes	No
Latvia/085/2020	EPI_ISL_501922	CentrƒÅlƒÅ laboratorija	Latvian Biomedical Research and Study Centre	Ivars Silamiƒ∑elis et al	No	No	No	No	Yes	Yes	Yes	No	Yes	No	No
Latvia/092/2020	EPI_ISL_512647	Latvijas Infektoloƒ£ijas centrs	Latvian Biomedical Research and Study Centre	Ivars Silamiƒ∑elis et al	No	No	No	Yes	No	No	No	No	No	No	No
Latvia/096/2020	EPI_ISL_512651	Latvijas Infektoloƒ£ijas centrs	Latvian Biomedical Research and Study Centre	Ivars Silamiƒ∑elis et al	No	No	No	No	No	No	No	Yes	Yes	No	No
Latvia/109/2020	EPI_ISL_515196	CentrƒÅlƒÅ laboratorija	Latvian Biomedical Research and Study Centre	Ivars Silamiƒ∑elis et al	No	Yes	No	No	No	Yes	Yes	No	No	No	No
Latvia/111/2020	EPI_ISL_534200	CentrƒÅlƒÅ laboratorija	Latvian Biomedical Research and Study Centre	Ivars Silamiƒ∑elis et al	No	No	Yes	No	No	No	No	No	Yes	No	No
Latvia/114/2020	EPI_ISL_534203	E. Gulbja Laboratorija	Latvian Biomedical Research and Study Centre	Ivars Silamiƒ∑elis et al	Yes	No	No	Yes	Yes	No	No	Yes	No	Yes	No
Latvia/116/2020	EPI_ISL_534205	Latvijas Infektoloƒ£ijas centrs	Latvian Biomedical Research and Study Centre	Ivars Silamiƒ∑elis et al	Yes	Yes	Yes	Yes	Yes	Yes	Yes	Yes	Yes	Yes	No
Latvia/146/2020	EPI_ISL_639643	E. Gulbja Laboratorija	Latvian Biomedical Research and Study Centre	Ivars Silamiƒ∑elis et al	Yes	Yes	Yes	Yes	Yes	Yes	Yes	Yes	Yes	Yes	No
Latvia/172/2020	EPI_ISL_639669	E. Gulbja Laboratorija	Latvian Biomedical Research and Study Centre	Ivars Silamiƒ∑elis et al	Yes	No	No	No	No	Yes	Yes	Yes	Yes	Yes	No
Latvia/177/2020	EPI_ISL_639674	E. Gulbja Laboratorija	Latvian Biomedical Research and Study Centre	Ivars Silamiƒ∑elis et al	No	No	No	Yes	No	No	No	No	No	No	No
Latvia/189/2020	EPI_ISL_639686	E. Gulbja Laboratorija	Latvian Biomedical Research and Study Centre	Ivars Silamiƒ∑elis et al	Yes	Yes	Yes	No	No	No	No	No	No	No	No
Latvia/195/2020	EPI_ISL_639692	E. Gulbja Laboratorija	Latvian Biomedical Research and Study Centre	Ivars Silamiƒ∑elis et al	No	No	No	No	No	No	Yes	No	No	No	No
Latvia/196/2020	EPI_ISL_639693	E. Gulbja Laboratorija	Latvian Biomedical Research and Study Centre	Ivars Silamiƒ∑elis et al	No	Yes	Yes	Yes	Yes	Yes	No	Yes	Yes	Yes	No
Latvia/197/2020	EPI_ISL_639694	E. Gulbja Laboratorija	Latvian Biomedical Research and Study Centre	Ivars Silamiƒ∑elis et al	No	No	No	No	Yes	No	No	No	No	No	No
Latvia/217/2020	EPI_ISL_770052	CentrƒÅlƒÅ Laboratorija	Latvian Biomedical Research and Study Centre	Ivars Silamiƒ∑elis et al	Yes	Yes	Yes	Yes	Yes	Yes	Yes	Yes	Yes	Yes	No
Latvia/ID3126/2020	EPI_ISL_1005231	Vilnius university hospital Santaros Klinikos, Center of Laboratory Medicine	Vilnius university hospital Santaros Klinikos, Center of Laboratory Medicine	Gytis Dudas et al	Yes	Yes	Yes	Yes	Yes	Yes	Yes	Yes	Yes	Yes	No
Lebanon/LAU-R113/2020	EPI_ISL_1009123	School of Pharmacy	School of Pharmacy	Ahmed Kandeil et al	Yes	Yes	Yes	Yes	Yes	Yes	Yes	Yes	Yes	Yes	No
Lebanon/LAU-R148/2020	EPI_ISL_1009214	School of Pharmacy	School of Pharmacy	Ahmed Kandeil et al	No	No	No	No	Yes	No	No	Yes	No	No	No
Lebanon/LAU1-53249/2020	EPI_ISL_637110	Rafik Hariri University Hospital	Microbial Pathogenomics Lab	Georgi Merhi et al	Yes	Yes	Yes	Yes	Yes	Yes	Yes	Yes	Yes	Yes	No
Lebanon/LAU3-53451/2020	EPI_ISL_637112	Rafik Hariri University Hospital	Microbial Pathogenomics Lab	Georgi Merhi et al	Yes	Yes	Yes	Yes	Yes	Yes	Yes	Yes	Yes	Yes	No
Lebanon/LB-LR9/2020	EPI_ISL_498552	Lebanese American University	Lebanese American University	Abi Habib et al	No	Yes	No	No	No	No	No	No	No	No	No
Lebanon/S1_758/2020	EPI_ISL_450508	Rafik Hariri University Hospital	Rafik Hariri University Hospital	Rita Feghali et al	Yes	Yes	Yes	Yes	Yes	Yes	Yes	Yes	Yes	Yes	No
Lebanon/S4_761/2020	EPI_ISL_450511	Rafik Hariri University Hospital	Rafik Hariri University Hospital	Rita Feghali et al	Yes	No	Yes	Yes	Yes	Yes	Yes	Yes	Yes	Yes	No
Lebanon/S5_762/2020	EPI_ISL_450512	Rafik Hariri University Hospital	Rafik Hariri University Hospital	Rita Feghali et al	Yes	Yes	Yes	Yes	Yes	Yes	Yes	Yes	Yes	Yes	No
Lebanon/S7_763/2020	EPI_ISL_454420	Rafik Hariri University Hospital	Rafik Hariri University Hospital	Rita Feghali et al	No	No	No	No	No	No	No	Yes	No	No	No
Liaoning/IVDC-01/2020	EPI_ISL_498692	National Institute for Viral Disease Control and Prevention, China CDC	National Institute for Viral Disease Control and Prevention, China CDC	Xiang Zhao et al	No	No	No	No	No	No	No	Yes	No	No	No
Liaoning/IVDC-02/2020	EPI_ISL_498694	National Institute for Viral Disease Control and Prevention, China CDC	National Institute for Viral Disease Control and Prevention, China CDC	Xiang Zhao et al	No	No	No	No	No	No	No	No	Yes	No	No
Liaoning/IVDC-03/2020	EPI_ISL_498693	National Institute for Viral Disease Control and Prevention, China CDC	National Institute for Viral Disease Control and Prevention, China CDC	Xiang Zhao et al	No	No	No	No	No	No	No	Yes	No	No	No
Liaoning/IVDC-04/2020	EPI_ISL_498691	National Institute for Viral Disease Control and Prevention, China CDC	National Institute for Viral Disease Control and Prevention, China CDC	Xiang Zhao et al	No	No	No	No	No	No	No	No	Yes	No	No
Liechtenstein/UHB-4173898501/2020	EPI_ISL_1036135	Labormedizinisches Zentrum Dr Risch	University Hospital Basel, Clinical Bacteriology	Tim Roloff et al	Yes	Yes	Yes	Yes	Yes	Yes	Yes	Yes	Yes	Yes	No
Liechtenstein/UHB-714287900/2020	EPI_ISL_1036126	Labormedizinisches Zentrum Dr Risch	University Hospital Basel, Clinical Bacteriology	Tim Roloff et al	Yes	Yes	Yes	Yes	Yes	Yes	Yes	Yes	Yes	Yes	No
Lithuania/C20-05-R11/2020	EPI_ISL_560392	Vilnius University Hospital Santaros Klinikos, Vilnius University	Institute of Biotechnology, Life Sciences Center, Vilnius University and Thermo Fisher Scientific	Justinas Slikas et al	Yes	No	No	Yes	No	Yes	No	Yes	Yes	Yes	No
Lithuania/C20-05-R15/2020	EPI_ISL_560394	Vilnius University Hospital Santaros Klinikos, Vilnius University	Institute of Biotechnology, Life Sciences Center, Vilnius University and Thermo Fisher Scientific	Justinas Slikas et al	No	No	No	Yes	Yes	Yes	Yes	Yes	Yes	No	No
Lithuania/C20-05-R19/2020	EPI_ISL_560397	Vilnius University Hospital Santaros Klinikos, Vilnius University	Institute of Biotechnology, Life Sciences Center, Vilnius University and Thermo Fisher Scientific	Justinas Slikas et al	No	Yes	No	No	Yes	No	No	No	No	No	No
Lithuania/C20-05-R5/2020	EPI_ISL_560401	Vilnius University Hospital Santaros Klinikos, Vilnius University	Institute of Biotechnology, Life Sciences Center, Vilnius University and Thermo Fisher Scientific	Justinas Slikas et al	No	Yes	Yes	No	No	No	No	No	No	Yes	No
Lithuania/C20-05-R7/2020	EPI_ISL_560402	Vilnius University Hospital Santaros Klinikos, Vilnius University	Institute of Biotechnology, Life Sciences Center, Vilnius University and Thermo Fisher Scientific	Justinas Slikas et al	Yes	No	Yes	No	No	No	Yes	No	No	No	No
Lithuania/C20-06-R20/2020	EPI_ISL_560405	Vilnius University Hospital Santaros Klinikos, Vilnius University	Institute of Biotechnology, Life Sciences Center, Vilnius University and Thermo Fisher Scientific	Justinas Slikas et al	Yes	Yes	Yes	Yes	Yes	Yes	Yes	Yes	Yes	Yes	No
Lithuania/ID1731/2020	EPI_ISL_1005227	Vilnius university hospital Santaros Klinikos, Center of Laboratory Medicine	Vilnius university hospital Santaros Klinikos, Center of Laboratory Medicine	Gytis Dudas et al	No	No	Yes	No	No	No	No	No	No	No	No
Lithuania/ID2367/2020	EPI_ISL_933830	Vilnius university hospital Santaros Klinikos, Center of Laboratory Medicine	Vilnius university hospital Santaros Klinikos, Center of Laboratory Medicine	Ingrida Olendraite et al	Yes	No	No	No	No	No	No	Yes	No	No	No
Lithuania/ID2469/2020	EPI_ISL_933860	Vilnius university hospital Santaros Klinikos, Center of Laboratory Medicine	Vilnius university hospital Santaros Klinikos, Center of Laboratory Medicine	Ingrida Olendraite et al	No	No	No	No	No	No	No	No	No	Yes	No
Lithuania/ID2523/2020	EPI_ISL_933877	Vilnius university hospital Santaros Klinikos, Center of Laboratory Medicine	Vilnius university hospital Santaros Klinikos, Center of Laboratory Medicine	Ingrida Olendraite et al	No	No	No	No	No	No	Yes	No	No	No	No
Lithuania/ID2538/2020	EPI_ISL_933884	Vilnius university hospital Santaros Klinikos, Center of Laboratory Medicine	Vilnius university hospital Santaros Klinikos, Center of Laboratory Medicine	Ingrida Olendraite et al	No	No	Yes	No	No	No	No	No	No	No	No
Lithuania/ID2648/2020	EPI_ISL_933930	Vilnius university hospital Santaros Klinikos, Center of Laboratory Medicine	Vilnius university hospital Santaros Klinikos, Center of Laboratory Medicine	Ingrida Olendraite et al	No	No	No	Yes	No	No	No	No	No	No	No
Lithuania/ID3002/2020	EPI_ISL_934016	Vilnius university hospital Santaros Klinikos, Center of Laboratory Medicine	Vilnius university hospital Santaros Klinikos, Center of Laboratory Medicine	Ingrida Olendraite et al	No	No	Yes	No	No	No	No	No	No	No	No
Lithuania/ID3456/2020	EPI_ISL_934078	Vilnius university hospital Santaros Klinikos, Center of Laboratory Medicine	Vilnius university hospital Santaros Klinikos, Center of Laboratory Medicine	Ingrida Olendraite et al	No	Yes	No	No	No	Yes	No	No	No	No	No
Lithuania/ID3509/2020	EPI_ISL_934083	Vilnius university hospital Santaros Klinikos, Center of Laboratory Medicine	Vilnius university hospital Santaros Klinikos, Center of Laboratory Medicine	Ingrida Olendraite et al	No	No	No	Yes	No	No	Yes	No	No	No	No
Lithuania/ID3799/2020	EPI_ISL_934113	Vilnius university hospital Santaros Klinikos, Center of Laboratory Medicine	Vilnius university hospital Santaros Klinikos, Center of Laboratory Medicine	Ingrida Olendraite et al	No	No	No	No	No	No	No	No	Yes	No	No
Lithuania/ID3800/2020	EPI_ISL_934114	Vilnius university hospital Santaros Klinikos, Center of Laboratory Medicine	Vilnius university hospital Santaros Klinikos, Center of Laboratory Medicine	Ingrida Olendraite et al	No	No	No	No	Yes	No	No	No	Yes	No	No
Lithuania/ID3804/2020	EPI_ISL_934118	Vilnius university hospital Santaros Klinikos, Center of Laboratory Medicine	Vilnius university hospital Santaros Klinikos, Center of Laboratory Medicine	Ingrida Olendraite et al	No	Yes	No	No	No	Yes	No	No	No	No	No
Lithuania/ID3818/2020	EPI_ISL_934126	Vilnius university hospital Santaros Klinikos, Center of Laboratory Medicine	Vilnius university hospital Santaros Klinikos, Center of Laboratory Medicine	Ingrida Olendraite et al	No	No	No	No	Yes	No	No	No	No	No	No
Lithuania/ID3848/2020	EPI_ISL_934140	Vilnius university hospital Santaros Klinikos, Center of Laboratory Medicine	Vilnius university hospital Santaros Klinikos, Center of Laboratory Medicine	Ingrida Olendraite et al	Yes	No	No	No	No	No	No	Yes	No	Yes	No
Lithuania/KL-LUHS-Eilnr59/2020	EPI_ISL_603095	Lithuanian University of Health Sciences Hospital, Department of Laboratory Medicine	Lithuanian University of Health Sciences, Molecular cardiology lab.	Lukas Zemaitis et al	Yes	No	No	No	No	No	No	No	No	No	No
Lithuania/KU-LUHS-Eilnr10/2020	EPI_ISL_603085	Lithuanian University of Health Sciences Hospital, Department of Laboratory Medicine	Lithuanian University of Health Sciences, Molecular cardiology lab.	Lukas Zemaitis et al	Yes	Yes	Yes	Yes	Yes	Yes	Yes	Yes	Yes	Yes	No
Lithuania/KU-LUHS-Eilnr107/2020	EPI_ISL_603115	Lithuanian University of Health Sciences Hospital, Department of Laboratory Medicine	Lithuanian University of Health Sciences, Molecular cardiology lab.	Lukas Zemaitis et al	No	No	No	No	Yes	Yes	Yes	No	No	No	No
Lithuania/MR-LUHS-Eilnr173/2020	EPI_ISL_636839	Lithuanian University of Health Sciences Hospital, Department of Laboratory Medicine	Lithuanian University of Health Sciences, Molecular cardiology lab.	Lukas Zemaitis et al	Yes	Yes	Yes	No	Yes	Yes	Yes	Yes	Yes	Yes	No
Lithuania/MR-LUHS-Eilnr174/2020	EPI_ISL_636840	Lithuanian University of Health Sciences Hospital, Department of Laboratory Medicine	Lithuanian University of Health Sciences, Molecular cardiology lab.	Lukas Zemaitis et al	No	No	No	Yes	Yes	No	No	No	No	No	No
Lithuania/MR-LUHS-Eilnr189/2020	EPI_ISL_636841	Lithuanian University of Health Sciences Hospital, Department of Laboratory Medicine	Lithuanian University of Health Sciences, Molecular cardiology lab.	Lukas Zemaitis et al	Yes	Yes	Yes	Yes	No	Yes	Yes	Yes	Yes	Yes	No
Lithuania/MR-LUHS-Eilnr227/2020	EPI_ISL_636848	Lithuanian University of Health Sciences Hospital, Department of Laboratory Medicine	Lithuanian University of Health Sciences, Molecular cardiology lab.	Lukas Zemaitis et al	No	No	No	Yes	No	No	No	No	No	No	No
Lithuania/MR-LUHS-Eilnr228/2020	EPI_ISL_636849	Lithuanian University of Health Sciences Hospital, Department of Laboratory Medicine	Lithuanian University of Health Sciences, Molecular cardiology lab.	Lukas Zemaitis et al	Yes	No	No	No	Yes	No	Yes	No	Yes	Yes	No
Lithuania/MR-LUHS-Eilnr230/2020	EPI_ISL_636850	Lithuanian University of Health Sciences Hospital, Department of Laboratory Medicine	Lithuanian University of Health Sciences, Molecular cardiology lab.	Lukas Zemaitis et al	No	Yes	Yes	Yes	No	No	No	Yes	No	No	No
Lithuania/MR-LUHS-Eilnr249/2020	EPI_ISL_636854	Lithuanian University of Health Sciences Hospital, Department of Laboratory Medicine	Lithuanian University of Health Sciences, Molecular cardiology lab.	Lukas Zemaitis et al	Yes	Yes	Yes	No	Yes	No	Yes	Yes	Yes	Yes	No
Lithuania/MR-LUHS-Eilnr31/2020	EPI_ISL_541854	Lithuanian University of Health Sciences Hospital, Department of Laboratory Medicine	Lithuanian University of Health Sciences, Laboratory of Molecular Cardiology	Lukas Zemaitis et al	No	Yes	No	No	No	No	No	No	No	Yes	No
Lithuania/MR-LUHS-Eilnr335/2020	EPI_ISL_636867	Lithuanian University of Health Sciences Hospital, Department of Laboratory Medicine	Lithuanian University of Health Sciences, Molecular cardiology lab.	Lukas Zemaitis et al	No	No	No	No	No	Yes	No	No	No	No	No
Lithuania/MR-LUHS-Eilnr365/2020	EPI_ISL_636874	Lithuanian University of Health Sciences Hospital, Department of Laboratory Medicine	Lithuanian University of Health Sciences, Molecular cardiology lab.	Lukas Zemaitis et al	No	No	No	No	No	Yes	No	No	No	No	No
Lithuania/MR-LUHS-Eilnr414/2020	EPI_ISL_636882	Lithuanian University of Health Sciences Hospital, Department of Laboratory Medicine	Lithuanian University of Health Sciences, Molecular cardiology lab.	Lukas Zemaitis et al	No	No	No	Yes	No	No	No	No	No	No	No
Lithuania/MR-LUHS-Eilnr45/2020	EPI_ISL_541859	Lithuanian University of Health Sciences Hospital, Department of Laboratory Medicine	Lithuanian University of Health Sciences, Laboratory of Molecular Cardiology	Lukas Zemaitis et al	No	No	No	Yes	No	No	No	No	No	No	No
Lithuania/MR-LUHS-Eilnr452/2020	EPI_ISL_636890	Lithuanian University of Health Sciences Hospital, Department of Laboratory Medicine	Lithuanian University of Health Sciences, Molecular cardiology lab.	Lukas Zemaitis et al	No	Yes	No	No	No	Yes	Yes	No	No	No	No
Lithuania/MR-LUHS-Eilnr46/2020	EPI_ISL_541860	Lithuanian University of Health Sciences Hospital, Department of Laboratory Medicine	Lithuanian University of Health Sciences, Laboratory of Molecular Cardiology	Lukas Zemaitis et al	No	No	Yes	No	No	No	No	No	No	No	No
Lithuania/MR-LUHS-Eilnr462/2020	EPI_ISL_636897	Lithuanian University of Health Sciences Hospital, Department of Laboratory Medicine	Lithuanian University of Health Sciences, Molecular cardiology lab.	Lukas Zemaitis et al	No	Yes	No	No	No	Yes	No	No	No	No	No
Lithuania/MR-LUHS-Eilnr469/2020	EPI_ISL_636899	Lithuanian University of Health Sciences Hospital, Department of Laboratory Medicine	Lithuanian University of Health Sciences, Molecular cardiology lab.	Lukas Zemaitis et al	No	No	Yes	No	No	No	No	No	No	No	No
Lithuania/MR-LUHS-Eilnr476/2020	EPI_ISL_636904	Lithuanian University of Health Sciences Hospital, Department of Laboratory Medicine	Lithuanian University of Health Sciences, Molecular cardiology lab.	Lukas Zemaitis et al	No	No	Yes	No	No	No	No	No	No	No	No
Lithuania/MR-LUHS-Eilnr78/2020	EPI_ISL_541873	Lithuanian University of Health Sciences Hospital, Department of Laboratory Medicine	Lithuanian University of Health Sciences, Laboratory of Molecular Cardiology	Lukas Zemaitis et al	No	No	No	No	No	No	No	Yes	Yes	No	No
Lithuania/T-2113/2020	EPI_ISL_802859	Vilnius University Hospital Santaros Klinikos, Vilnius University	Institute of Biotechnology, Life Sciences Center, Vilnius University	Emilija Vasiliunaite et al	Yes	No	Yes	No	No	No	No	No	No	No	No
Lithuania/T-32/2020	EPI_ISL_802860	Vilnius University Hospital Santaros Klinikos, Vilnius University	Institute of Biotechnology, Life Sciences Center, Vilnius University	Emilija Vasiliunaite et al	No	No	No	Yes	Yes	No	Yes	Yes	Yes	Yes	No
Lithuania/T-88/2020	EPI_ISL_802861	Vilnius University Hospital Santaros Klinikos, Vilnius University	Institute of Biotechnology, Life Sciences Center, Vilnius University	Emilija Vasiliunaite et al	Yes	Yes	Yes	No	No	Yes	No	No	No	No	No
Lithuania/T_1023/2020	EPI_ISL_904946	Vilnius University Hospital Santaros Klinikos, Vilnius University	Institute of Biotechnology, Life Sciences Center, Vilnius University	Emilija Vasiliunaite et al	Yes	No	No	No	No	No	No	No	No	No	No
Lithuania/T_11/2020	EPI_ISL_904937	Vilnius University Hospital Santaros Klinikos, Vilnius University	Institute of Biotechnology, Life Sciences Center, Vilnius University	Emilija Vasiliunaite et al	No	No	No	Yes	No	No	Yes	No	No	No	No
Lithuania/T_1455/2020	EPI_ISL_904948	Vilnius University Hospital Santaros Klinikos, Vilnius University	Institute of Biotechnology, Life Sciences Center, Vilnius University	Emilija Vasiliunaite et al	No	No	No	Yes	No	No	No	No	Yes	Yes	No
Lithuania/T_15/2020	EPI_ISL_904938	Vilnius University Hospital Santaros Klinikos, Vilnius University	Institute of Biotechnology, Life Sciences Center, Vilnius University	Emilija Vasiliunaite et al	Yes	No	No	No	Yes	No	No	Yes	Yes	Yes	No
Lithuania/T_2110/2020	EPI_ISL_904956	Vilnius University Hospital Santaros Klinikos, Vilnius University	Institute of Biotechnology, Life Sciences Center, Vilnius University	Emilija Vasiliunaite et al	No	No	No	Yes	Yes	No	Yes	Yes	Yes	Yes	No
Lithuania/T_25/2020	EPI_ISL_904944	Vilnius University Hospital Santaros Klinikos, Vilnius University	Institute of Biotechnology, Life Sciences Center, Vilnius University	Emilija Vasiliunaite et al	Yes	No	No	No	Yes	No	No	Yes	Yes	Yes	No
Lithuania/T_52/2020	EPI_ISL_904939	Vilnius University Hospital Santaros Klinikos, Vilnius University	Institute of Biotechnology, Life Sciences Center, Vilnius University	Emilija Vasiliunaite et al	Yes	Yes	Yes	No	No	Yes	No	No	No	No	No
Lithuania/T_90/2020	EPI_ISL_904945	Vilnius University Hospital Santaros Klinikos, Vilnius University	Institute of Biotechnology, Life Sciences Center, Vilnius University	Emilija Vasiliunaite et al	No	No	No	Yes	Yes	No	Yes	Yes	Yes	Yes	No
Lithuania/VULSK-1107/2020	EPI_ISL_914881	Vilnius university hospital Santaros Klinikos, Center of Laboratory Medicine	Vilnius University Hospital Santaros Klinikos	Ingrida Olendraite et al	No	Yes	No	No	Yes	Yes	Yes	Yes	No	No	No
Lithuania/VULSK-1555/2020	EPI_ISL_914882	Vilnius university hospital Santaros Klinikos, Center of Laboratory Medicine	Vilnius University Hospital Santaros Klinikos	Ingrida Olendraite et al	No	Yes	No	No	No	Yes	No	No	No	No	No
Luxembourg/LNS0000001/2020	EPI_ISL_419562	Laboratoire National de Sant√©, Microbiology, Virology	Laboratoire National de Sant√©, Microbiology, Epidemiology and Microbial Genomics	Anke Wienecke-Baldacchino et al	Yes	Yes	Yes	Yes	Yes	Yes	Yes	Yes	Yes	Yes	No
Luxembourg/LNS0186395/2020	EPI_ISL_739733	Laboratoire national de sant√©, Microbiology, Virology	Laboratoire national de sant√©, Microbiology, Microbial Genomics Platform	Anke Wienecke-Baldacchino et al	Yes	Yes	Yes	No	No	Yes	Yes	Yes	No	No	No
Luxembourg/LNS0258260/2020	EPI_ISL_739745	Laboratoire national de sant√©, Microbiology, Virology	Laboratoire national de sant√©, Microbiology, Microbial Genomics Platform	Anke Wienecke-Baldacchino et al	No	No	No	No	Yes	No	No	No	No	Yes	No
Luxembourg/LNS0519497/2020	EPI_ISL_739795	Laboratoire national de sant√©, Microbiology, Virology	Laboratoire national de sant√©, Microbiology, Microbial Genomics Platform	Anke Wienecke-Baldacchino et al	No	Yes	No	Yes	No	Yes	Yes	No	No	No	No
Luxembourg/LNS0568422/2020	EPI_ISL_739800	Laboratoire national de sant√©, Microbiology, Virology	Laboratoire national de sant√©, Microbiology, Microbial Genomics Platform	Anke Wienecke-Baldacchino et al	No	No	No	No	No	No	No	No	No	Yes	No
Luxembourg/LNS0641910/2020	EPI_ISL_419566	Laboratoire National de Sant√©, Microbiology, Virology	Laboratoire National de Sant√©, Microbiology, Epidemiology and Microbial Genomics	Anke Wienecke-Baldacchino et al	Yes	No	No	No	No	No	No	No	No	No	No
Luxembourg/LNS0814536/2020	EPI_ISL_421754	Laboratoire National de Sante, Microbiology, Virology	Laboratoire National de Sante, Microbiology, Epidemiology and Microbial Genomics	Anke Wienecke-Baldacchino et al	No	No	No	No	No	Yes	No	No	No	No	No
Luxembourg/LNS1044750/2020	EPI_ISL_739878	Laboratoire national de sant√©, Microbiology, Virology	Laboratoire national de sant√©, Microbiology, Microbial Genomics Platform	Anke Wienecke-Baldacchino et al	No	No	No	No	No	No	No	Yes	No	No	No
Luxembourg/LNS1124969/2020	EPI_ISL_739892	Laboratoire national de sant√©, Microbiology, Virology	Laboratoire national de sant√©, Microbiology, Microbial Genomics Platform	Anke Wienecke-Baldacchino et al	No	No	Yes	Yes	Yes	No	No	No	No	No	No
Luxembourg/LNS1368952/2020	EPI_ISL_434493	Laboratoire National de Sante, Microbiology, Virology	Laboratoire National de Sante, Microbiology, Epidemiology and Microbial Genomics	Anke Wienecke-Baldacchino et al	No	No	Yes	Yes	No	No	No	No	Yes	No	No
Luxembourg/LNS1443623/2020	EPI_ISL_739937	Laboratoire national de sant√©, Microbiology, Virology	Laboratoire national de sant√©, Microbiology, Microbial Genomics Platform	Anke Wienecke-Baldacchino et al	Yes	No	No	No	No	No	No	Yes	Yes	No	No
Luxembourg/LNS1526149/2020	EPI_ISL_739946	Laboratoire national de sant√©, Microbiology, Virology	Laboratoire national de sant√©, Microbiology, Microbial Genomics Platform	Anke Wienecke-Baldacchino et al	No	Yes	No	No	No	Yes	No	No	No	No	No
Luxembourg/LNS1586475/2020	EPI_ISL_445075	Laboratoire National de Sante, Microbiology, Virology	Laboratoire National de Sante, Microbiology, Epidemiology and Microbial Genomics	Anke Wienecke-Baldacchino et al	Yes	Yes	No	Yes	Yes	Yes	No	Yes	Yes	Yes	No
Luxembourg/LNS1644489/2020	EPI_ISL_421740	Laboratoire National de Sante, Microbiology, Virology	Laboratoire National de Sante, Microbiology, Epidemiology and Microbial Genomics	Anke Wienecke-Baldacchino et al	No	No	Yes	No	No	No	No	No	Yes	No	No
Luxembourg/LNS1646752/2020	EPI_ISL_459894	Laboratoire National de Sante, Microbiology, Virology	Laboratoire National de Sante, Microbiology, Epidemiology and Microbial Genomics	Anke Wienecke-Baldacchino et al	Yes	Yes	No	Yes	Yes	Yes	Yes	Yes	Yes	Yes	No
Luxembourg/LNS1850602/2020	EPI_ISL_740007	Laboratoire national de sant√©, Microbiology, Virology	Laboratoire national de sant√©, Microbiology, Microbial Genomics Platform	Anke Wienecke-Baldacchino et al	No	No	No	No	No	No	No	No	Yes	No	No
Luxembourg/LNS1929808/2020	EPI_ISL_740023	Laboratoire national de sant√©, Microbiology, Virology	Laboratoire national de sant√©, Microbiology, Microbial Genomics Platform	Anke Wienecke-Baldacchino et al	Yes	No	Yes	No	No	No	No	No	No	No	No
Luxembourg/LNS1947589/2020	EPI_ISL_740027	Laboratoire national de sant√©, Microbiology, Virology	Laboratoire national de sant√©, Microbiology, Microbial Genomics Platform	Anke Wienecke-Baldacchino et al	No	No	No	No	No	No	No	No	No	Yes	No
Luxembourg/LNS1956201/2020	EPI_ISL_740028	Laboratoire national de sant√©, Microbiology, Virology	Laboratoire national de sant√©, Microbiology, Microbial Genomics Platform	Anke Wienecke-Baldacchino et al	No	Yes	Yes	No	Yes	No	Yes	No	Yes	Yes	No
Luxembourg/LNS2064422/2020	EPI_ISL_740051	Laboratoire national de sant√©, Microbiology, Virology	Laboratoire national de sant√©, Microbiology, Microbial Genomics Platform	Anke Wienecke-Baldacchino et al	Yes	No	No	No	Yes	No	No	Yes	Yes	Yes	No
Luxembourg/LNS2117299/2020	EPI_ISL_740062	Laboratoire national de sant√©, Microbiology, Virology	Laboratoire national de sant√©, Microbiology, Microbial Genomics Platform	Anke Wienecke-Baldacchino et al	Yes	Yes	Yes	Yes	Yes	Yes	Yes	Yes	Yes	Yes	No
Luxembourg/LNS2266073/2020	EPI_ISL_740088	Laboratoire national de sant√©, Microbiology, Virology	Laboratoire national de sant√©, Microbiology, Microbial Genomics Platform	Anke Wienecke-Baldacchino et al	No	No	Yes	Yes	Yes	No	No	No	No	No	No
Luxembourg/LNS2334563/2020	EPI_ISL_421737	Laboratoire National de Sante, Microbiology, Virology	Laboratoire National de Sante, Microbiology, Epidemiology and Microbial Genomics	Anke Wienecke-Baldacchino et al	No	Yes	No	No	No	No	No	No	Yes	No	No
Luxembourg/LNS2335124/2020	EPI_ISL_445066	Laboratoire National de Sante, Microbiology, Virology	Laboratoire National de Sante, Microbiology, Epidemiology and Microbial Genomics	Anke Wienecke-Baldacchino et al	No	No	No	No	No	Yes	No	No	No	No	No
Luxembourg/LNS2457065/2020	EPI_ISL_740127	Laboratoire national de sant√©, Microbiology, Virology	Laboratoire national de sant√©, Microbiology, Microbial Genomics Platform	Anke Wienecke-Baldacchino et al	Yes	Yes	Yes	Yes	Yes	Yes	Yes	No	No	Yes	No
Luxembourg/LNS2580723/2020	EPI_ISL_429778	Laboratoire National de Sante, Microbiology, Virology	Laboratoire National de Sante, Microbiology, Epidemiology and Microbial Genomics	Anke Wienecke-Baldacchino et al	No	No	No	Yes	No	No	No	No	No	No	No
Luxembourg/LNS2795371/2020	EPI_ISL_740196	Laboratoire national de sant√©, Microbiology, Virology	Laboratoire national de sant√©, Microbiology, Microbial Genomics Platform	Anke Wienecke-Baldacchino et al	No	No	No	No	No	No	No	No	No	Yes	No
Luxembourg/LNS2951750/2020	EPI_ISL_740222	Laboratoire national de sant√©, Microbiology, Virology	Laboratoire national de sant√©, Microbiology, Microbial Genomics Platform	Anke Wienecke-Baldacchino et al	Yes	Yes	No	Yes	Yes	Yes	Yes	Yes	Yes	Yes	No
Luxembourg/LNS2961665/2020	EPI_ISL_740226	Laboratoire national de sant√©, Microbiology, Virology	Laboratoire national de sant√©, Microbiology, Microbial Genomics Platform	Anke Wienecke-Baldacchino et al	No	No	No	No	Yes	No	No	No	No	No	No
Luxembourg/LNS3052946/2020	EPI_ISL_421748	Laboratoire National de Sante, Microbiology, Virology	Laboratoire National de Sante, Microbiology, Epidemiology and Microbial Genomics	Anke Wienecke-Baldacchino et al	No	No	Yes	Yes	Yes	No	No	No	No	No	No
Luxembourg/LNS3059908/2020	EPI_ISL_459895	Laboratoire National de Sante, Microbiology, Virology	Laboratoire National de Sante, Microbiology, Epidemiology and Microbial Genomics	Anke Wienecke-Baldacchino et al	No	No	Yes	No	No	No	No	No	No	No	No
Luxembourg/LNS3156434/2020	EPI_ISL_419582	Laboratoire National de Sant√©, Microbiology, Virology	Laboratoire National de Sant√©, Microbiology, Epidemiology and Microbial Genomics	Anke Wienecke-Baldacchino et al	No	No	No	No	No	No	Yes	No	No	No	No
Luxembourg/LNS3162972/2020	EPI_ISL_434513	Laboratoire National de Sante, Microbiology, Virology	Laboratoire National de Sante, Microbiology, Epidemiology and Microbial Genomics	Anke Wienecke-Baldacchino et al	No	No	No	No	No	No	No	No	No	Yes	No
Luxembourg/LNS3259987/2020	EPI_ISL_428939	Laboratoire National de Sante, Microbiology, Virology	Laboratoire National de Sante, Microbiology, Epidemiology and Microbial Genomics	Anke Wienecke-Baldacchino et al	No	No	No	No	No	No	No	Yes	Yes	No	No
Luxembourg/LNS3325407/2020	EPI_ISL_740289	Laboratoire national de sant√©, Microbiology, Virology	Laboratoire national de sant√©, Microbiology, Microbial Genomics Platform	Anke Wienecke-Baldacchino et al	Yes	Yes	No	Yes	Yes	Yes	Yes	Yes	Yes	Yes	No
Luxembourg/LNS3417408/2020	EPI_ISL_740307	Laboratoire national de sant√©, Microbiology, Virology	Laboratoire national de sant√©, Microbiology, Microbial Genomics Platform	Anke Wienecke-Baldacchino et al	No	No	No	Yes	No	No	No	No	No	No	No
Luxembourg/LNS3632823/2020	EPI_ISL_910639	Laboratoire national de sante, Microbiology, Virology	Laboratoire national de sante, Microbiology, Microbial Genomics Platform	Anke Wienecke-Baldacchino et al	No	No	No	No	No	No	No	No	Yes	No	No
Luxembourg/LNS3694003/2020	EPI_ISL_417528	Laboratoire Nationale de Sant√©, Microbiology, Virology	Laboratoire Nationale de Sant√©, Microbiology, Epidemiology and Microbial Genomics	Anke Wienecke-Baldacchino et al	Yes	No	No	No	No	No	No	No	No	No	No
Luxembourg/LNS3702558/2020	EPI_ISL_428945	Laboratoire National de Sante, Microbiology, Virology	Laboratoire National de Sante, Microbiology, Epidemiology and Microbial Genomics	Anke Wienecke-Baldacchino et al	No	Yes	No	No	Yes	No	No	Yes	No	No	No
Luxembourg/LNS3711853/2020	EPI_ISL_419584	Laboratoire National de Sant√©, Microbiology, Virology	Laboratoire National de Sant√©, Microbiology, Epidemiology and Microbial Genomics	Anke Wienecke-Baldacchino et al	No	No	No	No	No	No	No	Yes	No	No	No
Luxembourg/LNS3837315/2020	EPI_ISL_770879	Laboratoire national de sant√©, Microbiology, Virology	Laboratoire national de sant√©, Microbiology, Microbial Genomics Platform	Anke Wienecke-Baldacchino et al	No	No	No	No	Yes	No	No	No	No	No	No
Luxembourg/LNS3841144/2020	EPI_ISL_740381	Laboratoire national de sant√©, Microbiology, Virology	Laboratoire national de sant√©, Microbiology, Microbial Genomics Platform	Anke Wienecke-Baldacchino et al	No	No	No	Yes	No	No	No	No	No	No	No
Luxembourg/LNS4028260/2020	EPI_ISL_434510	Laboratoire National de Sante, Microbiology, Virology	Laboratoire National de Sante, Microbiology, Epidemiology and Microbial Genomics	Anke Wienecke-Baldacchino et al	No	No	No	No	No	No	No	No	No	Yes	No
Luxembourg/LNS4090457/2020	EPI_ISL_770929	Laboratoire national de sant√©, Microbiology, Virology	Laboratoire national de sant√©, Microbiology, Microbial Genomics Platform	Anke Wienecke-Baldacchino et al	No	No	No	No	No	No	No	Yes	No	No	No
Luxembourg/LNS4109159/2020	EPI_ISL_740423	Laboratoire national de sant√©, Microbiology, Virology	Laboratoire national de sant√©, Microbiology, Microbial Genomics Platform	Anke Wienecke-Baldacchino et al	Yes	No	No	No	No	No	Yes	Yes	Yes	No	No
Luxembourg/LNS4239887/2020	EPI_ISL_740438	Laboratoire national de sant√©, Microbiology, Virology	Laboratoire national de sant√©, Microbiology, Microbial Genomics Platform	Anke Wienecke-Baldacchino et al	No	Yes	Yes	Yes	Yes	No	No	No	No	No	No
Luxembourg/LNS4271201/2020	EPI_ISL_428951	Laboratoire National de Sante, Microbiology, Virology	Laboratoire National de Sante, Microbiology, Epidemiology and Microbial Genomics	Anke Wienecke-Baldacchino et al	Yes	No	No	No	No	Yes	Yes	No	No	No	No
Luxembourg/LNS4369621/2020	EPI_ISL_740456	Laboratoire national de sant√©, Microbiology, Virology	Laboratoire national de sant√©, Microbiology, Microbial Genomics Platform	Anke Wienecke-Baldacchino et al	Yes	No	Yes	No	No	Yes	Yes	Yes	Yes	Yes	No
Luxembourg/LNS4423730/2020	EPI_ISL_429733	Laboratoire National de Sante, Microbiology, Virology	Laboratoire National de Sante, Microbiology, Epidemiology and Microbial Genomics	Anke Wienecke-Baldacchino et al	No	No	No	No	No	No	No	Yes	No	No	No
Luxembourg/LNS4519371/2020	EPI_ISL_740488	Laboratoire national de sant√©, Microbiology, Virology	Laboratoire national de sant√©, Microbiology, Microbial Genomics Platform	Anke Wienecke-Baldacchino et al	No	No	No	No	No	No	No	Yes	Yes	No	No
Luxembourg/LNS4533396/2020	EPI_ISL_740493	Laboratoire national de sant√©, Microbiology, Virology	Laboratoire national de sant√©, Microbiology, Microbial Genomics Platform	Anke Wienecke-Baldacchino et al	No	No	No	No	No	No	Yes	No	No	No	No
Luxembourg/LNS4836560/2020	EPI_ISL_419588	Laboratoire National de Sant√©, Microbiology, Virology	Laboratoire National de Sant√©, Microbiology, Epidemiology and Microbial Genomics	Anke Wienecke-Baldacchino et al	No	No	No	No	No	No	Yes	No	No	No	No
Luxembourg/LNS5387283/2020	EPI_ISL_910424	Laboratoire national de sante, Microbiology, Virology	Laboratoire national de sante, Microbiology, Microbial Genomics Platform	Anke Wienecke-Baldacchino et al	No	No	No	No	No	No	Yes	No	No	No	No
Luxembourg/LNS5406700/2020	EPI_ISL_744227	Laboratoire national de sant√©, Microbiology, Virology	Laboratoire national de sant√©, Microbiology, Microbial Genomics Platform	Anke Wienecke-Baldacchino et al	No	Yes	No	No	No	Yes	No	No	No	No	No
Luxembourg/LNS5457824/2020	EPI_ISL_744235	Laboratoire national de sant√©, Microbiology, Virology	Laboratoire national de sant√©, Microbiology, Microbial Genomics Platform	Anke Wienecke-Baldacchino et al	No	No	No	No	No	No	No	Yes	Yes	No	No
Luxembourg/LNS5529043/2020	EPI_ISL_770986	Laboratoire national de sant√©, Microbiology, Virology	Laboratoire national de sant√©, Microbiology, Microbial Genomics Platform	Anke Wienecke-Baldacchino et al	No	No	Yes	Yes	No	No	No	No	No	No	No
Luxembourg/LNS5742995/2020	EPI_ISL_445055	Laboratoire National de Sante, Microbiology, Virology	Laboratoire National de Sante, Microbiology, Epidemiology and Microbial Genomics	Anke Wienecke-Baldacchino et al	No	No	Yes	No	No	No	No	No	No	No	No
Luxembourg/LNS5773322/2020	EPI_ISL_744300	Laboratoire national de sant√©, Microbiology, Virology	Laboratoire national de sant√©, Microbiology, Microbial Genomics Platform	Anke Wienecke-Baldacchino et al	No	No	No	No	No	No	No	No	No	Yes	No
Luxembourg/LNS6500589/2020	EPI_ISL_421742	Laboratoire National de Sante, Microbiology, Virology	Laboratoire National de Sante, Microbiology, Epidemiology and Microbial Genomics	Anke Wienecke-Baldacchino et al	No	No	No	No	No	Yes	No	No	No	Yes	No
Luxembourg/LNS6618380/2020	EPI_ISL_744441	Laboratoire national de sant√©, Microbiology, Virology	Laboratoire national de sant√©, Microbiology, Microbial Genomics Platform	Anke Wienecke-Baldacchino et al	No	No	Yes	No	No	No	No	No	No	No	No
Luxembourg/LNS6689955/2020	EPI_ISL_421741	Laboratoire National de Sante, Microbiology, Virology	Laboratoire National de Sante, Microbiology, Epidemiology and Microbial Genomics	Anke Wienecke-Baldacchino et al	No	No	No	No	Yes	No	No	No	No	No	No
Luxembourg/LNS7071995/2020	EPI_ISL_910682	Laboratoire national de sante, Microbiology, Virology	Laboratoire national de sante, Microbiology, Microbial Genomics Platform	Anke Wienecke-Baldacchino et al	No	Yes	No	No	No	Yes	No	Yes	No	No	No
Luxembourg/LNS7136124/2020	EPI_ISL_910515	Laboratoire national de sante, Microbiology, Virology	Laboratoire national de sante, Microbiology, Microbial Genomics Platform	Anke Wienecke-Baldacchino et al	No	No	No	No	No	No	Yes	No	No	No	No
Luxembourg/LNS7194786/2020	EPI_ISL_744531	Laboratoire national de sant√©, Microbiology, Virology	Laboratoire national de sant√©, Microbiology, Microbial Genomics Platform	Anke Wienecke-Baldacchino et al	No	No	Yes	No	No	No	No	No	No	No	No
Luxembourg/LNS7566407/2020	EPI_ISL_744587	Laboratoire national de sant√©, Microbiology, Virology	Laboratoire national de sant√©, Microbiology, Microbial Genomics Platform	Anke Wienecke-Baldacchino et al	No	No	No	No	No	No	No	No	Yes	No	No
Luxembourg/LNS7588118/2020	EPI_ISL_744593	Laboratoire national de sant√©, Microbiology, Virology	Laboratoire national de sant√©, Microbiology, Microbial Genomics Platform	Anke Wienecke-Baldacchino et al	No	No	No	No	No	No	Yes	No	No	No	No
Luxembourg/LNS7673816/2020	EPI_ISL_744610	Laboratoire national de sant√©, Microbiology, Virology	Laboratoire national de sant√©, Microbiology, Microbial Genomics Platform	Anke Wienecke-Baldacchino et al	No	No	Yes	Yes	No	No	No	No	No	No	No
Luxembourg/LNS7775195/2020	EPI_ISL_744630	Laboratoire national de sant√©, Microbiology, Virology	Laboratoire national de sant√©, Microbiology, Microbial Genomics Platform	Anke Wienecke-Baldacchino et al	Yes	No	No	No	Yes	No	Yes	Yes	Yes	No	No
Luxembourg/LNS7841004/2020	EPI_ISL_428940	Laboratoire National de Sante, Microbiology, Virology	Laboratoire National de Sante, Microbiology, Epidemiology and Microbial Genomics	Anke Wienecke-Baldacchino et al	Yes	No	No	No	No	No	No	No	No	No	No
Luxembourg/LNS7953037/2020	EPI_ISL_744661	Laboratoire national de sant√©, Microbiology, Virology	Laboratoire national de sant√©, Microbiology, Microbial Genomics Platform	Anke Wienecke-Baldacchino et al	No	Yes	No	No	No	Yes	No	No	No	No	No
Luxembourg/LNS8533272/2020	EPI_ISL_744756	Laboratoire national de sant√©, Microbiology, Virology	Laboratoire national de sant√©, Microbiology, Microbial Genomics Platform	Anke Wienecke-Baldacchino et al	No	No	No	No	No	No	No	No	No	Yes	No
Luxembourg/LNS8590742/2020	EPI_ISL_910405	Laboratoire national de sante, Microbiology, Virology	Laboratoire national de sante, Microbiology, Microbial Genomics Platform	Anke Wienecke-Baldacchino et al	No	No	Yes	Yes	No	No	No	No	No	No	No
Luxembourg/LNS8732700/2020	EPI_ISL_744800	Laboratoire national de sant√©, Microbiology, Virology	Laboratoire national de sant√©, Microbiology, Microbial Genomics Platform	Anke Wienecke-Baldacchino et al	Yes	No	No	No	No	No	No	No	No	No	No
Luxembourg/LNS8881447/2020	EPI_ISL_744819	Laboratoire national de sant√©, Microbiology, Virology	Laboratoire national de sant√©, Microbiology, Epidemiology and Microbial Genomics	Anke Wienecke-Baldacchino et al	No	No	Yes	No	No	No	Yes	No	No	No	No
Luxembourg/LNS8978939/2020	EPI_ISL_910825	Laboratoire national de sante, Microbiology, Virology	Laboratoire national de sante, Microbiology, Microbial Genomics Platform	Anke Wienecke-Baldacchino et al	Yes	No	No	No	No	No	No	No	No	No	No
Luxembourg/LNS9080444/2020	EPI_ISL_419600	Laboratoire National de Sant√©, Microbiology, Virology	Laboratoire National de Sant√©, Microbiology, Epidemiology and Microbial Genomics	Anke Wienecke-Baldacchino et al	No	Yes	No	No	No	No	No	No	No	No	No
Luxembourg/LNS9338692/2020	EPI_ISL_744886	Laboratoire national de sant√©, Microbiology, Virology	Laboratoire national de sant√©, Microbiology, Microbial Genomics Platform	Anke Wienecke-Baldacchino et al	No	No	No	Yes	No	No	No	No	No	No	No
Luxembourg/LNS9462606/2020	EPI_ISL_744920	Laboratoire national de sant√©, Microbiology, Virology	Laboratoire national de sant√©, Microbiology, Microbial Genomics Platform	Anke Wienecke-Baldacchino et al	Yes	No	No	No	No	No	No	No	No	No	No
Luxembourg/LNS9470500/2020	EPI_ISL_434505	Laboratoire National de Sante, Microbiology, Virology	Laboratoire National de Sante, Microbiology, Epidemiology and Microbial Genomics	Anke Wienecke-Baldacchino et al	No	Yes	No	Yes	Yes	No	Yes	No	No	No	No
Luxembourg/LNS9776276/2020	EPI_ISL_910640	Laboratoire national de sante, Microbiology, Virology	Laboratoire national de sante, Microbiology, Microbial Genomics Platform	Anke Wienecke-Baldacchino et al	No	No	No	No	Yes	No	No	No	No	No	No
Luxembourg/LNS9862689/2020	EPI_ISL_419606	Laboratoire National de Sant√©, Microbiology, Virology	Laboratoire National de Sant√©, Microbiology, Epidemiology and Microbial Genomics	Anke Wienecke-Baldacchino et al	No	No	No	No	No	No	No	No	No	Yes	No
Luxembourg/LNS9906923/2020	EPI_ISL_910672	Laboratoire national de sante, Microbiology, Virology	Laboratoire national de sante, Microbiology, Microbial Genomics Platform	Anke Wienecke-Baldacchino et al	No	No	No	No	No	No	No	No	No	Yes	No
Luxembourg/LNS9934510/2020	EPI_ISL_745014	Laboratoire national de sant√©, Microbiology, Virology	Laboratoire national de sant√©, Microbiology, Microbial Genomics Platform	Anke Wienecke-Baldacchino et al	No	Yes	No	No	No	Yes	No	No	No	No	No
Luxembourg/LNS9953391/2020	EPI_ISL_910359	Laboratoire national de sante, Microbiology, Virology	Laboratoire national de sante, Microbiology, Microbial Genomics Platform	Anke Wienecke-Baldacchino et al	No	Yes	No	No	No	Yes	No	No	No	No	No
Luxembourg/Lux1/2020	EPI_ISL_413593	Laboratoire National de Sant√©	Erasmus Medical Center	David Nieuwenhuijse et al	Yes	Yes	Yes	Yes	Yes	Yes	Yes	Yes	Yes	Yes	No
Madagascar/IP-01650/2020	EPI_ISL_508862	Virology Unit, Institut Pasteur de Madagascar	Virology Unit, Institut Pasteur de Madagascar	Christian Ranaivoson et al	Yes	No	No	No	No	Yes	No	No	No	No	No
Madagascar/IP-01861/2020	EPI_ISL_508863	Virology Unit, Institut Pasteur de Madagascar	Virology Unit, Institut Pasteur de Madagascar	Christian Ranaivoson et al	Yes	No	No	No	No	Yes	No	No	No	No	No
Madagascar/VIRO-2722/2020	EPI_ISL_677635	Virology Unit, Institut Pasteur de Madagascar	Virology Unit, Institut Pasteur de Madagascar	Christian Ranaivoson et al	No	Yes	Yes	Yes	Yes	No	Yes	Yes	Yes	Yes	No
Madagascar/VIRO-2728/2020	EPI_ISL_677636	Virology Unit, Institut Pasteur de Madagascar	Virology Unit, Institut Pasteur de Madagascar	Christian Ranaivoson et al	No	Yes	Yes	Yes	Yes	No	Yes	Yes	Yes	Yes	No
Madagascar/VIRO-33698/2020	EPI_ISL_677634	Virology Unit, Institut Pasteur de Madagascar	Virology Unit, Institut Pasteur de Madagascar	Christian Ranaivoson et al	Yes	Yes	Yes	Yes	Yes	Yes	Yes	Yes	Yes	Yes	No
Madagascar/VIRO-5815/2020	EPI_ISL_625456	Virology Unit, Institut Pasteur de Madagascar	Virology Unit, Institut Pasteur de Madagascar	Christian Ranaivoson et al	Yes	Yes	Yes	Yes	Yes	Yes	Yes	Yes	Yes	Yes	No
Malaysia/0784/2020	EPI_ISL_501179	Department of Medical Microbiology, University Malaya Medical Centre	Department of Medical Microbiology, Faculty of Medicine, University of Malaya	Yoong Min CHONG et al	No	No	Yes	No	Yes	Yes	No	No	No	No	No
Malaysia/0956/2020	EPI_ISL_501181	Department of Medical Microbiology, University Malaya Medical Centre	Department of Medical Microbiology, Faculty of Medicine, University of Malaya	Yoong Min CHONG et al	Yes	Yes	Yes	Yes	Yes	Yes	Yes	Yes	Yes	Yes	No
Malaysia/HPUPM_ML5556/2020	EPI_ISL_977587	Department of Medical Microbiology, Hospital Pengajar Universiti Putra Malaysia	Malaysia Genome Institute	Mohd Noor Mat Isa et al	Yes	Yes	Yes	Yes	Yes	Yes	Yes	Yes	Yes	Yes	No
Malaysia/HPUPM_ML6117/2020	EPI_ISL_861722	Department of Medical Microbiology, Hospital Pengajar Universiti Putra Malaysia	Malaysia Genome Institute	Mohd Noor Mat Isa et al	No	No	Yes	No	Yes	Yes	No	Yes	Yes	No	No
Malaysia/HPUPM_ML6794/2020	EPI_ISL_977590	Department of Medical Microbiology, Hospital Pengajar Universiti Putra Malaysia	Malaysia Genome Institute	Mohd Noor Mat Isa et al	Yes	Yes	No	Yes	No	No	No	Yes	Yes	Yes	No
Malaysia/IMR-CV1140107/2020	EPI_ISL_718299	Institute for Medical Research, Infectious Disease Research Centre, National Institutes of Health, Ministry of Health Malaysia	Institute for Medical Research, Infectious Disease Research Centre, National Institutes of Health, Ministry of Health Malaysia	Suppiah J et al	No	No	No	Yes	No	No	Yes	No	No	No	No
Malaysia/IMR-CV138522/2020	EPI_ISL_718288	Institute for Medical Research, Infectious Disease Research Centre, National Institutes of Health, Ministry of Health Malaysia	Institute for Medical Research, Infectious Disease Research Centre, National Institutes of Health, Ministry of Health Malaysia	Suppiah J et al	No	Yes	No	No	No	No	No	Yes	Yes	No	No
Malaysia/IMR-CV139140/2020	EPI_ISL_718294	Institute for Medical Research, Infectious Disease Research Centre, National Institutes of Health, Ministry of Health Malaysia	Institute for Medical Research, Infectious Disease Research Centre, National Institutes of Health, Ministry of Health Malaysia	Suppiah J et al	No	Yes	Yes	No	No	No	No	No	No	No	No
Malaysia/IMR-CV139154/2020	EPI_ISL_718295	Institute for Medical Research, Infectious Disease Research Centre, National Institutes of Health, Ministry of Health Malaysia	Institute for Medical Research, Infectious Disease Research Centre, National Institutes of Health, Ministry of Health Malaysia	Suppiah J et al	Yes	No	No	No	Yes	No	No	No	No	No	No
Malaysia/IMR-CV139206/2020	EPI_ISL_718298	Institute for Medical Research, Infectious Disease Research Centre, National Institutes of Health, Ministry of Health Malaysia	Institute for Medical Research, Infectious Disease Research Centre, National Institutes of Health, Ministry of Health Malaysia	Suppiah J et al	No	No	No	Yes	No	No	No	Yes	No	Yes	No
Malaysia/IMR-CV140277/2020	EPI_ISL_718302	Institute for Medical Research, Infectious Disease Research Centre, National Institutes of Health, Ministry of Health Malaysia	Institute for Medical Research, Infectious Disease Research Centre, National Institutes of Health, Ministry of Health Malaysia	Suppiah J et al	No	No	No	No	No	Yes	No	No	Yes	No	No
Malaysia/IMR-CV140278/2020	EPI_ISL_718303	Institute for Medical Research, Infectious Disease Research Centre, National Institutes of Health, Ministry of Health Malaysia	Institute for Medical Research, Infectious Disease Research Centre, National Institutes of Health, Ministry of Health Malaysia	Suppiah J et al	No	No	No	No	No	Yes	No	No	No	Yes	No
Malaysia/IMR-CV140314/2020	EPI_ISL_718304	Institute for Medical Research, Infectious Disease Research Centre, National Institutes of Health, Ministry of Health Malaysia	Institute for Medical Research, Infectious Disease Research Centre, National Institutes of Health, Ministry of Health Malaysia	Suppiah J et al	Yes	No	Yes	No	No	No	No	No	No	No	No
Malaysia/IMR-CV140338/2020	EPI_ISL_718305	Institute for Medical Research, Infectious Disease Research Centre, National Institutes of Health, Ministry of Health Malaysia	Institute for Medical Research, Infectious Disease Research Centre, National Institutes of Health, Ministry of Health Malaysia	Suppiah J et al	No	No	No	No	Yes	No	No	No	No	No	No
Malaysia/IMR-WC249886/2020	EPI_ISL_728167	Institute for Medical Research, Infectious Disease Research Centre, National Institutes of Health, Ministry of Health Malaysia	Institute for Medical Research, Infectious Disease Research Centre, National Institutes of Health, Ministry of Health Malaysia	Suppiah J et al	Yes	Yes	No	Yes	No	No	Yes	No	No	Yes	No
Malaysia/IMR-WC281546/2020	EPI_ISL_728253	Institute for Medical Research, Infectious Disease Research Centre, National Institutes of Health, Ministry of Health Malaysia	Institute for Medical Research, Infectious Disease Research Centre, National Institutes of Health, Ministry of Health Malaysia	Suppiah J et al	Yes	Yes	No	No	No	No	Yes	No	Yes	No	No
Malaysia/IMR-WI112/2020	EPI_ISL_718271	Institute for Medical Research, Infectious Disease Research Centre, National Institutes of Health, Ministry of Health Malaysia	Institute for Medical Research, Infectious Disease Research Centre, National Institutes of Health, Ministry of Health Malaysia	Suppiah J et al	No	No	Yes	No	Yes	Yes	Yes	No	Yes	No	No
Malaysia/IMR-WI115/2020	EPI_ISL_718272	Institute for Medical Research, Infectious Disease Research Centre, National Institutes of Health, Ministry of Health Malaysia	Institute for Medical Research, Infectious Disease Research Centre, National Institutes of Health, Ministry of Health Malaysia	Suppiah J et al	Yes	Yes	No	Yes	No	Yes	No	No	Yes	No	No
Malaysia/IMR-WI123/2020	EPI_ISL_718277	Institute for Medical Research, Infectious Disease Research Centre, National Institutes of Health, Ministry of Health Malaysia	Institute for Medical Research, Infectious Disease Research Centre, National Institutes of Health, Ministry of Health Malaysia	Suppiah J et al	No	Yes	Yes	Yes	Yes	No	Yes	Yes	No	Yes	No
Malaysia/IMR-WI132/2020	EPI_ISL_718280	Institute for Medical Research, Infectious Disease Research Centre, National Institutes of Health, Ministry of Health Malaysia	Institute for Medical Research, Infectious Disease Research Centre, National Institutes of Health, Ministry of Health Malaysia	Suppiah J et al	No	No	No	Yes	Yes	Yes	Yes	Yes	Yes	Yes	No
Malaysia/IMR-WI133/2020	EPI_ISL_718281	Institute for Medical Research, Infectious Disease Research Centre, National Institutes of Health, Ministry of Health Malaysia	Institute for Medical Research, Infectious Disease Research Centre, National Institutes of Health, Ministry of Health Malaysia	Suppiah J et al	Yes	No	No	No	No	No	No	Yes	No	Yes	No
Malaysia/IMR-WI310/2020	EPI_ISL_718314	Institute for Medical Research, Infectious Disease Research Centre, National Institutes of Health, Ministry of Health Malaysia	Institute for Medical Research, Infectious Disease Research Centre, National Institutes of Health, Ministry of Health Malaysia	Suppiah J et al	No	No	Yes	No	Yes	Yes	Yes	Yes	No	No	No
Malaysia/IMR_CV140342/2020	EPI_ISL_644671	Institute for Medical Research, Infectious Disease Research Centre, National Institutes of Health, Ministry of Health Malaysia	Institute for Medical Research, Infectious Disease Research Centre, National Institutes of Health, Ministry of Health Malaysia	Suppiah J et al	No	No	No	No	No	No	Yes	No	No	No	No
Malaysia/IMR_WC1097/2020	EPI_ISL_430441	Institute for Medical Research, Infectious Disease Research Centre, National Institutes of Health, Ministry of Health Malaysia	Institute for Medical Research, Infectious Disease Research Centre, National Institutes of Health, Ministry of Health Malaysia	Suppiah.J et al	Yes	Yes	Yes	Yes	Yes	Yes	Yes	Yes	Yes	Yes	No
Malaysia/IMR_WC1098/2020	EPI_ISL_430442	Institute for Medical Research, Infectious Disease Research Centre, National Institutes of Health, Ministry of Health Malaysia	Institute for Medical Research, Infectious Disease Research Centre, National Institutes of Health, Ministry of Health Malaysia	Suppiah.J et al	Yes	Yes	Yes	Yes	Yes	Yes	Yes	Yes	Yes	Yes	No
Malaysia/IMR_WC1170/2020	EPI_ISL_430440	Institute for Medical Research, Infectious Disease Research Centre, National Institutes of Health, Ministry of Health Malaysia	Institute for Medical Research, Infectious Disease Research Centre, National Institutes of Health, Ministry of Health Malaysia	Suppiah.J et al	Yes	Yes	No	Yes	No	No	Yes	Yes	Yes	Yes	No
Malaysia/IMR_WC12897/2020	EPI_ISL_490015	Institute for Medical Research, Infectious Disease Research Centre, National Institutes of Health, Ministry of Health Malaysia	Institute for Medical Research, Infectious Disease Research Centre, National Institutes of Health, Ministry of Health Malaysia	Suppiah J et al	No	Yes	No	No	No	No	Yes	Yes	Yes	No	No
Malaysia/IMR_WC317894/2020	EPI_ISL_1114734	Institute for Medical Research, Infectious Disease Research Centre, National Institutes of Health, Ministry of Health Malaysia	Institute for Medical Research, Infectious Disease Research Centre, National Institutes of Health, Ministry of Health Malaysia	Suppiah J et al	No	No	No	Yes	No	No	No	No	No	No	No
Malaysia/IMR_WC340711/2020	EPI_ISL_1114744	Institute for Medical Research, Infectious Disease Research Centre, National Institutes of Health, Ministry of Health Malaysia	Institute for Medical Research, Infectious Disease Research Centre, National Institutes of Health, Ministry of Health Malaysia	Suppiah J et al	No	No	No	No	Yes	No	No	Yes	No	No	No
Malaysia/IMR_WC346578/2020	EPI_ISL_944094	Institute for Medical Research, Infectious Disease Research Centre, National Institutes of Health, Ministry of Health Malaysia	Institute for Medical Research, Infectious Disease Research Centre, National Institutes of Health, Ministry of Health Malaysia	Suppiah J et al	No	Yes	Yes	No	No	Yes	No	No	No	Yes	No
Malaysia/IMR_WC357849/2020	EPI_ISL_1114765	Institute for Medical Research, Infectious Disease Research Centre, National Institutes of Health, Ministry of Health Malaysia	Institute for Medical Research, Infectious Disease Research Centre, National Institutes of Health, Ministry of Health Malaysia	Suppiah J et al	Yes	No	Yes	No	No	No	No	No	No	No	No
Malaysia/IMR_WC94764/2020	EPI_ISL_490103	Institute for Medical Research, Infectious Disease Research Centre, National Institutes of Health, Ministry of Health Malaysia	Institute for Medical Research, Infectious Disease Research Centre, National Institutes of Health, Ministry of Health Malaysia	Suppiah J et al	Yes	Yes	Yes	Yes	Yes	Yes	Yes	Yes	Yes	Yes	No
Malaysia/IMR_WI340/2020	EPI_ISL_936489	Hospital Raja Perempuan Zainab II	Institute for Medical Research, Infectious Disease Research Centre, National Institutes of Health, Ministry of Health Malaysia	Suppiah J et al	Yes	No	No	No	No	No	Yes	No	Yes	Yes	No
Malaysia/MGI-MAEPS54/2020	EPI_ISL_528743	Malaysia Genome Institute	Malaysia Genome Institute	Mohd Noor Mat Isa et al	Yes	Yes	Yes	Yes	Yes	Yes	Yes	Yes	Yes	Yes	No
Malaysia/MGI-MAEPS67/2020	EPI_ISL_528744	Malaysia Genome Institute	Malaysia Genome Institute	Mohd Noor Mat Isa et al	Yes	Yes	Yes	Yes	Yes	Yes	Yes	Yes	Yes	Yes	No
Malaysia/MGI_M0684/2020	EPI_ISL_977593	Malaysia Genome Institute	Malaysia Genome Institute	Mohd Noor Mat Isa et al	No	Yes	Yes	Yes	Yes	Yes	No	No	No	No	No
Malaysia/MKAK-CL-2020-5047/2020	EPI_ISL_416866	National Public Health Laboratory	Malaysia Genome Institute	Mohd Noor Mat Isa et al	Yes	Yes	Yes	Yes	Yes	Yes	Yes	Yes	Yes	Yes	No
Malaysia/MKAK-CL-2020-5049/2020	EPI_ISL_416884	National Public Health Laboratory	Malaysia Genome Institute	Mohd Noor Mat Isa et al	Yes	Yes	Yes	Yes	Yes	Yes	Yes	Yes	Yes	Yes	No
Malaysia/UNIMAS-1020/2020	EPI_ISL_718149	Ministry of Health Hospitals	Institute of Health and Community Medicine	David Perera et al	Yes	No	Yes	Yes	Yes	Yes	Yes	Yes	Yes	Yes	No
Malaysia/UNIMAS-11942/2020	EPI_ISL_718146	Ministry of Health Hospitals	Institute of Health and Community Medicine	David Perera et al	Yes	Yes	Yes	Yes	Yes	Yes	Yes	Yes	Yes	Yes	No
Malaysia/UNIMAS-14960/2020	EPI_ISL_718143	Ministry of Health Hospitals	Institute of Health and Community Medicine	David Perera et al	Yes	Yes	Yes	Yes	Yes	Yes	Yes	Yes	Yes	Yes	No
Malaysia/UNIMAS-1589/2020	EPI_ISL_718153	Ministry of Health Hospitals	Institute of Health and Community Medicine	David Perera et al	Yes	Yes	Yes	Yes	Yes	Yes	No	No	No	Yes	No
Malaysia/UNIMAS-C121/2020	EPI_ISL_718135	Ministry of Health Hospitals	Institute of Health and Community Medicine	David Perera et al	No	Yes	Yes	Yes	No	No	No	No	Yes	Yes	No
Malaysia/UNIMAS-C122/2020	EPI_ISL_718134	Ministry of Health Hospitals	Institute of Health and Community Medicine	David Perera et al	Yes	No	No	No	No	No	No	No	No	No	No
Malaysia/UNIMAS-M3002/2020	EPI_ISL_718154	Ministry of Health Hospitals	Institute of Health and Community Medicine	David Perera et al	No	No	No	No	Yes	Yes	Yes	Yes	No	No	No
Mali/M002667/2020	EPI_ISL_487453	CICM-Mali	Bundeswehr Institut of Microbiology	Kouriba et al	No	No	No	Yes	No	No	No	No	No	No	No
Mali/M002673/2020	EPI_ISL_487455	CICM-Mali	Bundeswehr Institut of Microbiology	Kouriba et al	No	Yes	Yes	No	Yes	No	No	Yes	Yes	No	No
Mali/M002704/2020	EPI_ISL_487460	CICM-Mali	Bundeswehr Institut of Microbiology	Kouriba et al	Yes	Yes	No	Yes	No	Yes	Yes	Yes	Yes	Yes	No
Mali/M002824/2020	EPI_ISL_487464	CICM-Mali	Bundeswehr Institut of Microbiology	Kouriba et al	No	No	Yes	No	Yes	No	No	No	No	No	No
Mali/M002826/2020	EPI_ISL_487465	CICM-Mali	Bundeswehr Institut of Microbiology	Kouriba et al	Yes	No	No	No	No	Yes	Yes	No	No	Yes	No
Mali/M00960/2020	EPI_ISL_683835	CICM	Malaria Research and Training Center (MRTC-Parasito)	Antoine Dara et al	Yes	Yes	Yes	Yes	Yes	Yes	Yes	Yes	Yes	Yes	No
Mali/UCRC-31/2020	EPI_ISL_812967	University Clinical Research Center, University of Sciences	University Clinical Research Center, University of Sciences	Diarra et al	Yes	Yes	Yes	Yes	Yes	Yes	Yes	Yes	Yes	Yes	No
Mali/UCRC-68/2020	EPI_ISL_812966	University Clinical Research Center, University of Sciences	University Clinical Research Center, University of Sciences	Diarra et al	Yes	Yes	Yes	Yes	Yes	Yes	Yes	Yes	Yes	Yes	No
Malta/BAL-Sliema-1/2020	EPI_ISL_576117	Laboratory, The Bio Arte Limited	Laboratory, The Bio Arte Limited	Biazzo et al	Yes	Yes	Yes	Yes	Yes	Yes	Yes	Yes	Yes	Yes	No
Malta/BAL-Sliema-2/2020	EPI_ISL_576118	Laboratory, The Bio Arte Limited	Laboratory, The Bio Arte Limited	Biazzo et al	Yes	Yes	Yes	Yes	Yes	Yes	Yes	Yes	Yes	Yes	No
Malta/BAL-Sliema-3/2020	EPI_ISL_576119	Laboratory, The Bio Arte Limited	Laboratory, The Bio Arte Limited	Biazzo et al	Yes	Yes	Yes	Yes	Yes	Yes	Yes	Yes	Yes	Yes	No
Malta/BAL-Sliema-4/2020	EPI_ISL_576120	Laboratory, The Bio Arte Limited	Laboratory, The Bio Arte Limited	Biazzo et al	Yes	No	No	No	No	Yes	No	No	No	No	No
Malta/BAL-Sliema-8/2020	EPI_ISL_576124	Laboratory, The Bio Arte Limited	Laboratory, The Bio Arte Limited	Biazzo et al	No	Yes	Yes	Yes	Yes	No	Yes	Yes	Yes	Yes	No
Mexico/BCN-ALSR-1707/2020	EPI_ISL_496368	Infectolab	Andersen lab at Scripps Research	SEARCH Alliance San Diego with Samuel Navarro Alvarez et al	No	No	Yes	No	No	No	No	No	No	No	No
Mexico/BCN-ALSR-2452/2020	EPI_ISL_635484	Centro de Diagn‚àö‚â•stico COVID-19 UABC Tijuana	Andersen lab at Scripps Research	SEARCH Alliance San Diego with Idanya Rub√≠ Seraf√≠n Higuera et al	No	Yes	Yes	No	No	No	No	No	No	No	No
Mexico/BCN-ALSR-2535/2020	EPI_ISL_635538	Centro de Diagn‚àö‚â•stico COVID-19 UABC Tijuana	Andersen lab at Scripps Research	SEARCH Alliance San Diego with Idanya Rub√≠ Seraf√≠n Higuera et al	No	No	No	No	No	Yes	No	No	No	No	No
Mexico/BCN-ALSR-6594/2020	EPI_ISL_1081433	Genomica Lab Molecular, M‚àö¬©xico	Andersen lab at Scripps Research	SEARCH Alliance San Diego with Jonathan Gonzalez Garcia et al	Yes	No	No	No	No	No	No	No	No	No	No
Mexico/BCN-ALSR-6612/2020	EPI_ISL_1081451	Genomica Lab Molecular, M‚àö¬©xico	Andersen lab at Scripps Research	SEARCH Alliance San Diego with Jonathan Gonzalez Garcia et al	No	Yes	No	No	No	Yes	No	No	No	Yes	No
Mexico/BCS-InDRE_337/2020	EPI_ISL_1060748	Instituto de Diagnostico y Referencia Epidemiologicos (INDRE)_RNLSP	Instituto de Diagnostico y Referencia Epidemiologicos (INDRE)	Claudia Wong-Arambula et al	No	Yes	No	No	No	No	No	No	No	No	No
Mexico/BCS-InDRE_349/2020	EPI_ISL_1060724	Instituto de Diagnostico y Referencia Epidemiologicos (INDRE)_RNLSP	Instituto de Diagnostico y Referencia Epidemiologicos (INDRE)	Claudia Wong-Arambula et al	No	No	Yes	Yes	No	No	Yes	Yes	No	No	No
Mexico/CHH-InDRE-43/2020	EPI_ISL_516613	Instituto de Diagnostico y Referencia Epidemiologicos (INDRE)	Instituto de Diagnostico y Referencia Epidemiologicos (INDRE)	Ernesto Ramirez-Gonzalez et al	Yes	No	No	Yes	Yes	No	Yes	No	Yes	No	No
Mexico/CHP-InDRE_396/2020	EPI_ISL_1054973	Instituto de Diagnostico y Referencia Epidemiologicos INDRE_RNLSP	Instituto de Diagnostico y Referencia Epidemiologicos (INDRE)	Claudia Wong-Arambula et al	No	No	No	No	No	No	No	Yes	Yes	No	No
Mexico/CMX-IBT-IMSS-02/2020	EPI_ISL_955257	HGZ 32 VILLA COAPA	BIOBANCO / COCTI	Borja-Aburto VH et al	No	No	No	No	No	No	No	No	Yes	Yes	No
Mexico/CMX-INER-0007/2020	EPI_ISL_837609	Instituto Nacional de Enfermedades Respiratorias (INER)	Instituto Nacional de Enfermedades Respiratorias (INER)	Celia Boukadida et al	No	Yes	No	No	No	No	No	No	No	No	No
Mexico/CMX-INER-0008/2020	EPI_ISL_837610	Instituto Nacional de Enfermedades Respiratorias (INER)	Instituto Nacional de Enfermedades Respiratorias (INER)	Celia Boukadida et al	No	No	No	No	No	No	No	Yes	Yes	No	No
Mexico/CMX-INER-0029/2020	EPI_ISL_837631	Instituto Nacional de Enfermedades Respiratorias (INER)	Instituto Nacional de Enfermedades Respiratorias (INER)	Celia Boukadida et al	No	Yes	No	No	No	No	No	No	No	No	No
Mexico/CMX-INER-0036/2020	EPI_ISL_837638	Instituto Nacional de Enfermedades Respiratorias (INER)	Instituto Nacional de Enfermedades Respiratorias (INER)	Celia Boukadida et al	No	No	No	No	No	Yes	No	No	No	No	No
Mexico/CMX-INER-0070/2020	EPI_ISL_837669	Instituto Nacional de Enfermedades Respiratorias (INER)	Instituto Nacional de Enfermedades Respiratorias (INER)	Celia Boukadida et al	Yes	No	No	No	Yes	No	Yes	Yes	No	No	No
Mexico/CMX-INER-0076/2020	EPI_ISL_837674	Instituto Nacional de Enfermedades Respiratorias (INER)	Instituto Nacional de Enfermedades Respiratorias (INER)	Celia Boukadida et al	No	No	No	Yes	No	No	No	No	No	No	No
Mexico/CMX-INER-0116/2020	EPI_ISL_843191	Instituto Nacional de Enfermedades Respiratorias (INER)	Instituto Nacional de Enfermedades Respiratorias (INER)	Celia Boukadida et al	Yes	No	No	No	No	Yes	No	No	No	No	No
Mexico/CMX-INER-0136/2020	EPI_ISL_837733	Instituto Nacional de Enfermedades Respiratorias (INER)	Instituto Nacional de Enfermedades Respiratorias (INER)	Celia Boukadida et al	No	No	No	No	No	No	No	Yes	No	No	No
Mexico/CMX-INER-0176/2020	EPI_ISL_837772	Instituto Nacional de Enfermedades Respiratorias (INER)	Instituto Nacional de Enfermedades Respiratorias (INER)	Celia Boukadida et al	No	No	Yes	No	No	No	No	No	No	No	No
Mexico/CMX-INER-0190/2020	EPI_ISL_837786	Instituto Nacional de Enfermedades Respiratorias (INER)	Instituto Nacional de Enfermedades Respiratorias (INER)	Celia Boukadida et al	No	No	No	Yes	No	No	No	No	No	No	No
Mexico/CMX-INER-0220/2020	EPI_ISL_837812	Instituto Nacional de Enfermedades Respiratorias (INER)	Instituto Nacional de Enfermedades Respiratorias (INER)	Celia Boukadida et al	No	No	No	No	No	No	No	No	Yes	No	No
Mexico/CMX-INER-0221/2020	EPI_ISL_837813	Instituto Nacional de Enfermedades Respiratorias (INER)	Instituto Nacional de Enfermedades Respiratorias (INER)	Celia Boukadida et al	Yes	Yes	Yes	Yes	Yes	Yes	Yes	Yes	No	Yes	No
Mexico/CMX-INMEGEN-01/2020	EPI_ISL_522872	Instituto Nacional de Medicina Gen√≥mica	Instituto Nacional de Medicina Gen√≥mica	Hidalgo-Miranda A et al	Yes	No	No	No	No	Yes	No	No	No	No	No
Mexico/CMX-INMEGEN-02-05-07/2020	EPI_ISL_1075657	Instituto Nacional de Medicina Genomica	Instituto Nacional de Medicina Genomica	Hidalgo-Miranda A et al	No	No	No	No	Yes	No	No	No	No	No	No
Mexico/CMX-INMEGEN-12-04-11/2020	EPI_ISL_1005569	Instituto Nacional de Medicina Genomica	Instituto Nacional de Medicina Genomica	Hidalgo-Miranda A et al	No	Yes	Yes	Yes	Yes	Yes	Yes	Yes	Yes	Yes	No
Mexico/CMX-InDRE-01/2020	EPI_ISL_412972	Instituto Nacional de Enfermedades Respiratorias	Instituto de Diagnostico y Referencia Epidemiologicos (INDRE)	Ramirez-Gonzalez Ernesto et al	No	Yes	No	No	No	No	Yes	No	No	No	No
Mexico/CMX-InDRE-07/2020	EPI_ISL_452139	Instituto de Diagnostico y Referencia Epidemiologicos (INDRE)	Instituto de diagn√≥stico y Referencia Epidemiologicos (INDRE)	Ramirez-Gonzalez Ernesto et al	Yes	No	Yes	Yes	Yes	Yes	No	Yes	Yes	Yes	No
Mexico/COL-InDRE_394/2020	EPI_ISL_1054988	Instituto de Diagnostico y Referencia Epidemiologicos INDRE_RNLSP	Instituto de Diagnostico y Referencia Epidemiologicos (INDRE)	Claudia Wong-Arambula et al	No	No	No	No	No	No	Yes	No	No	No	No
Mexico/GUA-InDRE-19/2020	EPI_ISL_493334	Instituto de Diagnostico y Referencia Epidemiologicos (INDRE)	Instituto de Diagnostico y Referencia Epidemiologicos (INDRE)	Gisela Barrera-Badillo et al	No	No	Yes	No	Yes	No	No	No	No	No	No
Mexico/HID-InDRE_291/2020	EPI_ISL_1060731	Instituto de Diagnostico y Referencia Epidemiologicos (INDRE)_RNLSP	Instituto de Diagnostico y Referencia Epidemiologicos (INDRE)	Claudia Wong-Arambula et al	No	Yes	Yes	Yes	Yes	Yes	Yes	Yes	Yes	Yes	No
Mexico/MEX-InDRE_274/2020	EPI_ISL_1054954	Instituto de Diagnostico y Referencia Epidemiologicos INDRE_RNLSP	Instituto de Diagnostico y Referencia Epidemiologicos (INDRE)	Claudia Wong-Arambula et al	Yes	No	No	No	No	No	No	No	No	No	No
Mexico/NLE-UANL-012/2020	EPI_ISL_779177	Laboratorio de Infectolog√≠a, Servicio de Infectolog√≠a, Hospital Universitario Dr. Jos√© Eleuterio Gonz√°lez - Universidad Aut√≥noma de Nuevo Le√≥n	Laboratorio de Infectolog√≠a Molecular, Departamento de Bioqu√≠mica y Medicina Molecular,Facultad de Medicina - Universidad Aut√≥noma de Nuevo Le√≥n	Kame A. Gal√°n-Huerta et al	No	No	No	Yes	No	No	Yes	No	No	Yes	No
Mexico/NLE-UANL-037/2020	EPI_ISL_779198	Laboratorio Estatal de Salud P√∫blica de Nuevo Le√≥n	Laboratorio de Infectolog√≠a Molecular, Departamento de Bioqu√≠mica y Medicina Molecular,Facultad de Medicina - Universidad Aut√≥noma de Nuevo Le√≥n	Kame A. Gal√°n-Huerta et al	Yes	No	No	No	No	No	No	No	No	No	No
Mexico/NLE-UANL-086/2020	EPI_ISL_961772	Laboratorio de Infectolog√≠a, Servicio de Infectolog√≠a, Hospital Universitario Dr. Jos√© Eleuterio Gonz√°lez - Universidad Aut√≥noma de Nuevo Le√≥n	Laboratorio de Infectolog√≠a Molecular, Departamento de Bioqu√≠mica y Medicina Molecular,Facultad de Medicina - Universidad Aut√≥noma de Nuevo Le√≥n	Kame A. Gal√°n-Huerta et al	No	No	No	No	No	No	No	No	No	Yes	No
Mexico/NLE-UANL-2098/2020	EPI_ISL_648602	Laboratorio de Infectolog√≠a Servicio de Infectolog√≠a Hospital Universitario Dr. Jos√© Eleuterio Gonz√°lez - Universidad Aut√≥noma de Nuevo Le√≥n	Laboratorio de Infectolog√≠a Molecular Departamento de Bioqu√≠mica y Medicina Molecular Facultad de Medicina - Universidad Aut√≥noma de Nuevo Le√≥n	Kame A. Gal√°n-Huerta et al	No	No	No	No	Yes	No	No	Yes	Yes	No	No
Mexico/NLE-UANL-388/2020	EPI_ISL_648597	Laboratorio de Infectolog√≠a Servicio de Infectolog√≠a Hospital Universitario Dr. Jos√© Eleuterio Gonz√°lez - Universidad Aut√≥noma de Nuevo Le√≥n	Laboratorio de Infectolog√≠a Molecular Departamento de Bioqu√≠mica y Medicina Molecular Facultad de Medicina - Universidad Aut√≥noma de Nuevo Le√≥n	Kame A. Gal√°n-Huerta et al	Yes	No	No	Yes	No	Yes	Yes	No	No	Yes	No
Mexico/SLP-InDRE_317/2020	EPI_ISL_1060750	Instituto de Diagnostico y Referencia Epidemiologicos (INDRE)_RNLSP	Instituto de Diagnostico y Referencia Epidemiologicos (INDRE)	Claudia Wong-Arambula et al	No	No	No	No	Yes	No	No	No	No	No	No
Mexico/TAM-InDRE_38/2020	EPI_ISL_516624	Instituto de Diagnostico y Referencia Epidemiologicos (INDRE)	Instituto de Diagnostico y Referencia Epidemiologicos (INDRE)	Gisela Barrera-Badillo et al	No	Yes	Yes	No	No	No	No	No	No	Yes	No
Mexico/TAM-UANL-014/2020	EPI_ISL_1091258	Laboratorio PGM	Laboratorio de Infectolog√≠a Molecular, Departamento de Bioqu√≠mica y Medicina Molecular,Facultad de Medicina - Universidad Aut√≥noma de Nuevo Le√≥n	Kame A. Gal√°n-Huerta et al	No	Yes	Yes	Yes	Yes	Yes	Yes	Yes	Yes	Yes	No
Mexico/TLA-InDRE_147/2020	EPI_ISL_913950	Instituto de Diagnostico y Referencia Epidemiologicos INDRE_RNLSP	Instituto de Diagnostico y Referencia Epidemiologicos (INDRE)	Claudia Wong-Arambula et al	No	No	No	No	No	No	No	No	Yes	No	No
Mexico/VER-InDRE_127/2020	EPI_ISL_913930	Instituto de Diagnostico y Referencia Epidemiologicos INDRE_RNLSP	Instituto de Diagnostico y Referencia Epidemiologicos (INDRE)	Claudia Wong-Arambula et al	Yes	No	No	No	No	No	No	No	No	No	No
Moldova/ChVir7776/2020	EPI_ISL_523968	National Agency for Public Health, Republic of Moldova	Charite Universitatsmedizin Berlin, Institute of Virology	Victor M Corman et al	Yes	Yes	Yes	Yes	Yes	Yes	Yes	Yes	Yes	Yes	No
Moldova/ChVir7777/2020	EPI_ISL_523966	National Agency for Public Health, Republic of Moldova	Charite Universitatsmedizin Berlin, Institute of Virology	Victor M Corman et al	Yes	Yes	Yes	Yes	Yes	Yes	Yes	Yes	Yes	Yes	No
Moldova/ICGEB_MD1/2020	EPI_ISL_516934	Nicolae Testemitanu State University of Medicine and Pharmacy	International Centre for Genetic Engineering and Biotechnology (ICGEB) and ARGO Open Lab Platform for Genome Sequencing	Ulinici M et al	Yes	Yes	Yes	Yes	Yes	Yes	Yes	Yes	Yes	Yes	No
Moldova/ICGEB_MD7/2020	EPI_ISL_516936	Nicolae Testemitanu State University of Medicine and Pharmacy	International Centre for Genetic Engineering and Biotechnology (ICGEB) and ARGO Open Lab Platform for Genome Sequencing	Ulinici M et al	Yes	Yes	Yes	Yes	Yes	Yes	Yes	Yes	Yes	Yes	No
Mongolia/Imp3989/2020	EPI_ISL_467666	Virology lab, NIC, NCCD, Ulaanbaatar, Mongolia	National Centre for Communicable Deseases (NCCD)	Naranzul Ts et al	Yes	Yes	Yes	Yes	No	No	Yes	Yes	Yes	Yes	No
Montenegro/ChVir-1265622002/2020	EPI_ISL_516922	Department for Molecular Diagnostics, Centre for Medical Microbiology, Institute of Public Health of Montenegro	Charit√© Universit√§tsmedizin Berlin, Institut f√ºr Virologie	Victor M Corman et al	Yes	Yes	Yes	Yes	Yes	Yes	Yes	Yes	Yes	Yes	No
Montenegro/ChVir-1268662002/2020	EPI_ISL_516924	Department for Molecular Diagnostics, Centre for Medical Microbiology, Institute of Public Health of Montenegro	Charit√© Universit√§tsmedizin Berlin, Institut f√ºr Virologie	Victor M Corman et al	Yes	Yes	Yes	Yes	Yes	Yes	Yes	Yes	Yes	Yes	No
Montenegro/ChVir-1793232002/2020	EPI_ISL_516925	Department for Molecular Diagnostics, Centre for Medical Microbiology, Institute of Public Health of Montenegro	Charit√© Universit√§tsmedizin Berlin, Institut f√ºr Virologie	Victor M Corman et al	No	Yes	No	Yes	Yes	No	No	No	Yes	No	No
Montenegro/ChVir-1794332002/2020	EPI_ISL_516926	Department for Molecular Diagnostics, Centre for Medical Microbiology, Institute of Public Health of Montenegro	Charit√© Universit√§tsmedizin Berlin, Institut f√ºr Virologie	Victor M Corman et al	Yes	No	Yes	No	No	Yes	Yes	Yes	Yes	Yes	No
Montenegro/ChVir-1807132002/2020	EPI_ISL_516933	Department for Molecular Diagnostics, Centre for Medical Microbiology, Institute of Public Health of Montenegro	Charit√© Universit√§tsmedizin Berlin, Institut f√ºr Virologie	Victor M Corman et al	Yes	Yes	Yes	Yes	Yes	Yes	Yes	Yes	No	Yes	No
Morocco/6888/2020	EPI_ISL_459966	Institut Pasteur du Maroc	Institut Pasteur du Maroc	Marion Barbet et al	Yes	Yes	No	No	No	No	Yes	Yes	No	No	No
Morocco/6891/2020	EPI_ISL_459969	Institut Pasteur du Maroc	Institut Pasteur du Maroc	Marion Barbet et al	No	Yes	Yes	Yes	Yes	Yes	No	Yes	Yes	Yes	No
Morocco/6906/2020	EPI_ISL_459984	Institut Pasteur du Maroc	Institut Pasteur du Maroc	Marion Barbet et al	Yes	Yes	Yes	Yes	Yes	Yes	Yes	Yes	Yes	Yes	No
Morocco/FMP-45/2020	EPI_ISL_775221	Laboratoire Biolife	Laboratoire de Biotechnologie	Mouna Ouadghiri et al	Yes	No	Yes	Yes	Yes	No	Yes	No	Yes	Yes	No
Morocco/FMP-58/2020	EPI_ISL_775258	Laboratoire Biolife	Laboratoire de Biotechnologie	Mouna Ouadghiri et al	No	No	No	No	No	No	No	Yes	No	No	No
Morocco/FMP-60/2020	EPI_ISL_775262	Laboratoire Biolife	Laboratoire de Biotechnologie	Mouna Ouadghiri et al	No	Yes	No	No	No	Yes	No	No	No	No	No
Morocco/FMP-61/2020	EPI_ISL_775263	Laboratoire Biolife	Laboratoire de Biotechnologie	Mouna Ouadghiri et al	Yes	Yes	Yes	Yes	Yes	Yes	Yes	Yes	Yes	Yes	No
Morocco/HMIMV-279CC/2020	EPI_ISL_966940	Technical Support Units for Scientific Research (UATRS), National Centre for Scientific and Technical Research (CNRST)	Technical Support Units for Scientific Research (UATRS), National Centre for Scientific and Technical Research (CNRST)	Touil et al	Yes	Yes	Yes	Yes	Yes	Yes	Yes	Yes	Yes	Yes	No
Morocco/HMIMV-Rabat1435-04/2020	EPI_ISL_471459	Centre de Virologie des Maladies Tropicales	Functional Genomic Platform/Service Analyses Biologique/UATRS/ Centre National Pour la Recherche Scientifique Et Technique (CNRST)	Hicham EL ANNAZ et al	No	Yes	No	No	No	No	No	No	No	No	No
Morocco/HMIMV_279CC/2020	EPI_ISL_971451	Cell culture Unit at CV-MIT belonging to HIMMV	Functional Genomic Platform UATRS-biology, CNRST	Nadia Touil et al	Yes	Yes	Yes	Yes	Yes	Yes	Yes	Yes	Yes	Yes	No
Morocco/RMPS-01/2020	EPI_ISL_469017	LNR National Reference Laboratory, Mohammed VI University of Health Sciences	Medical Biotechnology Laboratory, Rabat Medical and Pharmacy School, Mohammed The Vth University in Rabat	Meriem LAAMARTI et al	No	No	No	Yes	Yes	No	No	Yes	Yes	No	No
Morocco/RMPS-02/2020	EPI_ISL_469049	LNR National Reference Laboratory, Mohammed VI University of Health Sciences	Medical Biotechnology Laboratory, Rabat Medical and Pharmacy School, Mohammed The Vth University in Rabat	Meriem LAAMARTI et al	No	No	Yes	Yes	No	No	No	No	No	Yes	No
Morocco/RMPS-05/2020	EPI_ISL_469053	LNR National Reference Laboratory, Mohammed VI University of Health Sciences	Medical Biotechnology Laboratory, Rabat Medical and Pharmacy School, Mohammed The Vth University in Rabat	Meriem LAAMARTI et al	Yes	No	No	No	Yes	Yes	Yes	No	Yes	No	No
Morocco/RMPS-06/2020	EPI_ISL_469054	LNR National Reference Laboratory, Mohammed VI University of Health Sciences	Medical Biotechnology Laboratory, Rabat Medical and Pharmacy School, Mohammed The Vth University in Rabat	Meriem LAAMARTI et al	Yes	No	Yes	No	No	Yes	Yes	No	No	Yes	No
Morocco/ouar231/2020	EPI_ISL_978535	Centre de Virologie des Maladies infectueuses Tropicales	Functional Genomic Platform UATRS-biology, CNRST	Tahar BAJJOU et al	Yes	Yes	Yes	No	No	Yes	No	Yes	Yes	No	No
Morocco/ouar366/2020	EPI_ISL_978538	Centre de Virologie des Maladies infectueuses Tropicales	Functional Genomic Platform UATRS-biology, CNRST	Mly Abdelaziz ELALAOUI et al	Yes	Yes	Yes	Yes	Yes	Yes	Yes	No	Yes	Yes	No
Morocco/ouar384/2020	EPI_ISL_978543	Centre de Virologie des Maladies infectueuses Tropicales	Functional Genomic Platform UATRS-biology, CNRST	Yassine SEKHSOKH et al	No	No	No	Yes	Yes	No	Yes	Yes	No	Yes	No
Morocco/refstage1/2020	EPI_ISL_476559	unknown	Laboratoire Sciences et Technologies de la Sant√© (STS) Institut Sup√©rieur des Sciences de la Sant√© Universit√© Hassan 1er, Settat, Morocco	Hajar Lemriss et al	Yes	Yes	Yes	Yes	Yes	Yes	Yes	Yes	Yes	Yes	No
Mozambique/Cento-30032996/2020	EPI_ISL_815255	Centogene	Centogene	Peter Bauer et al	Yes	Yes	Yes	No	No	Yes	Yes	Yes	Yes	Yes	No
Mozambique/INS-K007876/2020	EPI_ISL_887457	Instituto Nacional de Saude (INS), Mozambique	KRISP, KZN Research Innovation and Sequencing Platform	Nalia Ismael et al	No	No	No	No	Yes	No	No	Yes	No	No	No
Mozambique/INS-K007882/2020	EPI_ISL_887435	Instituto Nacional de Saude (INS), Mozambique	KRISP, KZN Research Innovation and Sequencing Platform	Nalia Ismael et al	No	No	Yes	No	No	No	No	No	No	No	No
Mozambique/INS-K007885/2020	EPI_ISL_887460	Instituto Nacional de Saude (INS), Mozambique	KRISP, KZN Research Innovation and Sequencing Platform	Nalia Ismael et al	Yes	Yes	Yes	Yes	No	Yes	Yes	No	Yes	Yes	No
Mozambique/INS-K007887/2020	EPI_ISL_887462	Instituto Nacional de Saude (INS), Mozambique	KRISP, KZN Research Innovation and Sequencing Platform	Nalia Ismael et al	Yes	Yes	No	Yes	No	Yes	Yes	No	Yes	Yes	No
Mozambique/INS-K007888/2020	EPI_ISL_887463	Instituto Nacional de Saude (INS), Mozambique	KRISP, KZN Research Innovation and Sequencing Platform	Nalia Ismael et al	No	No	No	No	Yes	No	No	Yes	No	No	No
Mozambique/INS-K007892/2020	EPI_ISL_887466	Instituto Nacional de Saude (INS), Mozambique	KRISP, KZN Research Innovation and Sequencing Platform	Nalia Ismael et al	No	No	No	No	No	No	No	Yes	No	No	No
Mozambique/INS-K007910/2020	EPI_ISL_887482	Instituto Nacional de Saude (INS), Mozambique	KRISP, KZN Research Innovation and Sequencing Platform	Nalia Ismael et al	Yes	No	No	No	No	No	No	No	No	No	No
Mozambique/INS-K007920/2020	EPI_ISL_887489	Instituto Nacional de Saude (INS), Mozambique	KRISP, KZN Research Innovation and Sequencing Platform	Nalia Ismael et al	Yes	No	No	No	No	No	No	No	No	No	No
Mozambique/INS-K007921/2020	EPI_ISL_887490	Instituto Nacional de Saude (INS), Mozambique	KRISP, KZN Research Innovation and Sequencing Platform	Nalia Ismael et al	No	No	No	No	No	No	No	Yes	No	No	No
Mozambique/INS-K007922/2020	EPI_ISL_887441	Instituto Nacional de Saude (INS), Mozambique	KRISP, KZN Research Innovation and Sequencing Platform	Nalia Ismael et al	No	No	No	Yes	Yes	No	No	No	No	No	No
Mozambique/INS-K007925/2020	EPI_ISL_887442	Instituto Nacional de Saude (INS), Mozambique	KRISP, KZN Research Innovation and Sequencing Platform	Nalia Ismael et al	No	No	No	Yes	Yes	No	No	No	No	No	No
Mozambique/INS-K007932/2020	EPI_ISL_887494	Instituto Nacional de Saude (INS), Mozambique	KRISP, KZN Research Innovation and Sequencing Platform	Nalia Ismael et al	No	No	No	No	No	No	Yes	No	No	No	No
Mozambique/INS-K007934/2020	EPI_ISL_887495	Instituto Nacional de Saude (INS), Mozambique	KRISP, KZN Research Innovation and Sequencing Platform	Nalia Ismael et al	No	Yes	Yes	No	No	Yes	Yes	No	Yes	Yes	No
Mozambique/INS-K007938/2020	EPI_ISL_887498	Instituto Nacional de Saude (INS), Mozambique	KRISP, KZN Research Innovation and Sequencing Platform	Nalia Ismael et al	No	Yes	Yes	No	No	Yes	No	No	Yes	Yes	No
Mozambique/INS-K007945/2020	EPI_ISL_887420	Instituto Nacional de Saude (INS), Mozambique	KRISP, KZN Research Innovation and Sequencing Platform	Nalia Ismael et al	No	No	No	Yes	No	No	No	No	No	No	No
Mozambique/INS-K007946/2020	EPI_ISL_887500	Instituto Nacional de Saude (INS), Mozambique	KRISP, KZN Research Innovation and Sequencing Platform	Nalia Ismael et al	Yes	Yes	Yes	Yes	Yes	Yes	Yes	Yes	Yes	Yes	No
Mozambique/INS-K007956/2020	EPI_ISL_887421	Instituto Nacional de Saude (INS), Mozambique	KRISP, KZN Research Innovation and Sequencing Platform	Nalia Ismael et al	No	No	No	No	Yes	No	No	Yes	No	No	No
Mozambique/INS-K007957/2020	EPI_ISL_887434	Instituto Nacional de Saude (INS), Mozambique	KRISP, KZN Research Innovation and Sequencing Platform	Nalia Ismael et al	No	No	No	No	Yes	No	No	No	No	No	No
Mozambique/INS-K007959/2020	EPI_ISL_887431	Instituto Nacional de Saude (INS), Mozambique	KRISP, KZN Research Innovation and Sequencing Platform	Nalia Ismael et al	Yes	No	Yes	No	No	No	No	No	No	No	No
Mozambique/INS-K007969/2020	EPI_ISL_887426	Instituto Nacional de Saude (INS), Mozambique	KRISP, KZN Research Innovation and Sequencing Platform	Nalia Ismael et al	No	Yes	No	Yes	No	Yes	Yes	No	Yes	Yes	No
Mozambique/INS-K007971/2020	EPI_ISL_887502	Instituto Nacional de Saude (INS), Mozambique	KRISP, KZN Research Innovation and Sequencing Platform	Nalia Ismael et al	No	No	No	No	Yes	No	No	Yes	No	No	No
Mozambique/INS-K007972/2020	EPI_ISL_887503	Instituto Nacional de Saude (INS), Mozambique	KRISP, KZN Research Innovation and Sequencing Platform	Nalia Ismael et al	Yes	Yes	Yes	Yes	No	Yes	Yes	No	Yes	Yes	No
Mozambique/KRISP-MZ157469/2020	EPI_ISL_636977	HP Pemba	KRISP, KZN Research Innovation and Sequencing Platform	Ismael N et al	Yes	Yes	Yes	Yes	Yes	Yes	Yes	Yes	Yes	Yes	No
Mozambique/KRISP-MZ158971/2020	EPI_ISL_636976	HP Pemba	KRISP, KZN Research Innovation and Sequencing Platform	Ismael N et al	Yes	Yes	Yes	Yes	Yes	Yes	Yes	Yes	Yes	Yes	No
Myanmar/MMC_137/2020	EPI_ISL_512844	Department of Medical Research	DMR_Myanmar	Myat Htut Nyunt et al	Yes	Yes	Yes	Yes	Yes	Yes	Yes	Yes	Yes	Yes	No
Nepal/2097/2020	EPI_ISL_754068	Nepal Korea Friendship Municipality Hospital	Nepal Health Research Council	Pradip Gyanwali et al	Yes	Yes	Yes	Yes	Yes	Yes	Yes	Yes	Yes	Yes	No
Nepal/2178/2020	EPI_ISL_754069	Nepal Korea Friendship Municipality Hospital	Nepal Health Research Council	Pradip Gyanwali et al	Yes	Yes	Yes	Yes	Yes	Yes	Yes	Yes	Yes	Yes	No
Nepal/459A/2020	EPI_ISL_754072	National Public Health Laboratory	Nepal Health Research Council	Pradip Gyanwali et al	No	No	No	No	No	No	No	Yes	Yes	No	No
Nepal/61/2020	EPI_ISL_410301	National Influenza Centre, National Public Health Laboratory, Kathmandu, Nepal	The University of Hong Kong	Ranjit Sah et al	Yes	Yes	Yes	Yes	Yes	Yes	Yes	Yes	Yes	Yes	No
Nepal/617/2020	EPI_ISL_754064	Kathmandu University	Nepal Health Research Council	Pradip Gyanwali et al	Yes	Yes	Yes	Yes	Yes	Yes	Yes	Yes	Yes	Yes	No
Nepal/C3031/2020	EPI_ISL_754071	Nepal Korea Friendship Municipality Hospital	Nepal Health Research Council	Pradip Gyanwali et al	Yes	Yes	Yes	Yes	Yes	Yes	Yes	No	No	Yes	No
Netherlands/Berlicum_1363564/2020	EPI_ISL_413565	Foundation Pamm	Erasmus Medical Center	David Nieuwenhuijse et al	No	No	No	No	No	Yes	No	No	No	No	No
Netherlands/DR-EMC-5/2020	EPI_ISL_523123	Dutch COVID-19 response team	Erasmus Medical Center	Bas Oude Munnink et al	No	Yes	No	No	No	No	No	No	No	No	No
Netherlands/FL-EMC-25/2020	EPI_ISL_523134	Dutch COVID-19 response team	Erasmus Medical Center	Bas Oude Munnink et al	Yes	No	No	No	Yes	No	No	Yes	Yes	Yes	No
Netherlands/FL-EMC-28/2020	EPI_ISL_523137	Dutch COVID-19 response team	Erasmus Medical Center	Bas Oude Munnink et al	No	No	Yes	No	No	No	No	No	No	No	No
Netherlands/FL-RIVM-10207/2020	EPI_ISL_804388	Dutch COVID-19 response team	National Institute for Public Health and the Environment (RIVM)	Adam Meijer et al	No	No	No	No	No	No	No	Yes	No	No	No
Netherlands/Flevoland_13/2020	EPI_ISL_460836	Dutch COVID-19 response team	Erasmus Medical Center	Bas Oude Munnink et al	No	No	No	No	No	No	Yes	No	No	No	No
Netherlands/GE-EMC-194/2020	EPI_ISL_523176	Dutch COVID-19 response team	Erasmus Medical Center	Bas Oude Munnink et al	No	No	Yes	No	No	No	No	No	No	No	No
Netherlands/GE-EMC-197/2020	EPI_ISL_523179	Dutch COVID-19 response team	Erasmus Medical Center	Bas Oude Munnink et al	No	No	No	No	No	Yes	No	No	No	No	No
Netherlands/GE-EMC-231/2020	EPI_ISL_523211	Dutch COVID-19 response team	Erasmus Medical Center	Bas Oude Munnink et al	No	No	No	No	No	Yes	No	No	No	No	No
Netherlands/GE-EMC-272/2020	EPI_ISL_523251	Dutch COVID-19 response team	Erasmus Medical Center	Bas Oude Munnink et al	Yes	No	No	No	No	No	No	No	No	No	No
Netherlands/GE-EMC-286/2020	EPI_ISL_523265	Dutch COVID-19 response team	Erasmus Medical Center	Bas Oude Munnink et al	No	Yes	No	Yes	No	No	No	No	No	No	No
Netherlands/GE-EMC-321/2020	EPI_ISL_632653	Dutch COVID-19 response team	Erasmus Medical Center	Bas Oude Munnink et al	No	No	No	No	No	No	No	No	Yes	No	No
Netherlands/GE-EMC-325/2020	EPI_ISL_632408	Dutch COVID-19 response team	Erasmus Medical Center	Bas Oude Munnink et al	No	No	Yes	No	Yes	No	No	No	No	No	No
Netherlands/GE-EMC-369/2020	EPI_ISL_722570	Dutch COVID-19 response team	Erasmus Medical Center	Bas Oude Munnink et al	No	No	No	No	No	No	No	Yes	No	No	No
Netherlands/Gelderland_156/2020	EPI_ISL_460916	Dutch COVID-19 response team	Erasmus Medical Center	Bas Oude Munnink et al	No	No	No	No	Yes	No	No	No	No	No	No
Netherlands/Gelderland_20/2020	EPI_ISL_460656	Dutch COVID-19 response team	Erasmus Medical Center	Bas Oude Munnink et al	No	No	No	No	Yes	No	No	No	No	No	No
Netherlands/Houten_1363498/2020	EPI_ISL_413575	RIVM	Erasmus Medical Center	David Nieuwenhuijse et al	No	No	No	No	No	No	Yes	No	No	No	No
Netherlands/LI-EMC-198/2020	EPI_ISL_801485	Dutch COVID-19 response team	Erasmus Medical Center	Bas Oude Munnink et al	No	No	No	Yes	No	No	No	No	No	No	No
Netherlands/LI-EMC-273/2020	EPI_ISL_904434	Dutch COVID-19 response team	Erasmus Medical Center	Bas Oude Munnink et al	Yes	Yes	No	No	No	Yes	Yes	No	No	No	No
Netherlands/LI-MUMC-683/2020	EPI_ISL_1120275	Dutch COVID-19 response team	Medical Microbiology, Maastricht University Medical Centre	Jozef Dingemans* et al	No	No	No	No	No	Yes	No	No	No	No	No
Netherlands/LI-MUMC-86/2020	EPI_ISL_1120498	Dutch COVID-19 response team	Medical Microbiology, Maastricht University Medical Centre	Jozef Dingemans* et al	No	No	No	Yes	No	No	No	No	No	No	No
Netherlands/LI-RIVM-20591/2020	EPI_ISL_790674	Dutch COVID-19 response team	National Institute for Public Health and the Environment (RIVM)	Adam Meijer et al	No	No	No	No	No	Yes	No	No	No	No	No
Netherlands/NA_152/2020	EPI_ISL_422687	Dutch COVID-19 response team	Erasmus Medical Center	Bas Oude Munnink et al	No	No	No	No	No	No	No	No	No	Yes	No
Netherlands/NA_20/2020	EPI_ISL_415477	Dutch COVID-19 response team	Erasmus Medical Center	David Nieuwenhuijse et al	No	Yes	Yes	No	No	No	No	Yes	Yes	No	No
Netherlands/NA_24/2020	EPI_ISL_415481	Dutch COVID-19 response team	Erasmus Medical Center	David Nieuwenhuijse et al	No	Yes	Yes	No	No	No	No	Yes	Yes	No	No
Netherlands/NB-EMC-233/2020	EPI_ISL_523356	Dutch COVID-19 response team	Erasmus Medical Center	Bas Oude Munnink et al	Yes	Yes	Yes	Yes	No	No	Yes	No	Yes	No	No
Netherlands/NB-EMC-238/2020	EPI_ISL_523361	Dutch COVID-19 response team	Erasmus Medical Center	Bas Oude Munnink et al	No	No	No	No	Yes	No	No	Yes	No	No	No
Netherlands/NB-EMC-241/2020	EPI_ISL_523364	Dutch COVID-19 response team	Erasmus Medical Center	Bas Oude Munnink et al	No	No	No	No	No	No	Yes	No	No	No	No
Netherlands/NB-EMC-293/2020	EPI_ISL_577842	Dutch COVID-19 response team	Erasmus Medical Center	Bas Oude Munnink et al	No	No	No	Yes	No	No	No	No	No	No	No
Netherlands/NB-EMC-446/2020	EPI_ISL_722689	Dutch COVID-19 response team	Erasmus Medical Center	Bas Oude Munnink et al	No	Yes	No	No	Yes	Yes	Yes	Yes	Yes	No	No
Netherlands/NB-EMC-485/2020	EPI_ISL_763144	Dutch COVID-19 response team	Erasmus Medical Center	Bas Oude Munnink et al	No	No	No	No	No	Yes	No	No	No	No	No
Netherlands/NB-EMC-594/2020	EPI_ISL_904136	Dutch COVID-19 response team	Erasmus Medical Center	Bas Oude Munnink et al	No	No	No	No	Yes	No	No	No	No	No	No
Netherlands/NB-RIVM-10300/2020	EPI_ISL_636504	Dutch COVID-19 response team	National Institute for Public Health and the Environment (RIVM)	Adam Meijer et al	Yes	Yes	Yes	Yes	Yes	No	No	Yes	Yes	No	No
Netherlands/NH-EMC-52/2020	EPI_ISL_577848	Dutch COVID-19 response team	Erasmus Medical Center	Bas Oude Munnink et al	No	No	No	Yes	No	No	No	No	No	No	No
Netherlands/NH-EMC-61/2020	EPI_ISL_577857	Dutch COVID-19 response team	Erasmus Medical Center	Bas Oude Munnink et al	No	No	No	No	No	No	Yes	No	No	No	No
Netherlands/NH-EMC-63/2020	EPI_ISL_577859	Dutch COVID-19 response team	Erasmus Medical Center	Bas Oude Munnink et al	No	Yes	No	No	No	No	No	No	No	No	No
Netherlands/NH-EMC-67/2020	EPI_ISL_577863	Dutch COVID-19 response team	Erasmus Medical Center	Bas Oude Munnink et al	No	No	Yes	No	No	No	No	No	No	No	No
Netherlands/NH-EMC-69/2020	EPI_ISL_577865	Dutch COVID-19 response team	Erasmus Medical Center	Bas Oude Munnink et al	No	No	No	Yes	No	No	No	No	No	No	No
Netherlands/NH-RIVM-10181/2020	EPI_ISL_804442	Dutch COVID-19 response team	National Institute for Public Health and the Environment (RIVM)	Adam Meijer et al	No	No	No	No	No	Yes	No	No	No	No	No
Netherlands/NH-RIVM-10182/2020	EPI_ISL_804394	Dutch COVID-19 response team	National Institute for Public Health and the Environment (RIVM)	Adam Meijer et al	Yes	No	No	No	No	No	No	No	No	No	No
Netherlands/NH-RIVM-10184/2020	EPI_ISL_804443	Dutch COVID-19 response team	National Institute for Public Health and the Environment (RIVM)	Adam Meijer et al	No	No	No	No	No	No	Yes	No	No	No	No
Netherlands/NH-RIVM-10216/2020	EPI_ISL_804405	Dutch COVID-19 response team	National Institute for Public Health and the Environment (RIVM)	Adam Meijer et al	No	No	No	No	No	Yes	No	No	No	No	No
Netherlands/NH-RIVM-10219/2020	EPI_ISL_804406	Dutch COVID-19 response team	National Institute for Public Health and the Environment (RIVM)	Adam Meijer et al	No	No	No	No	No	Yes	No	No	No	No	No
Netherlands/NH-RIVM-10223/2020	EPI_ISL_804450	Dutch COVID-19 response team	National Institute for Public Health and the Environment (RIVM)	Adam Meijer et al	No	No	No	No	No	No	No	No	No	Yes	No
Netherlands/NH-RIVM-10229/2020	EPI_ISL_804411	Dutch COVID-19 response team	National Institute for Public Health and the Environment (RIVM)	Adam Meijer et al	No	No	No	Yes	No	No	Yes	No	No	No	No
Netherlands/NH-RIVM-10244/2020	EPI_ISL_804418	Dutch COVID-19 response team	National Institute for Public Health and the Environment (RIVM)	Adam Meijer et al	Yes	Yes	Yes	Yes	Yes	No	Yes	Yes	Yes	Yes	No
Netherlands/NH-RIVM-10342/2020	EPI_ISL_636565	Dutch COVID-19 response team	National Institute for Public Health and the Environment (RIVM)	Adam Meijer et al	No	No	Yes	Yes	Yes	No	No	No	No	No	No
Netherlands/NH-RIVM-10393/2020	EPI_ISL_636491	Dutch COVID-19 response team	National Institute for Public Health and the Environment (RIVM)	Adam Meijer et al	Yes	No	No	No	No	No	Yes	No	No	No	No
Netherlands/NH-RIVM-20006/2020	EPI_ISL_723205	Dutch COVID-19 response team	National Institute for Public Health and the Environment (RIVM)	Adam Meijer et al	Yes	No	No	No	No	No	No	Yes	No	No	No
Netherlands/NH-RIVM-20053/2020	EPI_ISL_723237	Dutch COVID-19 response team	National Institute for Public Health and the Environment (RIVM)	Adam Meijer et al	No	No	No	No	No	No	No	No	No	Yes	No
Netherlands/NH-RIVM-20226/2020	EPI_ISL_723378	Dutch COVID-19 response team	National Institute for Public Health and the Environment (RIVM)	Adam Meijer et al	No	No	No	Yes	No	Yes	Yes	No	No	Yes	No
Netherlands/NoordHolland_10001/2020	EPI_ISL_454750	Dutch COVID-19 response team	National Institute for Public Health and the Environment (RIVM)	Adam Meijer et al	No	No	No	No	No	No	No	No	No	Yes	No
Netherlands/NoordHolland_10008/2020	EPI_ISL_454757	Dutch COVID-19 response team	National Institute for Public Health and the Environment (RIVM)	Adam Meijer et al	Yes	No	No	No	No	No	No	No	No	No	No
Netherlands/OV-EMC-41/2020	EPI_ISL_523425	Dutch COVID-19 response team	Erasmus Medical Center	Bas Oude Munnink et al	Yes	No	No	No	No	No	No	No	No	No	No
Netherlands/OV-EMC-71/2020	EPI_ISL_523455	Dutch COVID-19 response team	Erasmus Medical Center	Bas Oude Munnink et al	No	No	No	No	No	No	Yes	No	No	No	No
Netherlands/OV-RIVM-20117/2020	EPI_ISL_723292	Dutch COVID-19 response team	National Institute for Public Health and the Environment (RIVM)	Adam Meijer et al	No	Yes	No	No	No	No	No	No	Yes	No	No
Netherlands/UT-EMC-101/2020	EPI_ISL_632391	Dutch COVID-19 response team	Erasmus Medical Center	Bas Oude Munnink et al	No	No	Yes	No	No	No	No	No	No	No	No
Netherlands/UT-EMC-117/2020	EPI_ISL_632640	Dutch COVID-19 response team	Erasmus Medical Center	Bas Oude Munnink et al	No	No	No	No	No	No	No	Yes	No	No	No
Netherlands/UT-EMC-141/2020	EPI_ISL_632779	Dutch COVID-19 response team	Erasmus Medical Center	Bas Oude Munnink et al	No	No	No	No	No	No	No	No	Yes	No	No
Netherlands/UT-EMC-147/2020	EPI_ISL_632626	Dutch COVID-19 response team	Erasmus Medical Center	Bas Oude Munnink et al	No	No	Yes	No	No	No	No	No	No	Yes	No
Netherlands/UT-EMC-66/2020	EPI_ISL_523543	Dutch COVID-19 response team	Erasmus Medical Center	Bas Oude Munnink et al	No	Yes	No	No	No	No	No	No	No	No	No
Netherlands/UT-EMC-93/2020	EPI_ISL_632497	Dutch COVID-19 response team	Erasmus Medical Center	Bas Oude Munnink et al	No	No	No	No	Yes	No	No	No	No	No	No
Netherlands/UT-EMC-98/2020	EPI_ISL_632327	Dutch COVID-19 response team	Erasmus Medical Center	Bas Oude Munnink et al	No	No	No	No	Yes	No	No	No	No	No	No
Netherlands/UT-RIVM-10077/2020	EPI_ISL_547524	Dutch COVID-19 response team	National Institute for Public Health and the Environment (RIVM)	Adam Meijer et al	No	No	No	No	No	No	No	No	No	Yes	No
Netherlands/UT-RIVM-20132/2020	EPI_ISL_723193	Dutch COVID-19 response team	National Institute for Public Health and the Environment (RIVM)	Adam Meijer et al	Yes	No	No	No	Yes	No	Yes	No	No	No	No
Netherlands/UT-RIVM-20617/2020	EPI_ISL_790696	Dutch COVID-19 response team	National Institute for Public Health and the Environment (RIVM)	Adam Meijer et al	Yes	Yes	Yes	No	Yes	Yes	No	Yes	Yes	Yes	No
Netherlands/UT-RIVM-21346/2020	EPI_ISL_824008	Dutch COVID-19 response team	National Institute for Public Health and the Environment (RIVM)	Adam Meijer et al	No	No	Yes	Yes	No	No	No	No	No	No	No
Netherlands/UT-RIVM-21348/2020	EPI_ISL_824010	Dutch COVID-19 response team	National Institute for Public Health and the Environment (RIVM)	Adam Meijer et al	No	No	No	Yes	No	No	No	No	No	No	No
Netherlands/UT-RIVM-21353/2020	EPI_ISL_824015	Dutch COVID-19 response team	National Institute for Public Health and the Environment (RIVM)	Adam Meijer et al	No	No	Yes	No	No	No	No	No	No	No	No
Netherlands/UT-RIVM-21355/2020	EPI_ISL_824017	Dutch COVID-19 response team	National Institute for Public Health and the Environment (RIVM)	Adam Meijer et al	No	No	Yes	Yes	No	No	No	No	No	No	No
Netherlands/UT-RIVM-21364/2020	EPI_ISL_824273	Dutch COVID-19 response team	National Institute for Public Health and the Environment (RIVM)	Adam Meijer et al	No	No	No	No	Yes	No	Yes	No	No	No	No
Netherlands/UT-RIVM-21440/2020	EPI_ISL_905507	Dutch COVID-19 response team	National Institute for Public Health and the Environment (RIVM)	Adam Meijer et al	Yes	Yes	No	No	No	No	No	Yes	No	No	No
Netherlands/Utrecht_10029/2020	EPI_ISL_454778	Dutch COVID-19 response team	National Institute for Public Health and the Environment (RIVM)	Adam Meijer et al	No	No	No	No	No	Yes	No	No	No	No	No
Netherlands/Utrecht_10044/2020	EPI_ISL_454793	Dutch COVID-19 response team	National Institute for Public Health and the Environment (RIVM)	Adam Meijer et al	No	No	No	No	Yes	No	No	No	No	No	No
Netherlands/Utrecht_38/2020	EPI_ISL_461236	Dutch COVID-19 response team	Erasmus Medical Center	Bas Oude Munnink et al	No	No	No	No	No	No	No	No	Yes	No	No
Netherlands/ZE-RIVM-20984/2020	EPI_ISL_791004	Dutch COVID-19 response team	National Institute for Public Health and the Environment (RIVM)	Adam Meijer et al	No	No	No	No	No	No	No	No	Yes	No	No
Netherlands/ZH-EMC-1158/2020	EPI_ISL_763233	Dutch COVID-19 response team	Erasmus Medical Center	Bas Oude Munnink et al	No	No	No	No	No	No	No	No	No	Yes	No
Netherlands/ZH-EMC-345/2020	EPI_ISL_523686	Dutch COVID-19 response team	Erasmus Medical Center	Bas Oude Munnink et al	No	No	No	No	No	No	Yes	No	No	No	No
Netherlands/ZH-EMC-348/2020	EPI_ISL_523689	Dutch COVID-19 response team	Erasmus Medical Center	Bas Oude Munnink et al	No	No	No	No	No	No	Yes	No	No	No	No
Netherlands/ZH-EMC-379/2020	EPI_ISL_523719	Dutch COVID-19 response team	Erasmus Medical Center	Bas Oude Munnink et al	No	No	No	No	No	No	Yes	Yes	No	No	No
Netherlands/ZH-EMC-394/2020	EPI_ISL_523734	Dutch COVID-19 response team	Erasmus Medical Center	Bas Oude Munnink et al	No	Yes	Yes	Yes	No	No	No	No	Yes	No	No
Netherlands/ZH-EMC-426/2020	EPI_ISL_523765	Dutch COVID-19 response team	Erasmus Medical Center	Bas Oude Munnink et al	No	No	No	No	Yes	No	No	No	Yes	Yes	No
Netherlands/ZH-EMC-465/2020	EPI_ISL_523801	Dutch COVID-19 response team	Erasmus Medical Center	Bas Oude Munnink et al	No	No	Yes	No	No	No	No	No	No	No	No
Netherlands/ZH-EMC-470/2020	EPI_ISL_523806	Dutch COVID-19 response team	Erasmus Medical Center	Bas Oude Munnink et al	No	No	Yes	No	No	No	No	No	No	No	No
Netherlands/ZH-EMC-504/2020	EPI_ISL_577933	Dutch COVID-19 response team	Erasmus Medical Center	Bas Oude Munnink et al	No	No	No	No	Yes	No	No	Yes	Yes	Yes	No
Netherlands/ZH-EMC-520/2020	EPI_ISL_577948	Dutch COVID-19 response team	Erasmus Medical Center	Bas Oude Munnink et al	Yes	No	No	No	No	No	No	No	No	No	No
Netherlands/ZH-EMC-521/2020	EPI_ISL_577949	Dutch COVID-19 response team	Erasmus Medical Center	Bas Oude Munnink et al	Yes	No	No	No	No	No	No	No	No	No	No
Netherlands/ZH-EMC-522/2020	EPI_ISL_577950	Dutch COVID-19 response team	Erasmus Medical Center	Bas Oude Munnink et al	No	No	No	No	No	Yes	No	No	No	No	No
Netherlands/ZH-EMC-523/2020	EPI_ISL_577951	Dutch COVID-19 response team	Erasmus Medical Center	Bas Oude Munnink et al	Yes	No	No	No	No	Yes	No	No	No	No	No
Netherlands/ZH-EMC-525/2020	EPI_ISL_577953	Dutch COVID-19 response team	Erasmus Medical Center	Bas Oude Munnink et al	Yes	No	No	No	No	No	No	No	No	No	No
Netherlands/ZH-EMC-564/2020	EPI_ISL_577992	Dutch COVID-19 response team	Erasmus Medical Center	Bas Oude Munnink et al	No	No	No	Yes	No	No	No	No	No	No	No
Netherlands/ZH-EMC-626/2020	EPI_ISL_578054	Dutch COVID-19 response team	Erasmus Medical Center	Bas Oude Munnink et al	No	No	No	No	No	No	No	No	Yes	No	No
Netherlands/ZH-EMC-640/2020	EPI_ISL_578068	Dutch COVID-19 response team	Erasmus Medical Center	Bas Oude Munnink et al	No	No	No	No	No	No	No	No	Yes	No	No
Netherlands/ZH-EMC-739/2020	EPI_ISL_632581	Dutch COVID-19 response team	Erasmus Medical Center	Bas Oude Munnink et al	No	Yes	No	No	No	No	Yes	Yes	No	Yes	No
Netherlands/ZH-EMC-742/2020	EPI_ISL_632583	Dutch COVID-19 response team	Erasmus Medical Center	Bas Oude Munnink et al	No	Yes	No	No	No	No	Yes	Yes	No	Yes	No
Netherlands/ZH-EMC-870/2020	EPI_ISL_632753	Dutch COVID-19 response team	Erasmus Medical Center	Bas Oude Munnink et al	No	No	No	Yes	No	No	No	No	No	No	No
Netherlands/ZH-EMC-905/2020	EPI_ISL_632795	Dutch COVID-19 response team	Erasmus Medical Center	Bas Oude Munnink et al	No	No	No	No	No	No	No	No	No	Yes	No
Netherlands/Zeeland_28/2020	EPI_ISL_461266	Dutch COVID-19 response team	Erasmus Medical Center	Bas Oude Munnink et al	No	No	No	Yes	No	No	No	No	No	No	No
Netherlands/ZuidHolland_10004/2020	EPI_ISL_454753	Dutch COVID-19 response team	National Institute for Public Health and the Environment (RIVM)	Adam Meijer et al	Yes	Yes	Yes	Yes	Yes	Yes	Yes	Yes	Yes	Yes	No
Netherlands/ZuidHolland_195/2020	EPI_ISL_461367	Dutch COVID-19 response team	Erasmus Medical Center	Bas Oude Munnink et al	Yes	Yes	Yes	Yes	Yes	Yes	Yes	Yes	Yes	Yes	No
Netherlands/un-EMC-752/2020	EPI_ISL_523508	Dutch COVID-19 response team	Erasmus Medical Center	Bas Oude Munnink et al	No	No	No	No	No	Yes	No	No	No	No	No
Netherlands/un-EMC-755/2020	EPI_ISL_523511	Dutch COVID-19 response team	Erasmus Medical Center	Bas Oude Munnink et al	No	No	No	No	No	Yes	No	No	Yes	No	No
Netherlands/un-EMC-761/2020	EPI_ISL_523517	Dutch COVID-19 response team	Erasmus Medical Center	Bas Oude Munnink et al	No	No	Yes	No	No	No	No	No	No	No	No
NewZealand/20CV0063/2020	EPI_ISL_548104	LabTests	Institute of Environmental Science and Research (ESR)	Xiaoyun Ren et al	Yes	Yes	Yes	Yes	Yes	Yes	Yes	No	No	Yes	No
NewZealand/20CV0071/2020	EPI_ISL_548106	LabPLUS	Institute of Environmental Science and Research (ESR)	Xiaoyun Ren et al	Yes	Yes	Yes	Yes	Yes	Yes	Yes	Yes	Yes	Yes	No
NewZealand/20CV0205/2020	EPI_ISL_548112	Middlemore Hospital	Institute of Environmental Science and Research (ESR)	Xiaoyun Ren et al	Yes	Yes	Yes	Yes	No	Yes	Yes	No	Yes	Yes	No
NewZealand/20CV0217/2020	EPI_ISL_548064	Waikato Hospital	Institute of Environmental Science and Research (ESR)	Xiaoyun Ren et al	No	No	No	No	Yes	No	No	Yes	No	No	No
NewZealand/20CV0220/2020	EPI_ISL_548067	North Shore Hospital	Institute of Environmental Science and Research (ESR)	Xiaoyun Ren et al	No	No	No	No	Yes	No	No	No	No	No	No
NewZealand/20CV0230/2020	EPI_ISL_548069	LabPLUS	Institute of Environmental Science and Research (ESR)	Xiaoyun Ren et al	No	No	No	No	Yes	No	No	Yes	No	No	No
NewZealand/20CV0246/2020	EPI_ISL_548077	LabPLUS	Institute of Environmental Science and Research (ESR)	Xiaoyun Ren et al	No	No	No	No	No	No	No	Yes	No	No	No
NewZealand/20CV0273/2020	EPI_ISL_579066	Canterbury Health Laboratories	Institute of Environmental Science and Research (ESR)	Xiaoyun Ren et al	Yes	Yes	Yes	Yes	Yes	Yes	Yes	Yes	No	No	No
NewZealand/20CV0316/2020	EPI_ISL_579087	Canterbury Health Laboratories	Institute of Environmental Science and Research (ESR)	Xiaoyun Ren et al	Yes	No	No	No	No	No	No	No	No	No	No
NewZealand/20CV0363/2020	EPI_ISL_579106	LabPLUS	Institute of Environmental Science and Research (ESR)	Xiaoyun Ren et al	Yes	Yes	Yes	Yes	No	Yes	Yes	No	Yes	Yes	No
NewZealand/20CV0369/2020	EPI_ISL_579111	LabPLUS	Institute of Environmental Science and Research (ESR)	Xiaoyun Ren et al	No	No	No	No	No	No	No	No	Yes	No	No
NewZealand/20CV0375/2020	EPI_ISL_579113	LabPLUS	Institute of Environmental Science and Research (ESR)	Xiaoyun Ren et al	Yes	Yes	Yes	Yes	No	Yes	Yes	No	No	No	No
NewZealand/20CV0376/2020	EPI_ISL_579114	LabPLUS	Institute of Environmental Science and Research (ESR)	Xiaoyun Ren et al	No	No	No	No	No	No	No	No	No	Yes	No
NewZealand/20CV0388/2020	EPI_ISL_579117	LabPLUS	Institute of Environmental Science and Research (ESR)	Xiaoyun Ren et al	Yes	Yes	No	No	No	No	Yes	Yes	No	No	No
NewZealand/20CV0397/2020	EPI_ISL_622803	LabPLUS	Institute of Environmental Science and Research (ESR)	Xiaoyun Ren et al	No	No	No	Yes	No	No	No	No	No	No	No
NewZealand/20CV0426/2020	EPI_ISL_622808	Canterbury Health Laboratories	Institute of Environmental Science and Research (ESR)	Xiaoyun Ren et al	Yes	Yes	Yes	Yes	Yes	Yes	Yes	Yes	Yes	Yes	No
NewZealand/20CV0455/2020	EPI_ISL_622791	Canterbury Health Laboratories	Institute of Environmental Science and Research (ESR)	Xiaoyun Ren et al	No	No	No	No	No	No	No	No	Yes	No	No
NewZealand/20CV0489/2020	EPI_ISL_622821	LabPLUS	Institute of Environmental Science and Research (ESR)	Xiaoyun Ren et al	No	No	Yes	No	Yes	Yes	No	No	No	Yes	No
NewZealand/20CV0564/2020	EPI_ISL_661255	LabPLUS	Institute of Environmental Science and Research (ESR)	Xiaoyun Ren et al	No	No	Yes	No	No	No	Yes	Yes	Yes	Yes	No
NewZealand/20CV0576/2020	EPI_ISL_661260	Canterbury Health Laboratories	Institute of Environmental Science and Research (ESR)	Xiaoyun Ren et al	No	No	Yes	No	No	No	Yes	No	Yes	Yes	No
NewZealand/20CV0612/2020	EPI_ISL_682290	Middlemore Hospital	Institute of Environmental Science and Research (ESR)	Xiaoyun Ren et al	Yes	Yes	No	Yes	Yes	Yes	No	No	No	No	No
NewZealand/20CV0614/2020	EPI_ISL_682292	LabPLUS	Institute of Environmental Science and Research (ESR)	Xiaoyun Ren et al	Yes	Yes	No	Yes	Yes	Yes	No	Yes	No	No	No
NewZealand/20CV0631/2020	EPI_ISL_707798	LabPLUS	Institute of Environmental Science and Research (ESR)	Xiaoyun Ren et al	No	No	No	No	Yes	No	No	No	No	No	No
NewZealand/20CV0635/2020	EPI_ISL_707799	LabPLUS	Institute of Environmental Science and Research (ESR)	Xiaoyun Ren et al	Yes	Yes	Yes	Yes	No	Yes	No	No	No	No	No
NewZealand/20CV0638/2020	EPI_ISL_707802	LabPLUS	Institute of Environmental Science and Research (ESR)	Xiaoyun Ren et al	Yes	Yes	Yes	Yes	Yes	Yes	No	No	No	No	No
NewZealand/20CV0658/2020	EPI_ISL_732963	Canterbury Health Laboratories	Institute of Environmental Science and Research (ESR)	Xiaoyun Ren et al	No	No	No	No	No	No	Yes	Yes	Yes	Yes	No
NewZealand/20CV0675/2020	EPI_ISL_755622	Canterbury Health Laboratories	Institute of Environmental Science and Research (ESR)	Xiaoyun Ren et al	No	No	No	No	No	No	Yes	Yes	Yes	Yes	No
NewZealand/20VR0174/2020	EPI_ISL_413490	Auckland Hospital	Institute of Environmental Science and Research (ESR)	Matt Storey et al	Yes	Yes	Yes	Yes	Yes	Yes	Yes	Yes	Yes	Yes	No
NewZealand/20VR0275/2020	EPI_ISL_416538	Wellington Hospital	Institute of Environmental Science and Research (ESR)	Wellington SCL et al	No	Yes	No	No	No	No	Yes	No	Yes	No	No
NewZealand/20VR0901/2020	EPI_ISL_456169	Wellington SCL	Institute of Environmental Science and Research (ESR)	Matt Storey et al	No	No	No	No	No	No	No	No	Yes	No	No
NewZealand/20VR1277/2020	EPI_ISL_456202	LabPLUS	Institute of Environmental Science and Research (ESR)	Matt Storey et al	No	No	No	No	No	Yes	No	No	No	No	No
NewZealand/20VR1615/2020	EPI_ISL_456225	Southern Community Labs Dunedin	Institute of Environmental Science and Research (ESR)	Matt Storey et al	No	No	No	No	No	No	No	No	No	Yes	No
NewZealand/20VR1775/2020	EPI_ISL_579128	Southern Community Labs Dunedin	Institute of Environmental Science and Research (ESR)	Xiaoyun Ren et al	No	No	No	No	No	No	No	No	No	Yes	No
NewZealand/20VR1796/2020	EPI_ISL_456255	Middlemore Hospital	Institute of Environmental Science and Research (ESR)	Matt Storey et al	No	No	Yes	Yes	Yes	No	No	No	No	No	No
NewZealand/20VR1799/2020	EPI_ISL_456258	Middlemore Hospital	Institute of Environmental Science and Research (ESR)	Matt Storey et al	Yes	No	No	No	No	No	No	No	No	No	No
NewZealand/20VR1813/2020	EPI_ISL_579138	Southern Community Labs Dunedin	Institute of Environmental Science and Research (ESR)	Xiaoyun Ren et al	No	No	No	No	No	No	No	Yes	No	No	No
NewZealand/20VR1948/2020	EPI_ISL_579174	Southern Community Labs Dunedin	Institute of Environmental Science and Research (ESR)	Xiaoyun Ren et al	No	No	No	No	Yes	No	No	No	No	No	No
NewZealand/20VR2091/2020	EPI_ISL_579227	Canterbury Health Laboratories	Institute of Environmental Science and Research (ESR)	Xiaoyun Ren et al	No	No	No	No	No	No	Yes	No	No	No	No
NewZealand/20VR2097/2020	EPI_ISL_456376	Middlemore Hospital	Institute of Environmental Science and Research (ESR)	Matt Storey et al	Yes	Yes	Yes	Yes	Yes	Yes	Yes	Yes	Yes	Yes	No
NewZealand/20VR2931/2020	EPI_ISL_456392	LabPLUS	Institute of Environmental Science and Research (ESR)	Matt Storey et al	No	Yes	Yes	Yes	No	Yes	No	Yes	Yes	Yes	No
NewZealand/20VR3068/2020	EPI_ISL_579407	North Shore Hospital	Institute of Environmental Science and Research (ESR)	Xiaoyun Ren et al	Yes	Yes	Yes	Yes	Yes	Yes	Yes	Yes	Yes	Yes	No
NewZealand/20VR3128/2020	EPI_ISL_579426	Canterbury Health Laboratories	Institute of Environmental Science and Research (ESR)	Xiaoyun Ren et al	Yes	Yes	Yes	Yes	Yes	Yes	Yes	Yes	Yes	Yes	No
NewZealand/20VR3494/2020	EPI_ISL_548130	Middlemore Hospital	Institute of Environmental Science and Research (ESR)	Xiaoyun Ren et al	Yes	Yes	Yes	Yes	Yes	Yes	Yes	No	No	Yes	No
NewZealand/20VR3755/2020	EPI_ISL_548132	Middlemore Hospital	Institute of Environmental Science and Research (ESR)	Xiaoyun Ren et al	No	No	No	No	No	No	No	Yes	Yes	No	No
NewZealand/20VR3759/2020	EPI_ISL_548133	Middlemore Hospital	Institute of Environmental Science and Research (ESR)	Xiaoyun Ren et al	No	No	No	No	No	No	No	Yes	Yes	No	No
NewZealand/20VR3804/2020	EPI_ISL_548139	Canterbury Health Laboratories	Institute of Environmental Science and Research (ESR)	Xiaoyun Ren et al	No	No	No	Yes	No	No	No	Yes	Yes	No	No
NewZealand/20VR3828/2020	EPI_ISL_548140	Canterbury Health Laboratories	Institute of Environmental Science and Research (ESR)	Xiaoyun Ren et al	Yes	Yes	Yes	Yes	Yes	Yes	Yes	Yes	Yes	Yes	No
NewZealand/20VR3879/2020	EPI_ISL_548145	Middlemore Hospital	Institute of Environmental Science and Research (ESR)	Xiaoyun Ren et al	Yes	Yes	Yes	No	Yes	Yes	Yes	No	No	Yes	No
Nigeria/BO-CV275/2020	EPI_ISL_729959	Nigeria Centre for Disease Control (NCDC)	African Centre of Excellence for Genomics of Infectious Diseases (ACEGID), Redeemer's University, Ede, Osun State, Nigeria	Oluniyi P.E. et al et al	Yes	No	No	No	No	Yes	Yes	No	No	Yes	No
Nigeria/BO-CV328/2020	EPI_ISL_729997	Nigeria Centre for Disease Control (NCDC)	African Centre of Excellence for Genomics of Infectious Diseases (ACEGID), Redeemer's University, Ede, Osun State, Nigeria	Oluniyi P.E. et al et al	Yes	No	No	No	No	Yes	Yes	No	No	Yes	No
Nigeria/BO-CV336/2020	EPI_ISL_730003	Nigeria Centre for Disease Control (NCDC)	African Centre of Excellence for Genomics of Infectious Diseases (ACEGID), Redeemer's University, Ede, Osun State, Nigeria	Oluniyi P.E. et al et al	No	No	No	No	No	No	Yes	No	No	No	No
Nigeria/BO-CV338/2020	EPI_ISL_730005	Nigeria Centre for Disease Control (NCDC)	African Centre of Excellence for Genomics of Infectious Diseases (ACEGID), Redeemer's University, Ede, Osun State, Nigeria	Oluniyi P.E. et al et al	No	No	Yes	Yes	Yes	No	No	No	No	No	No
Nigeria/BO-CV339/2020	EPI_ISL_730006	Nigeria Centre for Disease Control (NCDC)	African Centre of Excellence for Genomics of Infectious Diseases (ACEGID), Redeemer's University, Ede, Osun State, Nigeria	Oluniyi P.E. et al et al	No	No	Yes	Yes	Yes	No	No	No	No	No	No
Nigeria/BO-CV349/2020	EPI_ISL_730014	Nigeria Centre for Disease Control (NCDC)	African Centre of Excellence for Genomics of Infectious Diseases (ACEGID), Redeemer's University, Ede, Osun State, Nigeria	Oluniyi P.E. et al et al	No	No	No	No	No	No	Yes	No	No	No	No
Nigeria/CV607/2020	EPI_ISL_906300	Nigeria Centre for Disease Control (NCDC)	African Centre of Excellence for Genomics of Infectious Diseases (ACEGID), Redeemer's University	Oluniyi P.E. et al et al	No	No	No	Yes	No	No	No	No	No	No	No
Nigeria/CV628/2020	EPI_ISL_941277	Nigeria Centre for Disease Control (NCDC)	African Centre of Excellence for Genomics of Infectious Diseases (ACEGID), Redeemer's University	Oluniyi P.E. et al et al	Yes	No	Yes	No	No	No	No	No	No	No	No
Nigeria/CV633/2020	EPI_ISL_941282	Nigeria Centre for Disease Control (NCDC)	African Centre of Excellence for Genomics of Infectious Diseases (ACEGID), Redeemer's University	Oluniyi P.E. et al et al	Yes	No	No	No	Yes	No	No	Yes	Yes	Yes	No
Nigeria/CV727/2020	EPI_ISL_1093467	Nigerian Centre for Disease Control (NCDC)	African Centre of Excellence for Genomics of Infectious Diseases (ACEGID), Redeemer‚Äôs University	Olawoye et al	No	No	No	No	No	No	Yes	No	No	No	No
Nigeria/CV728/2020	EPI_ISL_1093468	Nigerian Centre for Disease Control (NCDC)	African Centre of Excellence for Genomics of Infectious Diseases (ACEGID), Redeemer‚Äôs University	Olawoye et al	No	No	No	No	No	No	Yes	No	No	No	No
Nigeria/ED02-CV156/2020	EPI_ISL_527874	Nigeria Centre for Disease Control (NCDC)	African Centre of Excellence for Genomics of Infectious Diseases (ACEGID), Redeemer's University, Ede, Osun State, Nigeria	Oluniyi P.E. et al et al	No	No	No	No	No	No	No	No	Yes	No	No
Nigeria/ED04-CV158/2020	EPI_ISL_527876	Nigeria Centre for Disease Control (NCDC)	African Centre of Excellence for Genomics of Infectious Diseases (ACEGID), Redeemer's University, Ede, Osun State, Nigeria	Oluniyi P.E. et al et al	Yes	No	No	No	No	Yes	Yes	No	No	Yes	No
Nigeria/ED06-CV159/2020	EPI_ISL_527877	Nigeria Centre for Disease Control (NCDC)	African Centre of Excellence for Genomics of Infectious Diseases (ACEGID), Redeemer's University, Ede, Osun State, Nigeria	Oluniyi P.E. et al et al	Yes	No	No	No	No	Yes	Yes	No	No	Yes	No
Nigeria/ED18-CV161/2020	EPI_ISL_527880	Nigeria Centre for Disease Control (NCDC)	African Centre of Excellence for Genomics of Infectious Diseases (ACEGID), Redeemer's University, Ede, Osun State, Nigeria	Oluniyi P.E. et al et al	No	Yes	Yes	Yes	Yes	No	No	Yes	No	No	No
Nigeria/ED48-CV193/2020	EPI_ISL_527885	Nigeria Centre for Disease Control (NCDC)	African Centre of Excellence for Genomics of Infectious Diseases (ACEGID), Redeemer's University, Ede, Osun State, Nigeria	Oluniyi P.E. et al et al	No	Yes	Yes	No	Yes	No	No	Yes	No	No	No
Nigeria/FC-CV355/2020	EPI_ISL_730020	Nigeria Centre for Disease Control (NCDC)	African Centre of Excellence for Genomics of Infectious Diseases (ACEGID), Redeemer's University, Ede, Osun State, Nigeria	Oluniyi P.E. et al et al	No	No	No	No	Yes	No	No	No	No	Yes	No
Nigeria/FC-CV362/2020	EPI_ISL_730025	Nigeria Centre for Disease Control (NCDC)	African Centre of Excellence for Genomics of Infectious Diseases (ACEGID), Redeemer's University, Ede, Osun State, Nigeria	Oluniyi P.E. et al et al	Yes	No	No	No	Yes	No	No	No	Yes	Yes	No
Nigeria/FC-CV527/2020	EPI_ISL_872602	Nigeria Centre for Disease Control (NCDC)	African Centre of Excellence for Genomics of Infectious Diseases (ACEGID), Redeemer's University	Oluniyi P.E. et al et al	Yes	No	No	No	Yes	No	No	Yes	Yes	Yes	No
Nigeria/FC-CV544/2020	EPI_ISL_872615	Nigeria Centre for Disease Control (NCDC)	African Centre of Excellence for Genomics of Infectious Diseases (ACEGID), Redeemer's University	Oluniyi P.E. et al et al	No	Yes	Yes	Yes	No	Yes	No	Yes	No	No	No
Nigeria/FC-CV558/2020	EPI_ISL_872623	Nigeria Centre for Disease Control (NCDC)	African Centre of Excellence for Genomics of Infectious Diseases (ACEGID), Redeemer's University	Oluniyi P.E. et al et al	Yes	No	No	No	Yes	No	No	No	Yes	Yes	No
Nigeria/FC-CV559/2020	EPI_ISL_872624	Nigeria Centre for Disease Control (NCDC)	African Centre of Excellence for Genomics of Infectious Diseases (ACEGID), Redeemer's University	Oluniyi P.E. et al et al	No	Yes	Yes	No	No	Yes	No	No	No	No	No
Nigeria/KW017-CV24/2020	EPI_ISL_455362	Nigeria Centre for Disease Control (NCDC)	African Centre of Excellence for Genomics of Infectious Diseases (ACEGID), Redeemer's University, Ede, Osun State, Nigeria	Oluniyi P.E. et al	No	Yes	Yes	Yes	Yes	No	No	Yes	Yes	No	No
Nigeria/LA-CV261/2020	EPI_ISL_729945	Nigeria Centre for Disease Control (NCDC)	African Centre of Excellence for Genomics of Infectious Diseases (ACEGID), Redeemer's University, Ede, Osun State, Nigeria	Oluniyi P.E. et al et al	Yes	Yes	No	No	No	No	No	No	No	No	No
Nigeria/LA-CV266/2020	EPI_ISL_729950	Nigeria Centre for Disease Control (NCDC)	African Centre of Excellence for Genomics of Infectious Diseases (ACEGID), Redeemer's University, Ede, Osun State, Nigeria	Oluniyi P.E. et al et al	Yes	No	No	No	No	No	No	Yes	Yes	Yes	No
Nigeria/LA-CV368/2020	EPI_ISL_730029	Nigeria Centre for Disease Control (NCDC)	African Centre of Excellence for Genomics of Infectious Diseases (ACEGID), Redeemer's University, Ede, Osun State, Nigeria	Oluniyi P.E. et al et al	No	No	No	Yes	No	No	No	No	No	No	No
Nigeria/LA-CV389/2020	EPI_ISL_730042	Nigeria Centre for Disease Control (NCDC)	African Centre of Excellence for Genomics of Infectious Diseases (ACEGID), Redeemer's University, Ede, Osun State, Nigeria	Oluniyi P.E. et al et al	No	Yes	Yes	No	No	Yes	Yes	No	No	No	No
Nigeria/Lagos01/2020	EPI_ISL_413550	Centre for Human and Zoonotic Virology (CHAZVY), College of Medicine University of Lagos/Lagos University Teaching Hospital (LUTH), part of the Laboratory Network of the Nigeria Centre for Disease Control (NCDC)	African Centre of Excellence for Genomics of Infectious Diseases (ACEGID), Redeemer's University, Ede, Osun State, Nigeria	Oluniyi P.E. et al	Yes	Yes	Yes	Yes	Yes	Yes	Yes	Yes	Yes	Yes	No
Nigeria/NCDC-9d/2020	EPI_ISL_825714	Nigeria Centre For Disease Control	National reference Laboratory, NCDC, Gaduwa, Abuja	Dr Ndodo Nnaemeka et al	No	Yes	No	Yes	Yes	Yes	Yes	Yes	Yes	Yes	No
Nigeria/OG-CV260/2020	EPI_ISL_729944	Nigeria Centre for Disease Control (NCDC)	African Centre of Excellence for Genomics of Infectious Diseases (ACEGID), Redeemer's University, Ede, Osun State, Nigeria	Oluniyi P.E. et al et al	No	Yes	No	No	No	No	No	Yes	Yes	Yes	No
Nigeria/ON191-CV49/2020	EPI_ISL_487106	Nigeria Centre for Disease Control (NCDC)	African Centre of Excellence for Genomics of Infectious Diseases (ACEGID), Redeemer's University, Ede, Osun State, Nigeria	Oluniyi P.E. et al	No	Yes	Yes	Yes	No	Yes	Yes	No	No	No	No
Nigeria/ON752-CV144/2020	EPI_ISL_527890	Nigeria Centre for Disease Control (NCDC)	African Centre of Excellence for Genomics of Infectious Diseases (ACEGID), Redeemer's University, Ede, Osun State, Nigeria	Oluniyi P.E. et al et al	No	No	No	No	No	No	No	No	Yes	No	No
Nigeria/OS-CV287/2020	EPI_ISL_729968	Nigeria Centre for Disease Control (NCDC)	African Centre of Excellence for Genomics of Infectious Diseases (ACEGID), Redeemer's University, Ede, Osun State, Nigeria	Oluniyi P.E. et al et al	No	Yes	Yes	Yes	Yes	Yes	Yes	No	Yes	Yes	No
Nigeria/OS-CV290/2020	EPI_ISL_729970	Nigeria Centre for Disease Control (NCDC)	African Centre of Excellence for Genomics of Infectious Diseases (ACEGID), Redeemer's University, Ede, Osun State, Nigeria	Oluniyi P.E. et al et al	Yes	Yes	Yes	Yes	Yes	Yes	Yes	Yes	Yes	Yes	No
Nigeria/OS-CV293/2020	EPI_ISL_729972	Nigeria Centre for Disease Control (NCDC)	African Centre of Excellence for Genomics of Infectious Diseases (ACEGID), Redeemer's University, Ede, Osun State, Nigeria	Oluniyi P.E. et al et al	No	No	Yes	Yes	No	Yes	No	Yes	No	No	No
Nigeria/OS-CV295/2020	EPI_ISL_729974	Nigeria Centre for Disease Control (NCDC)	African Centre of Excellence for Genomics of Infectious Diseases (ACEGID), Redeemer's University, Ede, Osun State, Nigeria	Oluniyi P.E. et al et al	No	Yes	No	No	No	No	Yes	No	No	No	No
Nigeria/OS-CV299/2020	EPI_ISL_729977	Nigeria Centre for Disease Control (NCDC)	African Centre of Excellence for Genomics of Infectious Diseases (ACEGID), Redeemer's University, Ede, Osun State, Nigeria	Oluniyi P.E. et al et al	No	No	Yes	Yes	No	Yes	No	No	No	No	No
Nigeria/OS-CV300/2020	EPI_ISL_729978	Nigeria Centre for Disease Control (NCDC)	African Centre of Excellence for Genomics of Infectious Diseases (ACEGID), Redeemer's University, Ede, Osun State, Nigeria	Oluniyi P.E. et al et al	Yes	Yes	No	Yes	Yes	No	Yes	Yes	Yes	Yes	No
Nigeria/OS-CV301/2020	EPI_ISL_729979	Nigeria Centre for Disease Control (NCDC)	African Centre of Excellence for Genomics of Infectious Diseases (ACEGID), Redeemer's University, Ede, Osun State, Nigeria	Oluniyi P.E. et al et al	Yes	Yes	Yes	Yes	Yes	Yes	Yes	Yes	Yes	Yes	No
Nigeria/OS-CV302/2020	EPI_ISL_729980	Nigeria Centre for Disease Control (NCDC)	African Centre of Excellence for Genomics of Infectious Diseases (ACEGID), Redeemer's University, Ede, Osun State, Nigeria	Oluniyi P.E. et al et al	Yes	Yes	Yes	Yes	Yes	Yes	Yes	Yes	Yes	Yes	No
Nigeria/OS-CV304/2020	EPI_ISL_729982	Nigeria Centre for Disease Control (NCDC)	African Centre of Excellence for Genomics of Infectious Diseases (ACEGID), Redeemer's University, Ede, Osun State, Nigeria	Oluniyi P.E. et al et al	Yes	Yes	Yes	Yes	Yes	Yes	Yes	Yes	Yes	Yes	No
Nigeria/OS-CV307/2020	EPI_ISL_729985	Nigeria Centre for Disease Control (NCDC)	African Centre of Excellence for Genomics of Infectious Diseases (ACEGID), Redeemer's University, Ede, Osun State, Nigeria	Oluniyi P.E. et al et al	Yes	Yes	Yes	Yes	Yes	Yes	Yes	Yes	Yes	Yes	No
Nigeria/OS016-CV3/2020	EPI_ISL_455413	Nigeria Centre for Disease Control (NCDC)	African Centre of Excellence for Genomics of Infectious Diseases (ACEGID), Redeemer's University, Ede, Osun State, Nigeria	Oluniyi P.E. et al	No	No	No	No	No	No	No	No	Yes	No	No
Nigeria/OS523-CV53/2020	EPI_ISL_527893	Nigeria Centre for Disease Control (NCDC)	African Centre of Excellence for Genomics of Infectious Diseases (ACEGID), Redeemer's University, Ede, Osun State, Nigeria	Oluniyi P.E. et al et al	No	No	No	No	No	Yes	No	No	No	No	No
Nigeria/OS524-CV45/2020	EPI_ISL_487110	Nigeria Centre for Disease Control (NCDC)	African Centre of Excellence for Genomics of Infectious Diseases (ACEGID), Redeemer's University, Ede, Osun State, Nigeria	Oluniyi P.E. et al	No	No	No	No	No	Yes	No	No	No	No	No
Nigeria/OY008-CV29/2020	EPI_ISL_455429	Nigeria Centre for Disease Control (NCDC)	African Centre of Excellence for Genomics of Infectious Diseases (ACEGID), Redeemer's University, Ede, Osun State, Nigeria	Oluniyi P.E. et al	No	Yes	Yes	Yes	Yes	No	No	Yes	No	No	No
Nigeria/OY045A-CV35/2020	EPI_ISL_455431	Nigeria Centre for Disease Control (NCDC)	African Centre of Excellence for Genomics of Infectious Diseases (ACEGID), Redeemer's University, Ede, Osun State, Nigeria	Oluniyi P.E. et al	No	No	No	No	No	No	No	No	Yes	No	No
Nigeria/OY598-CV169/2020	EPI_ISL_527900	Nigeria Centre for Disease Control (NCDC)	African Centre of Excellence for Genomics of Infectious Diseases (ACEGID), Redeemer's University, Ede, Osun State, Nigeria	Oluniyi P.E. et al et al	Yes	No	No	No	No	No	No	Yes	No	No	No
Nigeria/OY605-CV170/2020	EPI_ISL_527901	Nigeria Centre for Disease Control (NCDC)	African Centre of Excellence for Genomics of Infectious Diseases (ACEGID), Redeemer's University, Ede, Osun State, Nigeria	Oluniyi P.E. et al et al	Yes	No	No	No	No	No	No	Yes	No	No	No
Nigeria/ZA-CV531/2020	EPI_ISL_872605	Nigeria Centre for Disease Control (NCDC)	African Centre of Excellence for Genomics of Infectious Diseases (ACEGID), Redeemer's University	Oluniyi P.E. et al et al	Yes	Yes	Yes	Yes	Yes	Yes	Yes	Yes	Yes	Yes	No
NorthMacedonia/11602/2020	EPI_ISL_678254	General Hospital - Strumica	Research Center for Genetic Engineering and Biotechnology "Georgi D. Efremov‚Äù , Macedonian Academy of Sciences and Arts	RCGEB - MASA et al	Yes	Yes	Yes	Yes	Yes	Yes	Yes	Yes	Yes	Yes	No
NorthMacedonia/11633/2020	EPI_ISL_678255	General Hospital - Ohrid	Research Center for Genetic Engineering and Biotechnology "Georgi D. Efremov‚Äù , Macedonian Academy of Sciences and Arts	RCGEB - MASA et al	No	No	No	Yes	No	No	No	No	No	Yes	No
NorthMacedonia/11777/2020	EPI_ISL_678257	PHI Institute of Nephrology - Struga	Research Center for Genetic Engineering and Biotechnology "Georgi D. Efremov‚Äù , Macedonian Academy of Sciences and Arts	RCGEB - MASA et al	Yes	Yes	No	No	No	No	Yes	Yes	No	No	No
NorthMacedonia/11805/2020	EPI_ISL_678258	General Hospital - Prilep	Research Center for Genetic Engineering and Biotechnology "Georgi D. Efremov‚Äù , Macedonian Academy of Sciences and Arts	RCGEB - MASA et al	No	No	Yes	No	Yes	Yes	No	No	Yes	No	No
NorthMacedonia/13895/2020	EPI_ISL_909654	General Hospital - Tetovo	Research Center for Genetic Engineering and Biotechnology "Georgi D. Efremov‚Äù , Macedonian Academy of Sciences and Arts	RCGEB - MASA et al	Yes	No	Yes	No	Yes	No	Yes	No	No	Yes	No
NorthMacedonia/14111/2020	EPI_ISL_909739	General Hospital - Prilep	Research Center for Genetic Engineering and Biotechnology "Georgi D. Efremov‚Äù , Macedonian Academy of Sciences and Arts	RCGEB - MASA et al	No	No	No	Yes	No	No	Yes	No	No	No	No
NorthMacedonia/15669/2020	EPI_ISL_910333	General Hospital - Ohrid	Research Center for Genetic Engineering and Biotechnology "Georgi D. Efremov‚Äù , Macedoni	RCGEB - MASA et al	No	No	No	No	No	No	No	Yes	Yes	No	No
NorthMacedonia/16076/2020	EPI_ISL_918486	General Hospital - Struga	Research Center for Genetic Engineering and Biotechnology "Georgi D. Efremov‚Äù , Macedonian Academy of Sciences and Arts	RCGEB - MASA et al	No	No	No	Yes	No	No	No	No	No	No	No
NorthMacedonia/16230/2020	EPI_ISL_918492	General Hospital - Kumanovo	Research Center for Genetic Engineering and Biotechnology "Georgi D. Efremov‚Äù , Macedonian Academy of Sciences and Arts	RCGEB - MASA et al	No	Yes	Yes	No	No	Yes	No	No	No	No	No
NorthMacedonia/17359/2020	EPI_ISL_933579	General Hospital - Strumica	Research Center for Genetic Engineering and Biotechnology "Georgi D. Efremov‚Äù , Macedonian Academy of Sciences and Arts	RCGEB - MASA et al	No	Yes	No	No	No	Yes	No	No	No	No	No
NorthMacedonia/19044/2020	EPI_ISL_933766	General Hospital - Prilep	Research Center for Genetic Engineering and Biotechnology "Georgi D. Efremov‚Äù , Macedonian Academy of Sciences and Arts	RCGEB - MASA et al	No	No	No	Yes	No	No	Yes	No	No	No	No
NorthMacedonia/19244/2020	EPI_ISL_933772	General Hospital - Bitola	Research Center for Genetic Engineering and Biotechnology "Georgi D. Efremov‚Äù , Macedonian Academy of Sciences and Arts	RCGEB - MASA et al	No	No	No	No	Yes	No	No	Yes	Yes	Yes	No
NorthMacedonia/19508/2020	EPI_ISL_933786	General Hospital - Bitola	Research Center for Genetic Engineering and Biotechnology "Georgi D. Efremov‚Äù , Macedonian Academy of Sciences and Arts	RCGEB - MASA et al	No	No	No	No	Yes	No	No	Yes	Yes	Yes	No
NorthMacedonia/20144/2020	EPI_ISL_933804	Institute for Lung Diseases in Children - Skopje	Research Center for Genetic Engineering and Biotechnology "Georgi D. Efremov‚Äù , Macedonian Academy of Sciences and Arts	RCGEB - MASA et al	No	Yes	Yes	Yes	No	Yes	Yes	No	No	No	No
NorthMacedonia/2499/2020	EPI_ISL_516413	General Hospital - Kumanovo	Research Center for Genetic Engineering and Biotechnology "Georgi D. Efremov‚Äù , Macedonian Academy of Sciences and Arts	RCGEB - MASA et al	Yes	No	Yes	No	Yes	Yes	No	No	Yes	Yes	No
NorthMacedonia/27729/2020	EPI_ISL_942970	General Hospital - Bitola	Research Center for Genetic Engineering and Biotechnology "Georgi D. Efremov‚Äù , Macedonian Academy of Sciences and Arts	Aleksandar J. Dimovski et al	Yes	No	No	No	Yes	No	No	Yes	No	Yes	No
NorthMacedonia/28492/2020	EPI_ISL_944106	General Hospital - Strumica	Research Center for Genetic Engineering and Biotechnology "Georgi D. Efremov‚Äù , Macedonian Academy of Sciences and Arts	Aleksandar J. Dimovski et al	No	Yes	No	No	No	Yes	No	No	No	No	No
NorthMacedonia/2851/2020	EPI_ISL_516416	Center for public health - Skopje	Research Center for Genetic Engineering and Biotechnology "Georgi D. Efremov‚Äù , Macedonian Academy of Sciences and Arts	RCGEB - MASA et al	Yes	No	No	No	No	No	No	Yes	No	No	No
NorthMacedonia/28817/2020	EPI_ISL_944107	General Hospital - Tetovo	Research Center for Genetic Engineering and Biotechnology "Georgi D. Efremov‚Äù , Macedonian Academy of Sciences and Arts	Aleksandar J. Dimovski et al	Yes	No	No	No	Yes	No	No	Yes	Yes	Yes	No
NorthMacedonia/2907/2020	EPI_ISL_516418	Center for public health - Skopje	Research Center for Genetic Engineering and Biotechnology "Georgi D. Efremov‚Äù , Macedonian Academy of Sciences and Arts	RCGEB - MASA et al	No	No	Yes	No	No	Yes	No	No	No	No	No
NorthMacedonia/29091/2020	EPI_ISL_947678	General Hospital - Tetovo	Research Center for Genetic Engineering and Biotechnology "Georgi D. Efremov‚Äù , Macedonian Academy of Sciences and Arts	Aleksandar J. Dimovski et al	No	Yes	Yes	No	No	Yes	Yes	No	Yes	No	No
NorthMacedonia/29155/2020	EPI_ISL_953939	General Hospital - Veles	Research Center for Genetic Engineering and Biotechnology "Georgi D. Efremov‚Äù , Macedonian Academy of Sciences and Arts	Aleksandar J. Dimovski et al	No	No	No	Yes	No	No	No	No	No	No	No
NorthMacedonia/29211/2020	EPI_ISL_954265	General Hospital - Prilep	Research Center for Genetic Engineering and Biotechnology "Georgi D. Efremov‚Äù , Macedonian Academy of Sciences and Arts	Aleksandar J. Dimovski et al	No	No	No	Yes	No	No	No	No	No	No	No
NorthMacedonia/29304/2020	EPI_ISL_954611	General Hospital - Struga	Research Center for Genetic Engineering and Biotechnology "Georgi D. Efremov‚Äù , Macedonian Academy of Sciences and Arts	Aleksandar J. Dimovski et al	No	No	Yes	No	No	No	Yes	No	No	No	No
NorthMacedonia/3101/2020	EPI_ISL_677706	Center for public health - Skopje	Research Center for Genetic Engineering and Biotechnology "Georgi D. Efremov‚Äù , Macedonian Academy of Sciences and Arts	RCGEB - MASA et al	No	Yes	No	Yes	No	No	Yes	No	No	No	No
NorthMacedonia/3861/2020	EPI_ISL_516424	Center for public health - Skopje	Research Center for Genetic Engineering and Biotechnology "Georgi D. Efremov‚Äù , Macedonian Academy of Sciences and Arts	RCGEB - MASA et al	No	No	No	No	No	No	No	Yes	Yes	No	No
NorthMacedonia/4637/2020	EPI_ISL_677709	General Hospital - Ohrid	Research Center for Genetic Engineering and Biotechnology "Georgi D. Efremov‚Äù , Macedonian Academy of Sciences and Arts	RCGEB - MASA et al	No	No	No	No	Yes	No	No	No	No	Yes	No
NorthMacedonia/5220/2020	EPI_ISL_516427	Clinical Hospital - Shtip	Research Center for Genetic Engineering and Biotechnology "Georgi D. Efremov‚Äù , Macedonian Academy of Sciences and Arts	RCGEB - MASA et al	No	Yes	No	Yes	No	No	Yes	No	No	No	No
NorthMacedonia/6497/2020	EPI_ISL_516428	Clinical Hospital - Shtip	Research Center for Genetic Engineering and Biotechnology "Georgi D. Efremov‚Äù , Macedonian Academy of Sciences and Arts	RCGEB - MASA et al	No	Yes	Yes	No	No	Yes	Yes	No	No	No	No
NorthMacedonia/6752/2020	EPI_ISL_677715	Clinical Hospital - Bitola	Research Center for Genetic Engineering and Biotechnology "Georgi D. Efremov‚Äù , Macedonian Academy of Sciences and Arts	RCGEB - MASA et al	Yes	No	No	No	Yes	No	No	Yes	Yes	Yes	No
NorthMacedonia/7813/2020	EPI_ISL_677717	Clinical Hospital - Shtip	Research Center for Genetic Engineering and Biotechnology "Georgi D. Efremov‚Äù , Macedonian Academy of Sciences and Arts	RCGEB - MASA et al	No	No	No	Yes	No	No	No	No	No	No	No
NorthMacedonia/8000/2020	EPI_ISL_677718	Clinical Hospital - Bitola	Research Center for Genetic Engineering and Biotechnology "Georgi D. Efremov‚Äù , Macedonian Academy of Sciences and Arts	RCGEB - MASA et al	Yes	Yes	Yes	Yes	Yes	Yes	Yes	Yes	Yes	Yes	No
NorthMacedonia/883/2020	EPI_ISL_677674	General Hospital - Prilep	Research Center for Genetic Engineering and Biotechnology "Georgi D. Efremov‚Äù , Macedonian Academy of Sciences and Arts	RCGEB - MASA et al	Yes	Yes	Yes	Yes	Yes	Yes	Yes	Yes	Yes	Yes	No
NorthMacedonia/9133/2020	EPI_ISL_677723	Institute for Lung Diseases in Children - Skopje	Research Center for Genetic Engineering and Biotechnology "Georgi D. Efremov‚Äù , Macedonian Academy of Sciences and Arts	RCGEB - MASA et al	No	No	No	Yes	No	No	No	No	No	No	No
NorthMacedonia/9359/2020	EPI_ISL_677725	General Hospital - Ohrid	Research Center for Genetic Engineering and Biotechnology "Georgi D. Efremov‚Äù , Macedonian Academy of Sciences and Arts	RCGEB - MASA et al	No	No	No	No	Yes	No	No	No	No	No	No
NorthMacedonia/9360/2020	EPI_ISL_677726	General Hospital - Ohrid	Research Center for Genetic Engineering and Biotechnology "Georgi D. Efremov‚Äù , Macedonian Academy of Sciences and Arts	RCGEB - MASA et al	No	No	Yes	Yes	Yes	Yes	No	No	Yes	Yes	No
NorthMacedonia/9451/2020	EPI_ISL_678248	Center for public health - Skopje	Research Center for Genetic Engineering and Biotechnology "Georgi D. Efremov‚Äù , Macedonian Academy of Sciences and Arts	RCGEB - MASA et al	Yes	Yes	No	No	No	No	Yes	Yes	No	No	No
NorthMacedonia/9457/2020	EPI_ISL_678249	Center for public health - Skopje	Research Center for Genetic Engineering and Biotechnology "Georgi D. Efremov‚Äù , Macedonian Academy of Sciences and Arts	RCGEB - MASA et al	Yes	Yes	No	No	No	No	Yes	Yes	No	No	No
NorthMacedonia/9675/2020	EPI_ISL_678250	Clinical Hospital - Shtip	Research Center for Genetic Engineering and Biotechnology "Georgi D. Efremov‚Äù , Macedonian Academy of Sciences and Arts	RCGEB - MASA et al	No	No	Yes	No	No	Yes	No	No	Yes	Yes	No
NorthMacedonia/CoV-16442/2020	EPI_ISL_933566	General Hospital - Bitola	Research Center for Genetic Engineering and Biotechnology "Georgi D. Efremov‚Äù , Macedonian Academy of Sciences and Arts	RCGEB - MASA et al	Yes	No	No	No	Yes	No	No	Yes	Yes	Yes	No
NorthMacedonia/ZMC-37582/2020	EPI_ISL_1096341	Laboratory of Genetics and Personalized Medicine, Zan Mitrev Clinic	Laboratory of Genetics and Personalized Medicine, Zan Mitrev Clinic	Kungulovski G. et al. et al	No	Yes	Yes	No	No	Yes	No	No	No	No	No
NorthernIreland/NIRE-10634C/2020	EPI_ISL_501030	Regional Virus Laboratory, Belfast Health and Social Care Trust	Wellcome Sanger Institute for the COVID-19 Genomics UK (COG-UK) consortium	Conall McCaughey et al	No	Yes	No	No	No	No	No	No	No	No	No
NorthernIreland/NIRE-10717E/2020	EPI_ISL_585116	Regional Virus Laboratory, Belfast Health and Social Care Trust	COVID-19 Genomics UK (COG-UK) Consortium	Conall McCaughey et al	No	No	No	Yes	Yes	No	Yes	Yes	Yes	Yes	No
NorthernIreland/NIRE-10728A/2020	EPI_ISL_585131	Regional Virus Laboratory, Belfast Health and Social Care Trust	COVID-19 Genomics UK (COG-UK) Consortium	Conall McCaughey et al	No	No	No	No	Yes	No	No	No	No	No	No
NorthernIreland/NIRE-232E63/2020	EPI_ISL_680230	Regional Virus Laboratory, Belfast Health and Social Care Trust	COVID-19 Genomics UK (COG-UK) Consortium	Conall McCaughey et al	Yes	No	No	No	No	No	No	No	No	No	No
Norway/1379/2020	EPI_ISL_417483	Oslo University Hospital, Department of Medical Microbiology	Norwegian Institute of Public Health	Kathrine Stene-Johansen et al	Yes	Yes	Yes	Yes	Yes	Yes	Yes	Yes	Yes	Yes	No
Norway/1493/2020	EPI_ISL_417488	Oslo University Hospital, Department of Medical Microbiology	Norwegian Institute of Public Health, Department of Virology	Kathrine Stene-Johansen et al	Yes	Yes	Yes	Yes	Yes	Yes	Yes	Yes	Yes	Yes	No
Norway/1917/2020	EPI_ISL_420143	Unilabs Laboratory Medicine	Norwegian Institute of Public Health, Department of Virology	Kathrine Stene-Johansen et al	No	Yes	No	No	No	No	No	Yes	No	No	No
Norway/1949/2020	EPI_ISL_470882	Foerde Hospital, Department of Microbiology	Norwegian Institute of Public Health, Department of Virology	Kathrine Stene-Johansen et al	No	No	No	No	Yes	No	No	No	No	No	No
Norway/1951/2020	EPI_ISL_420145	Forde Hospital Department of Microbiology	Norwegian Institute of Public Health, Department of Virology	Kathrine Stene-Johansen et al	Yes	No	No	Yes	No	No	No	Yes	Yes	No	No
Norway/1989/2020	EPI_ISL_420147	Hospital of Southern Norway - Kristiansand, Department of Medical Microbiology	Norwegian Institute of Public Health, Department of Virology	Kathrine Stene-Johansen et al	No	No	Yes	No	Yes	No	No	No	No	Yes	No
Norway/2087/2020	EPI_ISL_420151	Nordland Hospital - Bodo, Laboratory Department, Molecular Biology Unit	Norwegian Institute of Public Health, Department of Virology	Kathrine Stene-Johansen et al	Yes	No	Yes	No	No	Yes	Yes	No	No	Yes	No
Norway/2088/2020	EPI_ISL_420152	University Hospital of Northern Norway, Department for Microbiology and Infectious Disease Control	Norwegian Institute of Public Health, Department of Virology	Kathrine Stene-Johansen et al	No	No	No	No	No	No	No	No	Yes	No	No
Norway/2380/2020	EPI_ISL_449787	Furst Medical Laboratory	Norwegian Institute of Public Health, Department of Virology	Kathrine Stene-Johansen et al	No	No	No	No	No	Yes	No	No	No	No	No
Norway/2485/2020	EPI_ISL_481209	Ostfold Hospital Trust - Kalnes, Centre for Laboratory Medicine, Section for gene technology and infection serology	Norwegian Institute of Public Health, Department of Virology	Kathrine Stene-Johansen et al	Yes	No	No	No	No	No	No	No	Yes	Yes	No
Norway/2498/2020	EPI_ISL_481210	Ostfold Hospital Trust - Kalnes, Centre for Laboratory Medicine, Section for gene technology and infection serology	Norwegian Institute of Public Health, Department of Virology	Kathrine Stene-Johansen et al	No	No	Yes	Yes	No	No	Yes	No	No	No	No
Norway/2508/2020	EPI_ISL_481218	Oslo University Hospital, Department of Medical Microbiology	Norwegian Institute of Public Health, Department of Virology	Kathrine Stene-Johansen et al	No	Yes	No	Yes	Yes	No	Yes	Yes	No	Yes	No
Norway/2596/2020	EPI_ISL_481207	Ostfold Hospital Trust - Kalnes, Centre for Laboratory Medicine, Section for gene technology and infection serology	Norwegian Institute of Public Health, Department of Virology	Kathrine Stene-Johansen et al	No	No	No	No	Yes	No	No	Yes	Yes	Yes	No
Norway/2599/2020	EPI_ISL_481213	Ostfold Hospital Trust - Kalnes, Centre for Laboratory Medicine, Section for gene technology and infection serology	Norwegian Institute of Public Health, Department of Virology	Kathrine Stene-Johansen et al	No	No	No	No	Yes	No	No	Yes	Yes	Yes	No
Norway/2660/2020	EPI_ISL_481215	Oslo University Hospital, Department of Medical Microbiology	Norwegian Institute of Public Health, Department of Virology	Kathrine Stene-Johansen et al	No	Yes	No	No	No	No	No	No	No	No	No
Norway/2785/2020	EPI_ISL_493355	Oslo University Hospital, Department of Medical Microbiology	Norwegian Institute of Public Health, Department of Virology	Kathrine Stene-Johansen et al	Yes	Yes	No	Yes	Yes	Yes	Yes	Yes	Yes	Yes	No
Norway/2801/2020	EPI_ISL_493367	Furst Medical Laboratory	Norwegian Institute of Public Health, Department of Virology	Kathrine Stene-Johansen et al	No	Yes	No	No	No	Yes	No	Yes	Yes	No	No
Norway/2830/2020	EPI_ISL_493383	Medical Microbiology Unit, Department for Laboratory Medicine, Drammen Hospital, Vestre Viken Health Trust,	Norwegian Institute of Public Health, Department of Virology	Kathrine Stene-Johansen et al	No	No	No	No	Yes	No	No	No	No	No	No
Norway/2853/2020	EPI_ISL_500776	Foerde Hospital, Department of Microbiology	Norwegian Institute of Public Health, Department of Virology	Kathrine Stene-Johansen et al	No	No	Yes	Yes	No	No	No	No	No	Yes	No
Norway/2854/2020	EPI_ISL_500777	Foerde Hospital, Department of Microbiology	Norwegian Institute of Public Health, Department of Virology	Kathrine Stene-Johansen et al	Yes	No	Yes	No	No	No	Yes	No	No	No	No
Norway/2866/2020	EPI_ISL_549122	Furst Medical Laboratory	Norwegian Institute of Public Health, Department of Virology	Kathrine Stene-Johansen et al	Yes	Yes	No	Yes	Yes	Yes	Yes	Yes	Yes	Yes	No
Norway/2903/2020	EPI_ISL_549171	Akershus University Hospital, Department for Microbiology and Infectious Disease Control	Norwegian Institute of Public Health, Department of Virology	Kathrine Stene-Johansen et al	No	No	No	No	No	No	No	No	Yes	No	No
Norway/2957/2020	EPI_ISL_549059	Medical Microbiology Unit, Department for Laboratory Medicine, Drammen Hospital, Vestre Viken Health Trust,	Norwegian Institute of Public Health, Department of Virology	Kathrine Stene-Johansen et al	No	No	Yes	No	No	No	No	No	No	No	No
Norway/3007/2020	EPI_ISL_549071	Furst Medical Laboratory	Norwegian Institute of Public Health, Department of Virology	Kathrine Stene-Johansen et al	Yes	No	No	No	No	No	No	Yes	No	Yes	No
Norway/3012/2020	EPI_ISL_549119	Furst Medical Laboratory	Norwegian Institute of Public Health, Department of Virology	Kathrine Stene-Johansen et al	Yes	Yes	No	No	No	No	Yes	Yes	No	No	No
Norway/3025/2020	EPI_ISL_549077	Furst Medical Laboratory	Norwegian Institute of Public Health, Department of Virology	Kathrine Stene-Johansen et al	No	No	No	Yes	No	No	No	No	No	No	No
Norway/3165/2020	EPI_ISL_549049	Furst Medical Laboratory	Norwegian Institute of Public Health, Department of Virology	Kathrine Stene-Johansen et al	No	No	No	No	Yes	Yes	Yes	No	Yes	Yes	No
Norway/3166/2020	EPI_ISL_549050	Unilabs Laboratory Medicine	Norwegian Institute of Public Health, Department of Virology	Kathrine Stene-Johansen et al	No	Yes	No	No	No	No	No	No	No	No	No
Norway/3187/2020	EPI_ISL_549175	Unilabs Laboratory Medicine	Norwegian Institute of Public Health, Department of Virology	Kathrine Stene-Johansen et al	No	No	No	Yes	Yes	No	No	No	No	No	No
Norway/3281/2020	EPI_ISL_590912	Furst Medical Laboratory	Norwegian Institute of Public Health, Department of Virology	Kathrine Stene-Johansen et al	No	No	No	No	Yes	No	No	No	No	No	No
Norway/3367/2020	EPI_ISL_590883	Foerde Hospital, Department of Microbiology	Norwegian Institute of Public Health, Department of Virology	Kathrine Stene-Johansen et al	Yes	No	No	No	No	No	No	Yes	No	Yes	No
Norway/3428/2020	EPI_ISL_590894	Ostfold Hospital Trust - Kalnes, Centre for Laboratory Medicine, Section for gene technology and infection serology	Norwegian Institute of Public Health, Department of Virology	Kathrine Stene-Johansen et al	No	No	Yes	No	No	No	No	No	No	No	No
Norway/3537/2020	EPI_ISL_590928	Oslo University Hospital, Department of Medical Microbiology	Norwegian Institute of Public Health, Department of Virology	Kathrine Stene-Johansen et al	No	No	No	No	Yes	No	No	No	No	No	No
Norway/3579/2020	EPI_ISL_635156	University Hospital of Northern Norway, Department for Microbiology and Infectious Disease Control	Norwegian Institute of Public Health, Department of Virology	Kathrine Stene-Johansen et al	No	Yes	Yes	Yes	No	No	No	No	No	No	No
Norway/3584/2020	EPI_ISL_635186	University Hospital of Northern Norway, Department for Microbiology and Infectious Disease Control	Norwegian Institute of Public Health, Department of Virology	Kathrine Stene-Johansen et al	No	No	Yes	No	No	Yes	No	No	No	No	No
Norway/3590/2020	EPI_ISL_590924	University Hospital of Northern Norway, Department for Microbiology and Infectious Disease Control	Norwegian Institute of Public Health, Department of Virology	Kathrine Stene-Johansen et al	No	No	No	No	Yes	No	No	No	No	No	No
Norway/3592/2020	EPI_ISL_590941	University Hospital of Northern Norway, Department for Microbiology and Infectious Disease Control	Norwegian Institute of Public Health, Department of Virology	Kathrine Stene-Johansen et al	Yes	No	Yes	No	No	Yes	No	No	No	Yes	No
Norway/3593/2020	EPI_ISL_590925	University Hospital of Northern Norway, Department for Microbiology and Infectious Disease Control	Norwegian Institute of Public Health, Department of Virology	Kathrine Stene-Johansen et al	No	No	No	No	No	No	Yes	No	No	No	No
Norway/3598/2020	EPI_ISL_590944	University Hospital of Northern Norway, Department for Microbiology and Infectious Disease Control	Norwegian Institute of Public Health, Department of Virology	Kathrine Stene-Johansen et al	No	Yes	No	No	No	Yes	Yes	Yes	No	Yes	No
Norway/3600/2020	EPI_ISL_590945	Medical Microbiology Unit, Department for Laboratory Medicine, Drammen Hospital, Vestre Viken Health Trust,	Norwegian Institute of Public Health, Department of Virology	Kathrine Stene-Johansen et al	No	No	No	Yes	No	No	No	No	No	No	No
Norway/3601/2020	EPI_ISL_590932	Medical Microbiology Unit, Department for Laboratory Medicine, Drammen Hospital, Vestre Viken Health Trust,	Norwegian Institute of Public Health, Department of Virology	Kathrine Stene-Johansen et al	No	No	No	Yes	No	No	No	No	No	No	No
Norway/3620/2020	EPI_ISL_635116	Ostfold Hospital Trust - Kalnes, Centre for Laboratory Medicine, Section for gene technology and infection serology	Norwegian Institute of Public Health, Department of Virology	Kathrine Stene-Johansen et al	No	No	No	Yes	No	No	No	No	No	No	No
Norway/3627/2020	EPI_ISL_635110	Department of Medical Microbiology, St. Olavs hospital	Norwegian Institute of Public Health, Department of Virology	Kathrine Stene-Johansen et al	Yes	Yes	Yes	No	No	Yes	Yes	No	No	No	No
Norway/3743/2020	EPI_ISL_590998	Ostfold Hospital Trust - Kalnes, Centre for Laboratory Medicine, Section for gene technology and infection serology	Norwegian Institute of Public Health, Department of Virology	Kathrine Stene-Johansen et al	No	No	No	No	No	No	No	No	Yes	No	No
Norway/3756/2020	EPI_ISL_591006	Ostfold Hospital Trust - Kalnes, Centre for Laboratory Medicine, Section for gene technology and infection serology	Norwegian Institute of Public Health, Department of Virology	Kathrine Stene-Johansen et al	No	No	No	No	No	No	No	Yes	No	No	No
Norway/3767/2020	EPI_ISL_590986	Ostfold Hospital Trust - Kalnes, Centre for Laboratory Medicine, Section for gene technology and infection serology	Norwegian Institute of Public Health, Department of Virology	Kathrine Stene-Johansen et al	No	No	No	No	No	No	No	No	Yes	No	No
Norway/4063/2020	EPI_ISL_635092	Medical Microbiology Unit, Department for Laboratory Medicine, Drammen Hospital, Vestre Viken Health Trust,	Norwegian Institute of Public Health, Department of Virology	Kathrine Stene-Johansen et al	No	No	No	No	No	No	No	No	Yes	No	No
Norway/4101/2020	EPI_ISL_635089	Haukeland University Hospital, Department of Medical Microbiology	Norwegian Institute of Public Health, Department of Virology	Kathrine Stene-Johansen et al	No	No	No	No	No	No	No	No	Yes	No	No
Norway/4917/2020	EPI_ISL_668431	Nordland Hospital - Bodo, Laboratory Department, Molecular Biology Unit	Norwegian Institute of Public Health, Department of Virology	Kathrine Stene-Johansen et al	No	No	No	No	No	No	Yes	No	No	No	No
Norway/4922/2020	EPI_ISL_668433	Ostfold Hospital Trust - Kalnes, Centre for Laboratory Medicine, Section for gene technology and infection serology	Norwegian Institute of Public Health, Department of Virology	Kathrine Stene-Johansen et al	No	No	No	No	No	No	No	Yes	No	No	No
Norway/5383/2020	EPI_ISL_775454	University Hospital of Northern Norway, Department for Microbiology and Infectious Disease Control	Norwegian Institute of Public Health, Department of Virology	Kathrine Stene-Johansen et al	Yes	No	Yes	Yes	Yes	Yes	No	No	No	Yes	No
Norway/5390/2020	EPI_ISL_775325	Foerde Hospital, Department of Microbiology	Norwegian Institute of Public Health, Department of Virology	Kathrine Stene-Johansen et al	Yes	Yes	Yes	Yes	Yes	Yes	Yes	Yes	Yes	Yes	No
Norway/5459/2020	EPI_ISL_708098	Nordland Hospital - Bodo, Laboratory Department, Molecular Biology Unit	Norwegian Institute of Public Health, Department of Virology	Kathrine Stene-Johansen et al	No	Yes	No	No	No	No	No	No	No	No	No
Norway/5472/2020	EPI_ISL_708105	Nordland Hospital - Bodo, Laboratory Department, Molecular Biology Unit	Norwegian Institute of Public Health, Department of Virology	Kathrine Stene-Johansen et al	No	No	Yes	No	No	No	No	No	No	No	No
Norway/5537/2020	EPI_ISL_708112	Ostfold Hospital Trust - Kalnes, Centre for Laboratory Medicine, Section for gene technology and infection serology	Norwegian Institute of Public Health, Department of Virology	Kathrine Stene-Johansen et al	Yes	No	No	No	Yes	No	No	Yes	Yes	Yes	No
Norway/5539/2020	EPI_ISL_708114	Ostfold Hospital Trust - Kalnes, Centre for Laboratory Medicine, Section for gene technology and infection serology	Norwegian Institute of Public Health, Department of Virology	Kathrine Stene-Johansen et al	No	Yes	No	No	No	Yes	Yes	No	No	No	No
Norway/5732/2020	EPI_ISL_708151	Innlandet Hospital Trust, Division Lillehammer, Department for Medical Microbiology	Norwegian Institute of Public Health, Department of Virology	Kathrine Stene-Johansen et al	No	No	No	No	No	No	No	No	Yes	No	No
Norway/5830/2020	EPI_ISL_775334	Nordland Hospital - Bodo, Laboratory Department, Molecular Biology Unit	Norwegian Institute of Public Health, Department of Virology	Kathrine Stene-Johansen et al	No	Yes	No	Yes	No	Yes	No	No	No	No	No
Norway/6242/2020	EPI_ISL_775360	Unilabs Laboratory Medicine	Norwegian Institute of Public Health, Department of Virology	Kathrine Stene-Johansen et al	No	No	No	No	No	No	Yes	No	No	No	No
Norway/6387/2020	EPI_ISL_775496	Furst Medical Laboratory	Norwegian Institute of Public Health, Department of Virology	Kathrine Stene-Johansen et al	Yes	Yes	No	No	No	No	Yes	No	No	No	No
Norway/6487/2020	EPI_ISL_775500	Vestfold Hospital, Toensberg Department of Microbiology	Norwegian Institute of Public Health, Department of Virology	Kathrine Stene-Johansen et al	No	No	Yes	Yes	No	No	No	No	No	No	No
Norway/6799/2020	EPI_ISL_796697	Ostfold Hospital Trust - Kalnes, Centre for Laboratory Medicine, Section for gene technology and infection serology	Norwegian Institute of Public Health, Department of Virology	Kathrine Stene-Johansen et al	Yes	Yes	Yes	Yes	Yes	No	Yes	Yes	No	No	No
Norway/7081/2020	EPI_ISL_796649	Akershus University Hospital, Department for Microbiology and Infectious Disease Control	Norwegian Institute of Public Health, Department of Virology	Kathrine Stene-Johansen et al	Yes	No	No	No	Yes	No	No	Yes	No	Yes	No
Norway/7084/2020	EPI_ISL_796712	Akershus University Hospital, Department for Microbiology and Infectious Disease Control	Norwegian Institute of Public Health, Department of Virology	Kathrine Stene-Johansen et al	No	No	Yes	No	No	No	No	No	No	No	No
Norway/7234/2020	EPI_ISL_813975	Akershus University Hospital, Department for Microbiology and Infectious Disease Control	Norwegian Institute of Public Health, Department of Virology	Kathrine Stene-Johansen et al	No	No	No	Yes	Yes	No	No	No	No	No	No
Norway/7260/2020	EPI_ISL_796651	Medical Microbiology Unit, Department for Laboratory Medicine, Drammen Hospital, Vestre Viken Health Trust,	Norwegian Institute of Public Health, Department of Virology	Kathrine Stene-Johansen et al	No	No	No	No	No	No	No	No	Yes	No	No
Norway/7337/2020	EPI_ISL_796703	Oslo University Hospital, Department of Medical Microbiology	Norwegian Institute of Public Health, Department of Virology	Kathrine Stene-Johansen et al	No	No	No	No	No	Yes	No	No	No	Yes	No
Norway/7409/2020	EPI_ISL_860230	Ostfold Hospital Trust - Kalnes, Centre for Laboratory Medicine, Section for gene technology and infection serology	Norwegian Institute of Public Health, Department of Virology	Kathrine Stene-Johansen et al	No	No	No	No	No	No	No	No	Yes	No	No
Norway/7449/2020	EPI_ISL_860234	Norwegian Institute of Public Health, Department of Virology	Norwegian Institute of Public Health, Department of Virology	Kathrine Stene-Johansen et al	No	No	No	No	No	Yes	No	No	No	Yes	No
Norway/7639/2020	EPI_ISL_1118467	Akershus University Hospital, Department for Microbiology and Infectious Disease Control	Norwegian Institute of Public Health, Department of Virology	Kathrine Stene-Johansen et al	No	No	No	No	No	No	No	Yes	No	No	No
Norway/CS-04/2020	EPI_ISL_664106	Dept. of Microbiology and Infection Control, Akershus University Hospital HF	Dept. of Microbiology and Infection Control, Akershus University Hospital HF	Hege Vangstein Aamot et al	No	No	Yes	No	No	No	No	No	No	No	No
Norway/CS-09/2020	EPI_ISL_665258	Dept. of Microbiology and Infection Control, Akershus University Hospital HF	Dept. of Microbiology and Infection Control, Akershus University Hospital HF	Hege Vangstein Aamot et al	Yes	No	No	No	No	Yes	No	No	No	No	No
Norway/CS-23/2020	EPI_ISL_666603	Dept. of Microbiology and Infection Control, Akershus University Hospital HF	Dept. of Microbiology and Infection Control, Akershus University Hospital HF	Hege Vangstein Aamot et al	Yes	Yes	Yes	No	No	Yes	Yes	No	No	No	No
Norway/CS-24/2020	EPI_ISL_666604	Dept. of Microbiology and Infection Control, Akershus University Hospital HF	Dept. of Microbiology and Infection Control, Akershus University Hospital HF	Hege Vangstein Aamot et al	No	No	Yes	No	No	No	No	No	Yes	No	No
Norway/CS-31/2020	EPI_ISL_666612	Dept. of Microbiology and Infection Control, Akershus University Hospital HF	Dept. of Microbiology and Infection Control, Akershus University Hospital HF	Hege Vangstein Aamot et al	Yes	Yes	No	Yes	Yes	No	Yes	Yes	No	No	No
Norway/CS-33/2020	EPI_ISL_666615	Dept. of Microbiology and Infection Control, Akershus University Hospital HF	Dept. of Microbiology and Infection Control, Akershus University Hospital HF	Hege Vangstein Aamot et al	No	No	No	No	No	Yes	No	No	No	No	No
Norway/Trondheim-E9/2020	EPI_ISL_450351	St.Olavs hospital/NTNU	Institute of Genomics Core Facility, University of Tartu	Aleksandr Ianevski et al	No	Yes	No	Yes	No	No	Yes	No	No	No	No
Norway/Trondheim-S4/2020	EPI_ISL_450346	St.Olavs hospital/NTNU	Institute of Genomics Core Facility, University of Tartu	Aleksandr Ianevski et al	No	No	No	No	No	Yes	No	No	No	No	No
Oman/14237/2020	EPI_ISL_491160	Oman-National Influenza Center	Biotechnology & OMICs Laboratory	Sajjad Asaf et al	No	No	No	No	No	No	Yes	No	Yes	No	No
Oman/14251/2020	EPI_ISL_491150	Oman-National Influenza Center	Biotechnology & OMICs Laboratory	Abdul Latif Khan et al	No	Yes	No	No	No	No	No	Yes	No	No	No
Oman/15253/2020	EPI_ISL_491159	Oman-National Influenza Center	Biotechnology & OMICs Laboratory	Sajjad Asaf et al	No	No	No	No	No	No	No	No	No	Yes	No
Oman/205024123/2020	EPI_ISL_457703	Oman-NIC	Department of Microbiology and Immunology- SQUH	Fahad Zadjali et al	No	No	Yes	Yes	Yes	No	No	Yes	Yes	No	No
Oman/205029065/2020	EPI_ISL_457982	Oman-NIC	Department of Microbiology and Immunology-SQUH	Fahad Zadjali et al	Yes	Yes	Yes	Yes	Yes	Yes	Yes	Yes	Yes	Yes	No
Oman/205037001/2020	EPI_ISL_491985	Oman-NIC	Department of Microbiology and Immunology-SQUH	Fahad Zadjali et al	No	No	Yes	No	Yes	Yes	Yes	Yes	No	Yes	No
Oman/205037397/2020	EPI_ISL_491986	Oman-NIC	Department of Microbiology and Immunology-SQUH	Fahad Zadjali et al	Yes	No	Yes	No	No	Yes	Yes	No	Yes	No	No
Oman/205038157/2020	EPI_ISL_491993	Oman-NIC	Department of Microbiology and Immunology-SQUH	Fahad Zadjali et al	Yes	No	No	No	Yes	No	No	Yes	Yes	Yes	No
Oman/205041335/2020	EPI_ISL_492015	Oman-NIC	Department of Microbiology and Immunology-SQUH	Fahad Zadjali et al	Yes	Yes	Yes	No	Yes	Yes	Yes	Yes	Yes	Yes	No
Oman/20616/2020	EPI_ISL_491158	Oman-National Influenza Center	Biotechnology & OMICs Laboratory	Abdul Latif Khan et al	Yes	No	No	No	No	No	No	No	No	No	No
Oman/24774/2020	EPI_ISL_491151	Oman-National Influenza Center	Biotechnology & OMICs Laboratory	Abdul Latif Khan et al	No	No	Yes	No	No	Yes	No	No	No	No	No
Oman/810962/2020	EPI_ISL_492065	Oman-National Influenza Center	Department of Microbiology and Immunology-SQUH Department of Microbiology and Immunology, Sultan Qaboos University Hopsital, P.O 35, Postal code 123	Samira Al-Maruqi et al	No	No	No	Yes	No	No	No	No	No	No	No
Oman/89477/2020	EPI_ISL_766570	Oman-National Influenza Center	Oman-National Influenza Center	Samiha Al-Kharusi et al	Yes	Yes	Yes	Yes	Yes	Yes	Yes	Yes	Yes	Yes	No
Oman/B-6050/2020	EPI_ISL_491169	Oman-National Influenza Center	Biotechnology & OMICs Laboratory	Sajjad Asaf et al	No	Yes	No	Yes	No	No	No	No	No	No	No
Oman/C-11911/2020	EPI_ISL_491170	Oman-National Influenza Center	Biotechnology & OMICs Laboratory	Sajjad Asaf et al	No	Yes	No	Yes	No	No	No	No	No	No	No
Oman/C-2826/2020	EPI_ISL_491163	Oman-National Influenza Center	Biotechnology & OMICs Laboratory	Sajjad Asaf et al	No	No	No	No	Yes	No	No	No	No	No	No
Oman/C-5401/2020	EPI_ISL_491164	Oman-National Influenza Center	Biotechnology & OMICs Laboratory	Sajjad Asaf et al	No	No	No	Yes	No	No	No	No	No	No	No
Oman/RESP-20-2523/2020	EPI_ISL_457975	Oman-NIC	Oman-NIC	Samira Al-Maruqi et al	No	Yes	No	No	No	No	No	No	No	No	No
Oman/RESP-20-3080/2020	EPI_ISL_457979	Oman-NIC	Oman-NIC	Samira Al-Maruqi et al	No	No	Yes	Yes	Yes	No	No	Yes	Yes	No	No
Oman/RESP-20-4400/2020	EPI_ISL_457990	Oman-NIC	Oman-NIC	Samira Al-Maruqi et al	Yes	No	No	No	No	No	Yes	No	No	No	No
Oman/RESP-20-4736/2020	EPI_ISL_457991	Oman-NIC	Oman-NIC	Samira Al-Maruqi et al	No	No	No	No	No	Yes	No	No	No	Yes	No
Oman/RESP-20-5414/2020	EPI_ISL_457993	Oman-NIC	Oman-NIC	Samira Al-Maruqi et al	Yes	No	No	No	No	Yes	Yes	No	No	Yes	No
Oman/RESP-20-6417/2020	EPI_ISL_457996	Oman-NIC	Oman-NIC	Samira Al-Maruqi et al	No	Yes	No	No	No	No	No	No	No	No	No
Oman/RESP-20-797/2020	EPI_ISL_457701	Oman-NIC	Oman-NIC	Samira Al-Maruqi et al	Yes	Yes	Yes	Yes	Yes	Yes	Yes	Yes	Yes	Yes	No
Oman/RESP-20-837/2020	EPI_ISL_457704	Oman-NIC	Oman-NIC	Samira Al-Maruqi et al	Yes	Yes	Yes	Yes	Yes	Yes	Yes	Yes	Yes	Yes	No
Oman/RESP-20-B-6588/2020	EPI_ISL_525429	Oman-National Influenza Center	Biotechnology & OMICs Laboratory	Samira Al-Mahruqi et al	Yes	Yes	Yes	Yes	Yes	Yes	Yes	Yes	Yes	Yes	No
Pakistan/Gilgit1/2020	EPI_ISL_417444	Department of Healthcare Biotechnology, National University of Sciences and Technology (NUST)	Department of Healthcare Biotechnology, National University of Sciences and Technology (NUST)	Javed et al	Yes	Yes	Yes	Yes	Yes	Yes	Yes	Yes	Yes	Yes	No
Pakistan/JRCGR-KHI02/2020	EPI_ISL_779269	Jamil-ur-Rahman Center for Genome Research, Dr. Panjwani Center for Molecular Medicine and Drug Research	Jamil-ur-Rahman Center for Genome Research, Dr. Panjwani Center for Molecular Medicine and Drug Research	Shakeel et al	No	No	No	No	No	No	No	No	No	Yes	No
Pakistan/JRCGR-KHI04/2020	EPI_ISL_779264	Jamil-ur-Rahman Center for Genome Research, Dr. Panjwani Center for Molecular Medicine and Drug Research	Jamil-ur-Rahman Center for Genome Research, Dr. Panjwani Center for Molecular Medicine and Drug Research	Shakeel et al	Yes	No	No	No	No	No	No	No	No	No	No
Pakistan/JRCGR-KHI05/2020	EPI_ISL_779255	Jamil-ur-Rahman Center for Genome Research, Dr. Panjwani Center for Molecular Medicine and Drug Research	Jamil-ur-Rahman Center for Genome Research, Dr. Panjwani Center for Molecular Medicine and Drug Research	Shakeel et al	Yes	Yes	Yes	Yes	No	Yes	Yes	No	Yes	No	No
Pakistan/JRCGR-KHI06/2020	EPI_ISL_779256	Jamil-ur-Rahman Center for Genome Research, Dr. Panjwani Center for Molecular Medicine and Drug Research	Jamil-ur-Rahman Center for Genome Research, Dr. Panjwani Center for Molecular Medicine and Drug Research	Shakeel et al	Yes	No	Yes	No	No	Yes	No	No	No	No	No
Pakistan/JRCGR-KHI11/2020	EPI_ISL_779279	Jamil-ur-Rahman Center for Genome Research, Dr. Panjwani Center for Molecular Medicine and Drug Research	Jamil-ur-Rahman Center for Genome Research, Dr. Panjwani Center for Molecular Medicine and Drug Research	Shakeel et al	No	No	Yes	No	No	No	No	No	No	No	No
Pakistan/JRCGR-KHI13/2020	EPI_ISL_779284	Jamil-ur-Rahman Center for Genome Research, Dr. Panjwani Center for Molecular Medicine and Drug Research	Jamil-ur-Rahman Center for Genome Research, Dr. Panjwani Center for Molecular Medicine and Drug Research	Shakeel et al	Yes	Yes	Yes	Yes	Yes	Yes	Yes	Yes	Yes	Yes	No
Pakistan/JRCGR-KHI16/2020	EPI_ISL_779286	Jamil-ur-Rahman Center for Genome Research, Dr. Panjwani Center for Molecular Medicine and Drug Research	Jamil-ur-Rahman Center for Genome Research, Dr. Panjwani Center for Molecular Medicine and Drug Research	Shakeel et al	Yes	Yes	Yes	Yes	Yes	Yes	Yes	Yes	Yes	Yes	No
Pakistan/JRCGR-KHI17/2020	EPI_ISL_779290	Jamil-ur-Rahman Center for Genome Research, Dr. Panjwani Center for Molecular Medicine and Drug Research	Jamil-ur-Rahman Center for Genome Research, Dr. Panjwani Center for Molecular Medicine and Drug Research	Shakeel et al	No	Yes	Yes	Yes	No	No	No	Yes	No	Yes	No
Pakistan/JRCGR-KHI20/2020	EPI_ISL_779276	Jamil-ur-Rahman Center for Genome Research, Dr. Panjwani Center for Molecular Medicine and Drug Research	Jamil-ur-Rahman Center for Genome Research, Dr. Panjwani Center for Molecular Medicine and Drug Research	Shakeel et al	Yes	Yes	Yes	Yes	Yes	Yes	Yes	Yes	Yes	Yes	No
Pakistan/JRCGR-KHI27/2020	EPI_ISL_779261	Jamil-ur-Rahman Center for Genome Research, Dr. Panjwani Center for Molecular Medicine and Drug Research	Jamil-ur-Rahman Center for Genome Research, Dr. Panjwani Center for Molecular Medicine and Drug Research	Shakeel et al	No	No	Yes	No	No	No	No	No	No	No	No
Pakistan/JRCGR-KHI33/2020	EPI_ISL_779288	Jamil-ur-Rahman Center for Genome Research, Dr. Panjwani Center for Molecular Medicine and Drug Research	Jamil-ur-Rahman Center for Genome Research, Dr. Panjwani Center for Molecular Medicine and Drug Research	Shakeel et al	Yes	No	No	No	No	No	Yes	Yes	Yes	No	No
Pakistan/JRCGR-KHI42/2020	EPI_ISL_779289	Jamil-ur-Rahman Center for Genome Research, Dr. Panjwani Center for Molecular Medicine and Drug Research	Jamil-ur-Rahman Center for Genome Research, Dr. Panjwani Center for Molecular Medicine and Drug Research	Shakeel et al	Yes	No	No	No	Yes	Yes	Yes	No	Yes	No	No
Pakistan/KHI1/2020	EPI_ISL_451958	Jamil-ur-Rahman Center for Genome Research, Dr. Panjwani Center for Molecular Medicine and Drug Research, International Center for Chemical and Biological Sciences, University of Karachi	Jamil-ur-Rahman Center for Genome Research, Dr. Panjwani Center for Molecular Medicine and Drug Research, International Center for Chemical and Biological Sciences, University of Karachi	Shakeel et al	Yes	Yes	Yes	Yes	Yes	Yes	Yes	Yes	Yes	Yes	No
Pakistan/KP-RMI-01/2020	EPI_ISL_632908	Genomic Sciences, Rehman Medical Institute	Genomic Sciences, Rehman Medical Institute	Ali et al	Yes	Yes	Yes	Yes	Yes	Yes	Yes	Yes	Yes	Yes	No
Pakistan/KPK-KUST-SJTU/2020	EPI_ISL_513925	Microbiology & Bioinformatics and Biostatistics, Kohat University of Science and Technology (Pakistan) & Shanghai Jiao Tong University (China)	Microbiology & Bioinformatics and Biostatistics, Kohat University of Science and Technology (Pakistan) & Shanghai Jiao Tong University (China)	Khan et al	No	Yes	No	Yes	No	No	Yes	No	Yes	No	No
Pakistan/NIBD-04-KHI/2020	EPI_ISL_709542	National Institute of Blood Diseases (NIBD), Molecular Biology Lab	Genomics Lab NIBD	Samina Naz Mukry et al	Yes	Yes	Yes	Yes	Yes	Yes	Yes	Yes	Yes	Yes	No
Pakistan/NIH-44905/2020	EPI_ISL_468159	unknown	Department of Virology, Public Health Laboratories Division, National Institute of Health	Massab Umair et al	No	No	No	No	No	Yes	No	No	No	No	No
Pakistan/NIH-45090/2020	EPI_ISL_468161	Department of Virology, Public Health Laboratories Division, National Institute of Health	Department of Virology, Public Health Laboratories Division, National Institute of Health	Massab Umair et al	No	Yes	No	Yes	Yes	No	Yes	Yes	No	No	No
Pakistan/NIH-45143/2020	EPI_ISL_468160	unknown	Department of Virology, Public Health Laboratories Division, National Institute of Health	Massab Umair et al	No	Yes	No	Yes	Yes	No	No	No	Yes	No	No
Pakistan/NIH-HAS001/2020	EPI_ISL_468163	Department of Virology, Public Health Laboratories Division, National Institute of Health	Department of Virology, Public Health Laboratories Division, National Institute of Health	Massab Umair et al	No	No	No	No	No	Yes	No	No	No	Yes	No
Pakistan/UN-UVAS-Lahore-I/2020	EPI_ISL_548942	Institute of Microbiology, University of Veterinary and Animal sciences	Institute of Microbiology, University of Veterinary and Animal sciences	Yaqub et al	No	No	No	No	No	No	No	No	No	Yes	No
Pakistan/UN-UVAS-Lahore-II/2020	EPI_ISL_548943	Institute of Microbiology, University of Veterinary and Animal sciences	Institute of Microbiology, University of Veterinary and Animal sciences	Yaqub et al	No	No	No	No	Yes	No	No	Yes	No	No	No
Pakistan/UN-UVAS-Lahore-III/2020	EPI_ISL_548944	Institute of Microbiology, University of Veterinary and Animal sciences	Institute of Microbiology, University of Veterinary and Animal sciences	Yaqub et al	No	No	No	No	Yes	No	No	Yes	No	Yes	No
Palestine/13/2020	EPI_ISL_596502	Palestinian Ministry of Health	Molecular Genetics Lab	Nouar Qutob et al	No	No	No	No	Yes	No	No	No	No	No	No
Palestine/21/2020	EPI_ISL_596508	Palestinian Ministry of Health	Molecular Genetics Lab	Nouar Qutob et al	No	No	No	No	No	No	No	No	Yes	No	No
Palestine/24/2020	EPI_ISL_596511	Palestinian Ministry of Health	Molecular Genetics Lab	Nouar Qutob et al	No	Yes	Yes	No	No	No	No	No	No	Yes	No
Palestine/3/2020	EPI_ISL_596522	Palestinian Ministry of Health	Molecular Genetics Lab	Nouar Qutob et al	Yes	Yes	Yes	Yes	Yes	Yes	Yes	Yes	Yes	Yes	No
Palestine/45/2020	EPI_ISL_596528	Palestinian Ministry of Health	Molecular Genetics Lab	Nouar Qutob et al	Yes	Yes	Yes	Yes	Yes	Yes	Yes	Yes	Yes	Yes	No
Palestine/46/2020	EPI_ISL_596529	Palestinian Ministry of Health	Molecular Genetics Lab	Nouar Qutob et al	Yes	Yes	Yes	Yes	Yes	Yes	Yes	Yes	Yes	Yes	No
Palestine/82/2020	EPI_ISL_596557	Palestinian Ministry of Health	Molecular Genetics Lab	Nouar Qutob et al	Yes	Yes	Yes	Yes	Yes	Yes	Yes	Yes	Yes	Yes	No
Palestine/86/2020	EPI_ISL_596559	Palestinian Ministry of Health	Molecular Genetics Lab	Nouar Qutob et al	Yes	Yes	Yes	Yes	Yes	Yes	Yes	Yes	Yes	Yes	No
Palestine/90/2020	EPI_ISL_596563	Palestinian Ministry of Health	Molecular Genetics Lab	Nouar Qutob et al	Yes	Yes	Yes	Yes	Yes	Yes	Yes	Yes	Yes	Yes	No
Palestine/AAS16/2020	EPI_ISL_710484	Department of Medical Laboratory Sciences, Arab American University	Department of Medical Laboratory Sciences, Arab American University	Al-Jawabreh et al	Yes	Yes	Yes	No	Yes	Yes	Yes	Yes	Yes	No	No
Palestine/AAS27/2020	EPI_ISL_739660	Al-Quds Nutrition and Health Research Institute, Al-Quds University	Al-Quds Nutrition and Health Research Institute, Al-Quds University	Nasereddin et al	No	No	No	Yes	No	No	No	No	No	Yes	No
Palestine/WB-AQU-P3/2020	EPI_ISL_661272	Al-Quds Nutrition and Health Research Institute, Al-Quds University	Al-Quds Nutrition and Health Research Institute, Al-Quds University	Ereqat et al	Yes	Yes	Yes	Yes	Yes	Yes	Yes	Yes	Yes	Yes	No
Panama/328927/2020	EPI_ISL_496615	Gorgas Memorial Laboratory of Health Studies	Gorgas Memorial Laboratory of Health Studies	Danilo Franco et al	No	Yes	No	No	No	No	No	Yes	No	Yes	No
Panama/328933/2020	EPI_ISL_496616	Gorgas Memorial Laboratory of Health Studies	Gorgas Memorial Laboratory of Health Studies	Danilo Franco et al	Yes	Yes	No	No	No	No	Yes	No	Yes	No	No
Panama/328941/2020	EPI_ISL_496617	Gorgas Memorial Laboratory of Health Studies	Gorgas Memorial Laboratory of Health Studies	Danilo Franco et al	Yes	No	Yes	Yes	Yes	Yes	Yes	No	Yes	No	No
Panama/333467/2020	EPI_ISL_496743	Gorgas Memorial Laboratory of Health Studies	Gorgas Memorial Laboratory of Health Studies	Danilo Franco et al	No	No	Yes	No	No	No	No	No	No	Yes	No
Panama/333937/2020	EPI_ISL_496756	Gorgas Memorial Laboratory of Health Studies	Gorgas Memorial Laboratory of Health Studies	Danilo Franco et al	No	No	No	No	No	Yes	No	Yes	No	No	No
Panama/334456/2020	EPI_ISL_496780	Gorgas Memorial Laboratory of Health Studies	Gorgas Memorial Laboratory of Health Studies	Danilo Franco et al	No	No	No	Yes	Yes	No	No	No	No	No	No
Panama/336897/2020	EPI_ISL_496854	Gorgas Memorial Laboratory of Health Studies	Gorgas Memorial Laboratory of Health Studies	Danilo Franco et al	Yes	Yes	Yes	Yes	Yes	Yes	Yes	Yes	Yes	Yes	No
Panama/337442/2020	EPI_ISL_496860	Gorgas Memorial Laboratory of Health Studies	Gorgas Memorial Laboratory of Health Studies	Danilo Franco et al	Yes	No	Yes	Yes	Yes	No	Yes	Yes	Yes	Yes	No
Panama/337640/2020	EPI_ISL_496862	Gorgas Memorial Laboratory of Health Studies	Gorgas Memorial Laboratory of Health Studies	Danilo Franco et al	No	Yes	No	No	No	Yes	No	No	No	No	No
Panama/339644/2020	EPI_ISL_496898	Gorgas Memorial Laboratory of Health Studies	Gorgas Memorial Laboratory of Health Studies	Danilo Franco et al	Yes	Yes	Yes	Yes	Yes	Yes	Yes	Yes	Yes	Yes	No
Panama/GMI-PA584303/2020	EPI_ISL_1001458	Gorgas memorial Institute for Health Studies	Gorgas memorial Institute for Health Studies	D√≠az Y et al	Yes	Yes	Yes	Yes	Yes	Yes	Yes	Yes	Yes	Yes	No
PapuaNewGuinea/1/2020	EPI_ISL_693471	Central Public Health Laboratory	National Public Health Laboratory, National Centre for Infectious Diseases	Tze Minn Mak et al	Yes	Yes	Yes	Yes	Yes	Yes	Yes	Yes	Yes	Yes	No
PapuaNewGuinea/11/2020	EPI_ISL_693481	Central Public Health Laboratory	National Public Health Laboratory, National Centre for Infectious Diseases	Tze Minn Mak et al	Yes	Yes	Yes	Yes	Yes	Yes	Yes	Yes	Yes	Yes	No
PapuaNewGuinea/12/2020	EPI_ISL_693482	Central Public Health Laboratory	National Public Health Laboratory, National Centre for Infectious Diseases	Tze Minn Mak et al	Yes	Yes	Yes	Yes	Yes	Yes	Yes	Yes	Yes	Yes	No
PapuaNewGuinea/13/2020	EPI_ISL_693483	Central Public Health Laboratory	National Public Health Laboratory, National Centre for Infectious Diseases	Tze Minn Mak et al	Yes	Yes	Yes	Yes	Yes	Yes	Yes	Yes	Yes	Yes	No
PapuaNewGuinea/3/2020	EPI_ISL_693473	Central Public Health Laboratory	National Public Health Laboratory, National Centre for Infectious Diseases	Tze Minn Mak et al	Yes	Yes	Yes	Yes	Yes	Yes	Yes	Yes	Yes	Yes	No
PapuaNewGuinea/6/2020	EPI_ISL_693476	Central Public Health Laboratory	National Public Health Laboratory, National Centre for Infectious Diseases	Tze Minn Mak et al	Yes	Yes	Yes	Yes	Yes	Yes	Yes	Yes	Yes	Yes	No
PapuaNewGuinea/7/2020	EPI_ISL_693477	Central Public Health Laboratory	National Public Health Laboratory, National Centre for Infectious Diseases	Tze Minn Mak et al	Yes	Yes	Yes	Yes	Yes	Yes	Yes	Yes	Yes	Yes	No
PapuaNewGuinea/9/2020	EPI_ISL_693479	Central Public Health Laboratory	National Public Health Laboratory, National Centre for Infectious Diseases	Tze Minn Mak et al	Yes	Yes	Yes	Yes	Yes	Yes	Yes	Yes	Yes	Yes	No
Peru/AMA-UPCH-0255/2020	EPI_ISL_729869	Instituto de Medicina Tropical, Universidad Nacional Toribio Rodr√≠guez de Mendoza de Amazonas	Laboratorio de Gen√≥mica Microbiana, Universidad Peruana Cayetano Heredia	Pablo Tsukayama et al	Yes	No	No	No	Yes	No	No	Yes	Yes	No	No
Peru/AMA-UPCH-0262/2020	EPI_ISL_729908	Instituto de Medicina Tropical, Universidad Nacional Toribio Rodr√≠guez de Mendoza de Amazonas	Laboratorio de Gen√≥mica Microbiana, Universidad Peruana Cayetano Heredia	Pablo Tsukayama et al	No	No	No	No	No	No	No	No	No	Yes	No
Peru/AMA-UPCH-0263/2020	EPI_ISL_729909	Instituto de Medicina Tropical, Universidad Nacional Toribio Rodr√≠guez de Mendoza de Amazonas	Laboratorio de Gen√≥mica Microbiana, Universidad Peruana Cayetano Heredia	Pablo Tsukayama et al	No	No	No	No	No	No	No	No	No	Yes	No
Peru/AMA-UPCH-0277/2020	EPI_ISL_729871	Instituto de Medicina Tropical, Universidad Nacional Toribio Rodr√≠guez de Mendoza de Amazonas	Laboratorio de Gen√≥mica Microbiana, Universidad Peruana Cayetano Heredia	Pablo Tsukayama et al	Yes	No	No	No	No	No	No	No	No	No	No
Peru/ANC-INS-050/2020	EPI_ISL_516654	Laboratorio de Referencia Nacional de Virus Respiratorio. Centro Nacional de Salud Publica. Instituto Nacional de Salud Peru.	Laboratorio de Referencia Nacional de Biotecnolog√≠a y Biolog√≠a Molecular. Centro Nacional de Salud Publica. Instituto Nacional de Salud Peru.	Carlos Padilla Rojas et al	No	No	Yes	Yes	No	No	Yes	No	No	No	No
Peru/ANC-INS-059/2020	EPI_ISL_517687	Laboratorio de Referencia Nacional de Virus Respiratorio. Centro Nacional de Salud Publica. Instituto Nacional de Salud Peru.	Laboratorio de Referencia Nacional de Biotecnolog√≠a y Biolog√≠a Molecular. Centro Nacional de Salud Publica. Instituto Nacional de Salud Peru.	Carlos Padilla Rojas et al	No	No	No	No	No	No	No	No	Yes	No	No
Peru/ANC-INS-085/2020	EPI_ISL_536484	Instituto Nacional de Salud	Laboratorio de Infecciones Respiratorias Agudas	Eduardo Juscamayta Lopez et al	No	No	No	No	No	No	No	No	Yes	No	No
Peru/ANC-INS-615/2020	EPI_ISL_1111075	Laboratorio de Referencia Nacional de Virus Respiratorio. Instituto Nacional de Salud Per√∫	Laboratorio de Referencia Nacional de Enteropat√≥genos. Instituto Nacional de Salud del Per√∫	Ronnie Gavilan Chavez et al	No	No	No	No	Yes	No	No	Yes	No	No	No
Peru/ANC-INS-616/2020	EPI_ISL_1111076	Laboratorio de Referencia Nacional de Virus Respiratorio. Instituto Nacional de Salud Per√∫	Laboratorio de Referencia Nacional de Enteropat√≥genos. Instituto Nacional de Salud del Per√∫	Ronnie Gavilan Chavez et al	No	No	No	No	Yes	No	No	No	No	No	No
Peru/ANC-UPCH-0335/2020	EPI_ISL_812490	Laboratorio de Referencia Nacional de Virus Respiratorios, Instituto Nacional de Salud Peru	Laboratorio de Gen√≥mica Microbiana, Universidad Peruana Cayetano Heredia	Pablo Tsukayama et al	Yes	Yes	Yes	No	Yes	Yes	Yes	No	No	No	No
Peru/CAL-INS-079/2020	EPI_ISL_536479	Instituto Nacional de Salud	Laboratorio de Infecciones Respiratorias Agudas	Eduardo Juscamayta Lopez et al	No	Yes	No	No	No	Yes	No	No	No	No	No
Peru/CAL-INS-289/2020	EPI_ISL_1093154	Laboratorio de Referencia Nacional de Virus Respiratorio. Instituto Nacional de Salud Per√∫	Laboratorio de Referencia Nacional de Biotecnolog√≠a y Biolog√≠a Molecular. Instituto Nacional de Salud Per√∫	Carlos Padilla Rojas et al	No	No	No	No	No	No	No	Yes	Yes	No	No
Peru/CAL-INS-650/2020	EPI_ISL_1111110	Laboratorio de Referencia Nacional de Virus Respiratorio. Instituto Nacional de Salud Per√∫	Laboratorio de Referencia Nacional de Enteropat√≥genos. Instituto Nacional de Salud del Per√∫	Ronnie Gavilan Chavez et al	Yes	No	No	No	No	No	No	No	No	No	No
Peru/CAL-INS-656/2020	EPI_ISL_1111116	Laboratorio de Referencia Nacional de Virus Respiratorio. Instituto Nacional de Salud Per√∫	Laboratorio de Referencia Nacional de Enteropat√≥genos. Instituto Nacional de Salud del Per√∫	Ronnie Gavilan Chavez et al	No	No	No	No	No	No	No	Yes	Yes	No	No
Peru/CAL-INS-661/2020	EPI_ISL_1111121	Laboratorio de Referencia Nacional de Virus Respiratorio. Instituto Nacional de Salud Per√∫	Laboratorio de Referencia Nacional de Enteropat√≥genos. Instituto Nacional de Salud del Per√∫	Ronnie Gavilan Chavez et al	Yes	No	No	No	No	No	No	No	Yes	Yes	No
Peru/CAL-INS-662/2020	EPI_ISL_1111122	Laboratorio de Referencia Nacional de Virus Respiratorio. Instituto Nacional de Salud Per√∫	Laboratorio de Referencia Nacional de Enteropat√≥genos. Instituto Nacional de Salud del Per√∫	Ronnie Gavilan Chavez et al	No	No	Yes	Yes	No	No	Yes	No	No	No	No
Peru/CAL-UPCH-0044/2020	EPI_ISL_529079	Laboratorio de Referencia Nacional de Virus Respiratorios, Instituto Nacional de Salud Peru	Laboratorio de Gen√≥mica Microbiana, Universidad Peruana Cayetano Heredia	Pablo Tsukayama et al	Yes	No	No	No	No	Yes	No	No	No	No	No
Peru/HCV-INS-276/2020	EPI_ISL_1093162	Laboratorio de Referencia Nacional de Virus Respiratorio. Instituto Nacional de Salud Per√∫	Laboratorio de Referencia Nacional de Biotecnolog√≠a y Biolog√≠a Molecular. Instituto Nacional de Salud Per√∫	Carlos Padilla Rojas et al	No	Yes	No	No	No	Yes	No	No	No	No	No
Peru/HUA-INS-678/2020	EPI_ISL_1111138	Laboratorio de Referencia Nacional de Virus Respiratorio. Instituto Nacional de Salud Per√∫	Laboratorio de Referencia Nacional de Enteropat√≥genos. Instituto Nacional de Salud del Per√∫	Ronnie Gavilan Chavez et al	No	No	No	No	Yes	No	No	No	No	No	No
Peru/HUA-INS-680/2020	EPI_ISL_1111140	Laboratorio de Referencia Nacional de Virus Respiratorio. Instituto Nacional de Salud Per√∫	Laboratorio de Referencia Nacional de Enteropat√≥genos. Instituto Nacional de Salud del Per√∫	Ronnie Gavilan Chavez et al	No	No	No	No	No	No	No	No	Yes	No	No
Peru/ICA-INS-212/2020	EPI_ISL_1092359	Laboratorio de Referencia Nacional de Virus Respiratorio. Instituto Nacional de Salud Per√∫	Laboratorio de Referencia Nacional de Biotecnolog√≠a y Biolog√≠a Molecular. Instituto Nacional de Salud Per√∫	Carlos Padilla Rojas et al	Yes	Yes	Yes	No	Yes	Yes	Yes	No	Yes	Yes	No
Peru/ICA-INS-267/2020	EPI_ISL_1093158	Laboratorio de Referencia Nacional de Virus Respiratorio. Instituto Nacional de Salud Per√∫	Laboratorio de Referencia Nacional de Biotecnolog√≠a y Biolog√≠a Molecular. Instituto Nacional de Salud Per√∫	Carlos Padilla Rojas et al	No	Yes	Yes	Yes	No	Yes	Yes	No	No	No	No
Peru/LAM-INS-730/2020	EPI_ISL_1111190	Laboratorio de Referencia Nacional de Virus Respiratorio. Instituto Nacional de Salud Per√∫	Laboratorio de Referencia Nacional de Enteropat√≥genos. Instituto Nacional de Salud del Per√∫	Ronnie Gavilan Chavez et al	Yes	No	No	No	No	No	No	No	No	No	No
Peru/LAM-UPCH-0006/2020	EPI_ISL_529067	Laboratorio de Referencia Nacional de Virus Respiratorios, Instituto Nacional de Salud Peru	Laboratorio de Gen√≥mica Microbiana, Universidad Peruana Cayetano Heredia	Pablo Tsukayama et al	No	Yes	Yes	Yes	No	No	Yes	No	No	No	No
Peru/LIM-INS-030/2020	EPI_ISL_491434	Laboratorio de Referencia Nacional de Virus Respiratorio. Instituto Nacional de Salud Per√∫	Laboratorio de Referencia Nacional de Biotecnolog√≠a y Biolog√≠a Molecular. Instituto Nacional de Salud Per√∫	Carlos Padilla Rojas et al	Yes	Yes	Yes	Yes	Yes	Yes	Yes	No	No	Yes	No
Peru/LIM-INS-033/2020	EPI_ISL_491458	Laboratorio de Referencia Nacional de Virus Respiratorio. Instituto Nacional de Salud Per√∫	Laboratorio de Referencia Nacional de Biotecnolog√≠a y Biolog√≠a Molecular. Instituto Nacional de Salud Per√∫	Carlos Padilla Rojas et al	Yes	No	No	No	No	No	No	No	No	Yes	No
Peru/LIM-INS-077/2020	EPI_ISL_536477	Instituto Nacional de Salud	Laboratorio de Infecciones Respiratorias Agudas	Eduardo Juscamayta Lopez et al	No	No	No	No	No	No	No	Yes	No	No	No
Peru/LIM-INS-093/2020	EPI_ISL_536492	Instituto Nacional de Salud	Laboratorio de Infecciones Respiratorias Agudas	Eduardo Juscamayta Lopez et al	Yes	No	Yes	Yes	No	No	Yes	No	No	Yes	No
Peru/LIM-INS-098/2020	EPI_ISL_536497	Instituto Nacional de Salud	Laboratorio de Infecciones Respiratorias Agudas	Eduardo Juscamayta Lopez et al	No	No	No	Yes	No	No	No	No	No	No	No
Peru/LIM-INS-099/2020	EPI_ISL_536498	Instituto Nacional de Salud	Laboratorio de Infecciones Respiratorias Agudas	Eduardo Juscamayta Lopez et al	No	No	No	No	Yes	No	No	Yes	No	No	No
Peru/LIM-INS-136/2020	EPI_ISL_536531	Instituto Nacional de Salud	Laboratorio de Infecciones Respiratorias Agudas	Eduardo Juscamayta Lopez et al	No	No	Yes	No	No	No	No	No	Yes	No	No
Peru/LIM-INS-142/2020	EPI_ISL_536537	Instituto Nacional de Salud	Laboratorio de Infecciones Respiratorias Agudas	Eduardo Juscamayta Lopez et al	No	No	No	Yes	No	Yes	No	No	No	No	No
Peru/LIM-INS-181/2020	EPI_ISL_1092333	Laboratorio de Referencia Nacional de Virus Respiratorio. Instituto Nacional de Salud Per√∫	Laboratorio de Referencia Nacional de Biotecnolog√≠a y Biolog√≠a Molecular. Instituto Nacional de Salud Per√∫	Carlos Padilla Rojas et al	No	No	No	No	Yes	No	No	Yes	No	No	No
Peru/LIM-INS-183/2020	EPI_ISL_1092335	Laboratorio de Referencia Nacional de Virus Respiratorio. Instituto Nacional de Salud Per√∫	Laboratorio de Referencia Nacional de Biotecnolog√≠a y Biolog√≠a Molecular. Instituto Nacional de Salud Per√∫	Carlos Padilla Rojas et al	No	No	No	No	No	No	No	No	Yes	No	No
Peru/LIM-INS-208/2020	EPI_ISL_1092355	Laboratorio de Referencia Nacional de Virus Respiratorio. Instituto Nacional de Salud Per√∫	Laboratorio de Referencia Nacional de Biotecnolog√≠a y Biolog√≠a Molecular. Instituto Nacional de Salud Per√∫	Carlos Padilla Rojas et al	Yes	Yes	Yes	No	Yes	Yes	Yes	Yes	Yes	Yes	No
Peru/LIM-INS-284/2020	EPI_ISL_1093153	Laboratorio de Referencia Nacional de Virus Respiratorio. Instituto Nacional de Salud Per√∫	Laboratorio de Referencia Nacional de Biotecnolog√≠a y Biolog√≠a Molecular. Instituto Nacional de Salud Per√∫	Carlos Padilla Rojas et al	No	No	No	Yes	No	No	No	No	No	No	No
Peru/LIM-INS-298/2020	EPI_ISL_1111196	Laboratorio de Referencia Nacional de Virus Respiratorio. Instituto Nacional de Salud Per√∫	Laboratorio de Referencia Nacional de Enteropat√≥genos. Instituto Nacional de Salud del Per√∫	Ronnie Gavilan Chavez et al	No	No	Yes	No	No	No	No	No	Yes	No	No
Peru/LIM-INS-302/2020	EPI_ISL_1111200	Laboratorio de Referencia Nacional de Virus Respiratorio. Instituto Nacional de Salud Per√∫	Laboratorio de Referencia Nacional de Enteropat√≥genos. Instituto Nacional de Salud del Per√∫	Ronnie Gavilan Chavez et al	No	No	No	No	No	No	No	Yes	No	No	No
Peru/LIM-INS-325/2020	EPI_ISL_1111223	Laboratorio de Referencia Nacional de Virus Respiratorio. Instituto Nacional de Salud Per√∫	Laboratorio de Referencia Nacional de Enteropat√≥genos. Instituto Nacional de Salud del Per√∫	Ronnie Gavilan Chavez et al	No	No	No	No	No	No	No	No	No	Yes	No
Peru/LIM-INS-326/2020	EPI_ISL_1111224	Laboratorio de Referencia Nacional de Virus Respiratorio. Instituto Nacional de Salud Per√∫	Laboratorio de Referencia Nacional de Enteropat√≥genos. Instituto Nacional de Salud del Per√∫	Ronnie Gavilan Chavez et al	No	Yes	No	No	No	No	No	No	No	No	No
Peru/LIM-INS-328/2020	EPI_ISL_1111226	Laboratorio de Referencia Nacional de Virus Respiratorio. Instituto Nacional de Salud Per√∫	Laboratorio de Referencia Nacional de Enteropat√≥genos. Instituto Nacional de Salud del Per√∫	Ronnie Gavilan Chavez et al	No	Yes	No	Yes	No	Yes	Yes	No	No	Yes	No
Peru/LIM-INS-340/2020	EPI_ISL_1111238	Laboratorio de Referencia Nacional de Virus Respiratorio. Instituto Nacional de Salud Per√∫	Laboratorio de Referencia Nacional de Enteropat√≥genos. Instituto Nacional de Salud del Per√∫	Ronnie Gavilan Chavez et al	No	No	No	No	No	No	Yes	No	No	No	No
Peru/LIM-INS-346/2020	EPI_ISL_1111244	Laboratorio de Referencia Nacional de Virus Respiratorio. Instituto Nacional de Salud Per√∫	Laboratorio de Referencia Nacional de Enteropat√≥genos. Instituto Nacional de Salud del Per√∫	Ronnie Gavilan Chavez et al	Yes	Yes	Yes	Yes	No	Yes	Yes	No	Yes	Yes	No
Peru/LIM-INS-358/2020	EPI_ISL_1111256	Laboratorio de Referencia Nacional de Virus Respiratorio. Instituto Nacional de Salud Per√∫	Laboratorio de Referencia Nacional de Enteropat√≥genos. Instituto Nacional de Salud del Per√∫	Ronnie Gavilan Chavez et al	No	Yes	No	No	No	Yes	No	No	No	No	No
Peru/LIM-INS-366/2020	EPI_ISL_1111264	Laboratorio de Referencia Nacional de Virus Respiratorio. Instituto Nacional de Salud Per√∫	Laboratorio de Referencia Nacional de Enteropat√≥genos. Instituto Nacional de Salud del Per√∫	Ronnie Gavilan Chavez et al	No	No	No	No	Yes	No	No	Yes	No	No	No
Peru/LIM-INS-375/2020	EPI_ISL_1111273	Laboratorio de Referencia Nacional de Virus Respiratorio. Instituto Nacional de Salud Per√∫	Laboratorio de Referencia Nacional de Enteropat√≥genos. Instituto Nacional de Salud del Per√∫	Ronnie Gavilan Chavez et al	No	No	No	No	Yes	No	No	Yes	No	No	No
Peru/LIM-INS-411/2020	EPI_ISL_1111309	Laboratorio de Referencia Nacional de Virus Respiratorio. Instituto Nacional de Salud Per√∫	Laboratorio de Referencia Nacional de Enteropat√≥genos. Instituto Nacional de Salud del Per√∫	Ronnie Gavilan Chavez et al	Yes	Yes	Yes	Yes	Yes	Yes	Yes	Yes	Yes	Yes	No
Peru/LIM-INS-413/2020	EPI_ISL_1111311	Laboratorio de Referencia Nacional de Virus Respiratorio. Instituto Nacional de Salud Per√∫	Laboratorio de Referencia Nacional de Enteropat√≥genos. Instituto Nacional de Salud del Per√∫	Ronnie Gavilan Chavez et al	No	No	No	No	No	No	No	Yes	No	No	No
Peru/LIM-INS-414/2020	EPI_ISL_1111312	Laboratorio de Referencia Nacional de Virus Respiratorio. Instituto Nacional de Salud Per√∫	Laboratorio de Referencia Nacional de Enteropat√≥genos. Instituto Nacional de Salud del Per√∫	Ronnie Gavilan Chavez et al	Yes	Yes	Yes	Yes	Yes	Yes	Yes	Yes	Yes	Yes	No
Peru/LIM-INS-469/2020	EPI_ISL_1111367	Laboratorio de Referencia Nacional de Virus Respiratorio. Instituto Nacional de Salud Per√∫	Laboratorio de Referencia Nacional de Enteropat√≥genos. Instituto Nacional de Salud del Per√∫	Ronnie Gavilan Chavez et al	No	No	No	No	Yes	No	No	Yes	No	No	No
Peru/LIM-INS-479/2020	EPI_ISL_1111377	Laboratorio de Referencia Nacional de Virus Respiratorio. Instituto Nacional de Salud Per√∫	Laboratorio de Referencia Nacional de Enteropat√≥genos. Instituto Nacional de Salud del Per√∫	Ronnie Gavilan Chavez et al	No	Yes	No	No	No	Yes	No	No	No	No	No
Peru/LIM-INS-524/2020	EPI_ISL_1111421	Laboratorio de Referencia Nacional de Enteropat√≥genos. Instituto Nacional de Salud del Per√∫	Laboratorio de Referencia Nacional de Enteropat√≥genos. Instituto Nacional de Salud del Per√∫	Ronnie Gavilan Chavez et al	No	No	No	Yes	No	No	No	No	No	No	No
Peru/LIM-INS-528/2020	EPI_ISL_1111425	Laboratorio de Referencia Nacional de Enteropat√≥genos. Instituto Nacional de Salud del Per√∫	Laboratorio de Referencia Nacional de Enteropat√≥genos. Instituto Nacional de Salud del Per√∫	Ronnie Gavilan Chavez et al	No	No	No	Yes	No	No	No	No	No	No	No
Peru/LIM-UPCH-0045/2020	EPI_ISL_540936	Laboratorio de Referencia Nacional de Virus Respiratorios, Instituto Nacional de Salud Peru	Laboratorio de Gen√≥mica Microbiana, Universidad Peruana Cayetano Heredia	Pablo Tsukayama et al	No	No	No	No	No	No	No	No	No	Yes	No
Peru/LIM-UPCH-0056/2020	EPI_ISL_540942	Laboratorio de Referencia Nacional de Virus Respiratorios, Instituto Nacional de Salud Peru	Laboratorio de Gen√≥mica Microbiana, Universidad Peruana Cayetano Heredia	Pablo Tsukayama et al	No	Yes	No	No	No	Yes	No	No	No	No	No
Peru/LIM-UPCH-0063/2020	EPI_ISL_540947	Laboratorio de Referencia Nacional de Virus Respiratorios, Instituto Nacional de Salud Peru	Laboratorio de Gen√≥mica Microbiana, Universidad Peruana Cayetano Heredia	Pablo Tsukayama et al	No	No	No	No	No	No	No	No	No	Yes	No
Peru/LIM-UPCH-0073/2020	EPI_ISL_540954	Laboratorio de Referencia Nacional de Virus Respiratorios, Instituto Nacional de Salud Peru	Laboratorio de Gen√≥mica Microbiana, Universidad Peruana Cayetano Heredia	Pablo Tsukayama et al	No	No	No	No	Yes	No	No	Yes	No	No	No
Peru/LIM-UPCH-0079/2020	EPI_ISL_540957	Laboratorio de Referencia Nacional de Virus Respiratorios, Instituto Nacional de Salud Peru	Laboratorio de Gen√≥mica Microbiana, Universidad Peruana Cayetano Heredia	Pablo Tsukayama et al	No	No	No	No	No	No	No	Yes	Yes	No	No
Peru/LIM-UPCH-0085/2020	EPI_ISL_540963	Laboratorio de Referencia Nacional de Virus Respiratorios, Instituto Nacional de Salud Peru	Laboratorio de Gen√≥mica Microbiana, Universidad Peruana Cayetano Heredia	Pablo Tsukayama et al	No	No	No	No	Yes	No	Yes	No	Yes	No	No
Peru/LIM-UPCH-0091/2020	EPI_ISL_540969	Laboratorio de Referencia Nacional de Virus Respiratorios, Instituto Nacional de Salud Peru	Laboratorio de Gen√≥mica Microbiana, Universidad Peruana Cayetano Heredia	Pablo Tsukayama et al	No	No	Yes	Yes	No	No	No	No	No	No	No
Peru/LIM-UPCH-0096/2020	EPI_ISL_540974	Laboratorio de Referencia Nacional de Virus Respiratorios, Instituto Nacional de Salud Peru	Laboratorio de Gen√≥mica Microbiana, Universidad Peruana Cayetano Heredia	Pablo Tsukayama et al	Yes	No	No	No	No	No	No	No	No	No	No
Peru/LIM-UPCH-0147/2020	EPI_ISL_568541	Laboratorio de Referencia Nacional de Virus Respiratorios, Instituto Nacional de Salud Peru	Laboratorio de Gen√≥mica Microbiana, Universidad Peruana Cayetano Heredia	Pablo Tsukayama et al	Yes	Yes	Yes	No	Yes	Yes	Yes	No	No	Yes	No
Peru/LIM-UPCH-0155/2020	EPI_ISL_568548	Laboratorio de Referencia Nacional de Virus Respiratorios, Instituto Nacional de Salud Peru	Laboratorio de Gen√≥mica Microbiana, Universidad Peruana Cayetano Heredia	Pablo Tsukayama et al	No	No	No	No	No	No	No	No	Yes	No	No
Peru/LIM-UPCH-0165/2020	EPI_ISL_729873	Laboratorio de Referencia Nacional de Virus Respiratorios, Instituto Nacional de Salud Peru	Laboratorio de Gen√≥mica Microbiana, Universidad Peruana Cayetano Heredia	Pablo Tsukayama et al	No	No	No	No	No	No	No	No	No	Yes	No
Peru/LIM-UPCH-0167/2020	EPI_ISL_729874	Laboratorio de Referencia Nacional de Virus Respiratorios, Instituto Nacional de Salud Peru	Laboratorio de Gen√≥mica Microbiana, Universidad Peruana Cayetano Heredia	Pablo Tsukayama et al	Yes	No	No	No	No	No	No	No	Yes	No	No
Peru/LIM-UPCH-0169/2020	EPI_ISL_729876	Laboratorio de Referencia Nacional de Virus Respiratorios, Instituto Nacional de Salud Peru	Laboratorio de Gen√≥mica Microbiana, Universidad Peruana Cayetano Heredia	Pablo Tsukayama et al	No	Yes	Yes	No	No	Yes	Yes	No	No	No	No
Peru/LIM-UPCH-0202/2020	EPI_ISL_729894	Laboratorio de Referencia Nacional de Virus Respiratorios, Instituto Nacional de Salud Peru	Laboratorio de Gen√≥mica Microbiana, Universidad Peruana Cayetano Heredia	Pablo Tsukayama et al	Yes	Yes	Yes	No	Yes	Yes	Yes	No	No	Yes	No
Peru/LIM-UPCH-0208/2020	EPI_ISL_729867	Laboratorio de Referencia Nacional de Virus Respiratorios, Instituto Nacional de Salud Peru	Laboratorio de Gen√≥mica Microbiana, Universidad Peruana Cayetano Heredia	Pablo Tsukayama et al	No	No	No	Yes	Yes	No	No	Yes	No	No	No
Peru/LIM-UPCH-0286/2020	EPI_ISL_812448	Laboratorio de Referencia Nacional de Virus Respiratorios, Instituto Nacional de Salud Peru	Laboratorio de Gen√≥mica Microbiana, Universidad Peruana Cayetano Heredia	Pablo Tsukayama et al	Yes	No	No	No	No	No	No	Yes	No	No	No
Peru/LIM-UPCH-0297/2020	EPI_ISL_812458	Laboratorio de Referencia Nacional de Virus Respiratorios, Instituto Nacional de Salud Peru	Laboratorio de Gen√≥mica Microbiana, Universidad Peruana Cayetano Heredia	Pablo Tsukayama et al	No	No	No	No	No	No	No	Yes	No	No	No
Peru/LIM-UPCH-0301/2020	EPI_ISL_812462	Laboratorio de Referencia Nacional de Virus Respiratorios, Instituto Nacional de Salud Peru	Laboratorio de Gen√≥mica Microbiana, Universidad Peruana Cayetano Heredia	Pablo Tsukayama et al	No	No	No	No	No	No	No	No	No	Yes	No
Peru/LIM-UPCH-0307/2020	EPI_ISL_812468	Laboratorio de Referencia Nacional de Virus Respiratorios, Instituto Nacional de Salud Peru	Laboratorio de Gen√≥mica Microbiana, Universidad Peruana Cayetano Heredia	Pablo Tsukayama et al	No	No	No	No	No	No	No	No	Yes	No	No
Peru/LIM-UPCH-0322/2020	EPI_ISL_812478	Laboratorio de Referencia Nacional de Virus Respiratorios, Instituto Nacional de Salud Peru	Laboratorio de Gen√≥mica Microbiana, Universidad Peruana Cayetano Heredia	Pablo Tsukayama et al	No	No	No	No	No	No	No	No	No	Yes	No
Peru/LIM-UPCH-0333/2020	EPI_ISL_812489	Laboratorio de Referencia Nacional de Virus Respiratorios, Instituto Nacional de Salud Peru	Laboratorio de Gen√≥mica Microbiana, Universidad Peruana Cayetano Heredia	Pablo Tsukayama et al	No	No	No	Yes	No	No	No	No	No	No	No
Peru/LIM-UPCH-0340/2020	EPI_ISL_812495	Laboratorio de Referencia Nacional de Virus Respiratorios, Instituto Nacional de Salud Peru	Laboratorio de Gen√≥mica Microbiana, Universidad Peruana Cayetano Heredia	Pablo Tsukayama et al	No	Yes	Yes	Yes	No	Yes	Yes	No	No	No	No
Peru/LOR-INS-268/2020	EPI_ISL_1093163	Laboratorio de Referencia Nacional de Virus Respiratorio. Instituto Nacional de Salud Per√∫	Laboratorio de Referencia Nacional de Biotecnolog√≠a y Biolog√≠a Molecular. Instituto Nacional de Salud Per√∫	Carlos Padilla Rojas et al	No	No	Yes	Yes	No	No	Yes	No	No	No	No
Philippines/PGC06/2020	EPI_ISL_434558	National Institutes of Health, University of the Philippines Manila	Philippine Genome Center	Carlo M. Lapid et al	Yes	Yes	Yes	Yes	Yes	Yes	Yes	Yes	Yes	Yes	No
Philippines/PH-PGC-00401/2020	EPI_ISL_1081795	SOUTH SUPER HI-WAY	Philippine Genome Center	Francis A. Tablizo et al	No	Yes	Yes	Yes	Yes	No	Yes	Yes	Yes	Yes	No
Philippines/PH-RITM-0019/2020	EPI_ISL_491298	Rural Health Unit - Calauan, Laguna	Research Institute for Tropical Medicine	Tujan et al	Yes	Yes	Yes	Yes	Yes	Yes	Yes	Yes	Yes	Yes	No
Philippines/PH-RITM-0020/2020	EPI_ISL_491474	Research Institute for Tropical Medicine	Research Institute for Tropical Medicine	Ma. Angelica Tujan et al	Yes	Yes	Yes	Yes	Yes	Yes	Yes	Yes	Yes	Yes	No
Philippines/PH-RITM-0022/2020	EPI_ISL_833336	Bureau of Quarantine	Research Institute for Tropical Medicine	Hannah Leah Morito et al	Yes	Yes	Yes	Yes	Yes	Yes	Yes	Yes	Yes	Yes	No
Philippines/PH-RITM-0026/2020	EPI_ISL_833334	Batangas City Health Office	Research Institute for Tropical Medicine	Hannah Leah Morito et al	Yes	Yes	Yes	Yes	Yes	Yes	Yes	Yes	Yes	Yes	No
Philippines/PH-RITM-0028/2020	EPI_ISL_833333	Batangas City Health Office	Research Institute for Tropical Medicine	Hannah Leah Morito et al	Yes	Yes	Yes	Yes	Yes	Yes	Yes	Yes	Yes	Yes	No
Philippines/PH-RITM-0032/2020	EPI_ISL_833340	Batangas City Health Office	Research Institute for Tropical Medicine	Hannah Leah Morito et al	Yes	Yes	Yes	Yes	Yes	Yes	Yes	Yes	Yes	Yes	No
Philippines/PH-RITM-0036/2020	EPI_ISL_1061412	RHS - PRO MIMAROPA	Research Institute for Tropical Medicine	Hannah Leah Morito et al	Yes	Yes	Yes	Yes	Yes	Yes	Yes	Yes	Yes	Yes	No
Philippines/PH-RITM-0051/2020	EPI_ISL_1069188	Lumban Rural Health Unit	Research Institute for Tropical Medicine	Hannah Leah Morito et al	Yes	Yes	Yes	Yes	Yes	Yes	Yes	Yes	Yes	Yes	No
Philippines/RITM-05/2020	EPI_ISL_430843	Bethany Hospital	Research Institute for Tropical Medicine	Medado et al	Yes	Yes	Yes	Yes	Yes	Yes	Yes	Yes	Yes	Yes	No
Poland/1107355/2020	EPI_ISL_428235	Hematology Laboratory, Section of Molecular Diagnostics, University Clinical Centre, Medical University of Gdansk	Department of Virology, Faculty of Medicine, University of Helsinki, Helsinki, Finland	Marlena Robakowska et al	No	No	No	Yes	No	No	No	No	No	No	No
Poland/1109171/2020	EPI_ISL_428236	Hematology Laboratory, Section of Molecular Diagnostics, University Clinical Centre, Medical University of Gdansk	Department of Virology, Faculty of Medicine, University of Helsinki, Helsinki, Finland	Marlena Robakowska et al	No	No	No	No	Yes	No	No	No	No	No	No
Poland/1154942/2020	EPI_ISL_512299	Hematology Laboratory, Section of Molecular Diagnostics, University Clinical Centre, Medical University of Gdansk	Department of Virology, Faculty of Medicine, University of Helsinki, Helsinki, Finland	Maciej Grzybek et al	Yes	No	No	No	Yes	No	No	Yes	Yes	Yes	No
Poland/1563615023_diag1_gx1/2020	EPI_ISL_875994	Laboratory of Molecular Biology, Diagnostyka sp. z o.o.	genXone SA, Research & Development Laboratory	Maciej Sykulski et al	Yes	No	No	No	Yes	No	No	No	Yes	Yes	No
Poland/6221607321_diag1_gx1/2020	EPI_ISL_875998	Laboratory of Molecular Biology, Diagnostyka sp. z o.o.	genXone SA, Research & Development Laboratory	Maciej Sykulski et al	Yes	Yes	Yes	Yes	Yes	Yes	Yes	Yes	Yes	Yes	No
Poland/7641614221_diag1_gx1/2020	EPI_ISL_875990	Laboratory of Molecular Biology, Diagnostyka sp. z o.o.	genXone SA, Research & Development Laboratory	Maciej Sykulski et al	No	No	Yes	No	No	Yes	Yes	Yes	No	No	No
Poland/9214597429_diag1_gx1/2020	EPI_ISL_925046	Laboratory of Molecular Biology, Diagnostyka sp. z o.o.	genXone SA, Research & Development Laboratory	Maciej Sykulski et al	No	Yes	No	Yes	No	No	No	No	No	No	No
Poland/Masovia-12865/2020	EPI_ISL_754904	Laboratory Diagnostics and Clinical Immunology of Developmental Age, Medical University of Warsaw	genXone SA, Research & Development Laboratory; The Faculty of Mathematics, Informatics and Mechanics of the University of Warsaw	Maciej Sykulski et al	Yes	Yes	Yes	Yes	Yes	Yes	Yes	Yes	Yes	Yes	No
Poland/Masovia-14376/2020	EPI_ISL_754912	Laboratory Diagnostics and Clinical Immunology of Developmental Age, Medical University of Warsaw	genXone SA, Research & Development Laboratory; The Faculty of Mathematics, Informatics and Mechanics of the University of Warsaw	Maciej Sykulski et al	Yes	No	No	No	Yes	No	No	Yes	Yes	Yes	No
Poland/Masovia-14512/2020	EPI_ISL_754909	Laboratory Diagnostics and Clinical Immunology of Developmental Age, Medical University of Warsaw	genXone SA, Research & Development Laboratory; The Faculty of Mathematics, Informatics and Mechanics of the University of Warsaw	Maciej Sykulski et al	Yes	Yes	Yes	Yes	No	Yes	Yes	Yes	Yes	Yes	No
Poland/NIPH-NIH-01/2020	EPI_ISL_882957	Specjalistyczny Szpital im. Dra A. Soko≈Çowskiego	National Institute of Public Health - National Institute of Hygiene	Wo≈Çkowicz Tomasz et al	No	Yes	Yes	Yes	No	Yes	Yes	No	No	No	No
Poland/NIPH-NIH-05/2020	EPI_ISL_882960	Laboratorium Diagnostyi Mikrobiologicznej z PracowniƒÖ PrƒÖtka Gru≈∫licy SPSzW im. Jana Bo≈ºego w Lublinie	National Institute of Public Health - National Institute of Hygiene	Wo≈Çkowicz Tomasz et al	Yes	Yes	Yes	Yes	Yes	Yes	Yes	Yes	Yes	Yes	No
Poland/NIPH-NIH-06/2020	EPI_ISL_882961	Laboratorium Diagnostyi Mikrobiologicznej z PracowniƒÖ PrƒÖtka Gru≈∫licy SPSzW im. Jana Bo≈ºego w Lublinie	National Institute of Public Health - National Institute of Hygiene	Wo≈Çkowicz Tomasz et al	No	Yes	Yes	No	No	Yes	No	No	No	No	No
Poland/PL_MCB_10/2020	EPI_ISL_645009	Human Genome Variation Research Group, Malopolska Centre of Biotechnology	Human Genome Variation Research Group, Malopolska Centre of Biotechnology	Kowalski et al	No	No	No	No	No	No	Yes	No	Yes	No	No
Poland/PL_MCB_26/2020	EPI_ISL_645025	Human Genome Variation Research Group, Malopolska Centre of Biotechnology	Human Genome Variation Research Group, Malopolska Centre of Biotechnology	Kowalski et al	No	No	No	No	No	No	No	No	Yes	No	No
Poland/PL_MCB_44/2020	EPI_ISL_645043	Human Genome Variation Research Group, Malopolska Centre of Biotechnology	Human Genome Variation Research Group, Malopolska Centre of Biotechnology	Kowalski et al	No	No	No	No	No	No	No	No	Yes	No	No
Poland/PL_MCB_78/2020	EPI_ISL_645077	Human Genome Variation Research Group, Malopolska Centre of Biotechnology	Human Genome Variation Research Group, Malopolska Centre of Biotechnology	Kowalski et al	No	No	No	No	No	No	Yes	No	Yes	No	No
Poland/PL_MCB_80/2020	EPI_ISL_645079	Human Genome Variation Research Group, Malopolska Centre of Biotechnology	Human Genome Variation Research Group, Malopolska Centre of Biotechnology	Kowalski et al	Yes	Yes	Yes	Yes	Yes	Yes	Yes	Yes	Yes	Yes	No
Poland/PL_MCB_82/2020	EPI_ISL_645081	Human Genome Variation Research Group, Malopolska Centre of Biotechnology	Human Genome Variation Research Group, Malopolska Centre of Biotechnology	Kowalski et al	No	Yes	Yes	Yes	No	Yes	Yes	No	No	No	No
Poland/PL_P17/2020	EPI_ISL_451978	1. ViroGenetics - BSL3 Laboratory of Virology, Ma≈Çopolska Centre of Biotechnology, Jagiellonian University; 2. II Department of Internal Medicine, Faculty of Medicine, Jagiellonian University Medical College; 3. DIAGNOSTYKA Ltd.	1. ViroGenetics - BSL3 Laboratory of Virology, Ma≈Çopolska Centre of Biotechnology, Jagiellonian University; 2. II Department of Internal Medicine, Faculty of Medicine, Jagiellonian University Medical College.	Marek Sanak et al	Yes	Yes	Yes	Yes	No	Yes	No	No	No	Yes	No
Poland/PL_P29/2020	EPI_ISL_455442	1. ViroGenetics - BSL3 Laboratory of Virology, Ma≈Çopolska Centre of Biotechnology, Jagiellonian University; 2. II Department of Internal Medicine, Faculty of Medicine, Jagiellonian University Medical College; 3. Narodowy Instytut Zdrowia Publicznego ‚Äì Pa≈Ñstwowy Zak≈Çad Higieny (NIZP-PZH)	1. ViroGenetics - BSL3 Laboratory of Virology, Ma≈Çopolska Centre of Biotechnology, Jagiellonian University; 2. II Department of Internal Medicine, Faculty of Medicine, Jagiellonian University Medical College; 3. Narodowy Instytut Zdrowia Publicznego ‚Äì Pa≈Ñstwowy Zak≈Çad Higieny (NIZP-PZH).	Katarzyna Pancer et al	Yes	No	Yes	Yes	No	Yes	No	Yes	Yes	Yes	No
Poland/PL_P31/2020	EPI_ISL_455444	1. ViroGenetics - BSL3 Laboratory of Virology, Ma≈Çopolska Centre of Biotechnology, Jagiellonian University; 2. II Department of Internal Medicine, Faculty of Medicine, Jagiellonian University Medical College; 3. Narodowy Instytut Zdrowia Publicznego ‚Äì Pa≈Ñstwowy Zak≈Çad Higieny (NIZP-PZH)	1. ViroGenetics - BSL3 Laboratory of Virology, Ma≈Çopolska Centre of Biotechnology, Jagiellonian University; 2. II Department of Internal Medicine, Faculty of Medicine, Jagiellonian University Medical College; 3. Narodowy Instytut Zdrowia Publicznego ‚Äì Pa≈Ñstwowy Zak≈Çad Higieny (NIZP-PZH).	Katarzyna Pancer et al	Yes	Yes	Yes	No	Yes	Yes	Yes	Yes	Yes	Yes	No
Poland/PL_P40/2020	EPI_ISL_455453	1. ViroGenetics - BSL3 Laboratory of Virology, Ma≈Çopolska Centre of Biotechnology, Jagiellonian University; 2. II Department of Internal Medicine, Faculty of Medicine, Jagiellonian University Medical College; 3. Narodowy Instytut Zdrowia Publicznego ‚Äì Pa≈Ñstwowy Zak≈Çad Higieny (NIZP-PZH)	1. ViroGenetics - BSL3 Laboratory of Virology, Ma≈Çopolska Centre of Biotechnology, Jagiellonian University; 2. II Department of Internal Medicine, Faculty of Medicine, Jagiellonian University Medical College; 3. Narodowy Instytut Zdrowia Publicznego ‚Äì Pa≈Ñstwowy Zak≈Çad Higieny (NIZP-PZH).	Katarzyna Pancer et al	No	Yes	No	No	No	No	Yes	No	No	No	No
Poland/Pom1/2020	EPI_ISL_428209	Laboratory of Molecular Biology, Diagnostyka sp. z o.o.	Laboratory of Recombinant Vaccines	Lukasz Rabalski et al	Yes	Yes	Yes	Yes	No	Yes	No	No	No	Yes	No
Poland/Pom12/2020	EPI_ISL_451653	Hematology Laboratory, Section of Molecular Diagnostics, University Clinical Centre, Medical University of Gdansk	Laboratory of Recombinant Vaccines	Lukasz Rabalski et al	No	Yes	No	No	No	No	No	No	No	No	No
Poland/Pom3/2020	EPI_ISL_451644	Laboratory of Molecular Biology, Diagnostyka sp. z o.o.	Laboratory of Recombinant Vaccines	Lukasz Rabalski et al	No	No	No	No	Yes	No	No	Yes	No	No	No
Poland/Pom4/2020	EPI_ISL_451645	Laboratory of Molecular Biology, Diagnostyka sp. z o.o.	Laboratory of Recombinant Vaccines	Lukasz Rabalski et al	No	No	No	No	Yes	No	No	Yes	No	No	No
Poland/Pom7/2020	EPI_ISL_451648	Hematology Laboratory, Section of Molecular Diagnostics, University Clinical Centre, Medical University of Gdansk	Laboratory of Recombinant Vaccines	Lukasz Rabalski et al	No	No	No	No	Yes	No	No	Yes	No	No	No
Poland/Pom9/2020	EPI_ISL_451650	Hematology Laboratory, Section of Molecular Diagnostics, University Clinical Centre, Medical University of Gdansk	Laboratory of Recombinant Vaccines	Lukasz Rabalski et al	No	No	No	No	Yes	No	No	Yes	No	No	No
Poland/Pomorskie_MWB_1/2020	EPI_ISL_906711	Hematology Laboratory, Section of Molecular Diagnostics, University Clinical Centre, Medical University of Gdansk	Laboratory of Recombinant Vaccines	Lukasz Rabalski et al	No	Yes	Yes	Yes	Yes	Yes	Yes	No	No	No	No
Poland/Pomorskie_MWB_60/2020	EPI_ISL_906752	Hematology Laboratory, Section of Molecular Diagnostics, University Clinical Centre, Medical University of Gdansk	Laboratory of Recombinant Vaccines	Lukasz Rabalski et al	Yes	Yes	Yes	Yes	Yes	Yes	Yes	Yes	Yes	Yes	No
Poland/Sla1/2020	EPI_ISL_451655	State Sanitary Inspectorate	Laboratory of Recombinant Vaccines	Lukasz Rabalski et al	No	No	No	No	No	No	Yes	No	No	No	No
Poland/Sla10/2020	EPI_ISL_451664	State Sanitary Inspectorate	Laboratory of Recombinant Vaccines	Lukasz Rabalski et al	No	Yes	Yes	No	No	Yes	No	No	No	No	No
Poland/Sla2/2020	EPI_ISL_451656	State Sanitary Inspectorate	Laboratory of Recombinant Vaccines	Lukasz Rabalski et al	No	No	No	Yes	No	No	No	No	No	Yes	No
Poland/Sla4/2020	EPI_ISL_451658	State Sanitary Inspectorate	Laboratory of Recombinant Vaccines	Lukasz Rabalski et al	Yes	No	Yes	No	No	No	Yes	No	No	No	No
Poland/Sla5/2020	EPI_ISL_451659	State Sanitary Inspectorate	Laboratory of Recombinant Vaccines	Lukasz Rabalski et al	No	No	No	Yes	No	No	No	No	No	No	No
Poland/Sla6/2020	EPI_ISL_451660	State Sanitary Inspectorate	Laboratory of Recombinant Vaccines	Lukasz Rabalski et al	Yes	No	No	No	No	Yes	No	No	No	No	No
Poland/Sla8/2020	EPI_ISL_451662	State Sanitary Inspectorate	Laboratory of Recombinant Vaccines	Lukasz Rabalski et al	No	No	No	No	No	No	No	No	No	Yes	No
Portugal/IGC3492/2020	EPI_ISL_491191	Instituto Gulbenkian de Ci√™ncia	Instituto Gulbenkian de Ci√™ncia	Jo√£o Costa et al	Yes	No	No	No	No	Yes	No	No	No	No	No
Portugal/IGC4102/2020	EPI_ISL_491230	Instituto Gulbenkian de Ci√™ncia	Instituto Gulbenkian de Ci√™ncia	Cathy Paulino et al	Yes	Yes	No	Yes	Yes	Yes	Yes	Yes	Yes	Yes	No
Portugal/IGC4108/2020	EPI_ISL_491233	Instituto Gulbenkian de Ci√™ncia	Instituto Gulbenkian de Ci√™ncia	Joao Sobral et al	No	Yes	No	Yes	Yes	No	Yes	Yes	Yes	Yes	No
Portugal/IGC4113/2020	EPI_ISL_491234	Instituto Gulbenkian de Ci√™ncia	Instituto Gulbenkian de Ci√™ncia	Joao Sobral et al	Yes	No	No	No	No	Yes	No	No	No	No	No
Portugal/IGC4251/2020	EPI_ISL_491242	Instituto Gulbenkian de Ci√™ncia	Instituto Gulbenkian de Ci√™ncia	Joao Sobral et al	No	No	Yes	No	No	No	No	No	No	No	No
Portugal/IGC4479/2020	EPI_ISL_491259	Instituto Gulbenkian de Ci√™ncia	Instituto Gulbenkian de Ci√™ncia	Joao Sobral et al	No	No	Yes	No	No	No	No	No	No	No	No
Portugal/IGC_g089/2020	EPI_ISL_960703	Germano de sousa	Instituto Gulbenkian de Ciencia	Cathy Paulino et al	No	No	No	No	No	Yes	No	No	No	Yes	No
Portugal/IGC_g104/2020	EPI_ISL_960811	Germano de sousa	Instituto Gulbenkian de Ciencia	Cathy Paulino et al	No	No	No	No	No	No	No	No	Yes	No	No
Portugal/IGC_g124/2020	EPI_ISL_960687	Germano de sousa	Instituto Gulbenkian de Ciencia	Cathy Paulino et al	No	No	No	No	Yes	No	No	Yes	No	No	No
Portugal/IGC_g127/2020	EPI_ISL_960688	Germano de sousa	Instituto Gulbenkian de Ciencia	Cathy Paulino et al	No	No	No	No	No	No	No	Yes	No	No	No
Portugal/IGC_g211/2020	EPI_ISL_960702	Germano de sousa	Instituto Gulbenkian de Ciencia	Jo√£o Costa et al	No	No	Yes	No	No	No	No	No	No	No	No
Portugal/IGC_g241/2020	EPI_ISL_960694	Germano de sousa	Instituto Gulbenkian de Ciencia	Jo√£o Sobral et al	Yes	Yes	No	Yes	No	Yes	Yes	No	No	Yes	No
Portugal/IGC_g275/2020	EPI_ISL_960739	Germano de sousa	Instituto Gulbenkian de Ciencia	Maria Costa et al	No	No	No	No	No	No	No	No	Yes	No	No
Portugal/IGC_g284/2020	EPI_ISL_960664	Germano de sousa	Instituto Gulbenkian de Ciencia	Maria Costa et al	No	No	No	Yes	No	No	Yes	No	No	No	No
Portugal/IGC_g288/2020	EPI_ISL_960689	Germano de sousa	Instituto Gulbenkian de Ciencia	Maria Costa et al	No	No	No	No	Yes	No	No	No	No	No	No
Portugal/IGC_g318/2020	EPI_ISL_960760	Germano de sousa	Instituto Gulbenkian de Ciencia	Susana Ladeiro et al	Yes	No	No	No	No	No	No	No	No	No	No
Portugal/PT0021/2020	EPI_ISL_418006	CHBarreiro Montijo	Instituto Nacional de Saude (INSA)	Guiomar et al et al	No	No	No	Yes	No	No	No	No	No	No	No
Portugal/PT0060/2020	EPI_ISL_421463	HSE Ilha Terceira - Angra do Heroismo	Instituto Nacional de Saude (INSA)	Guiomar et al et al	No	No	No	No	No	Yes	No	No	No	No	No
Portugal/PT0249/2020	EPI_ISL_453963	unknown	Instituto Nacional de Saude (INSA)	Borges et al et al	No	Yes	No	No	No	Yes	No	No	No	No	No
Portugal/PT0279/2020	EPI_ISL_453993	unknown	Instituto Nacional de Saude (INSA)	Borges et al et al	Yes	No	No	No	No	No	No	No	No	No	No
Portugal/PT0404/2020	EPI_ISL_454128	unknown	Instituto Nacional de Saude (INSA)	Borges et al et al	No	No	No	No	No	Yes	No	No	No	No	No
Portugal/PT0476/2020	EPI_ISL_454200	unknown	Instituto Nacional de Saude (INSA)	Borges et al et al	No	No	No	Yes	No	No	Yes	No	Yes	Yes	No
Portugal/PT0477/2020	EPI_ISL_454201	unknown	Instituto Nacional de Saude (INSA)	Borges et al et al	No	No	No	No	No	No	Yes	No	No	No	No
Portugal/PT0492/2020	EPI_ISL_454216	unknown	Instituto Nacional de Saude (INSA)	Borges et al et al	No	No	Yes	No	No	No	No	No	No	No	No
Portugal/PT0494/2020	EPI_ISL_454218	unknown	Instituto Nacional de Saude (INSA)	Borges et al et al	No	No	Yes	No	No	No	No	No	No	No	No
Portugal/PT0497/2020	EPI_ISL_454221	unknown	Instituto Nacional de Saude (INSA)	Borges et al et al	Yes	No	Yes	No	No	Yes	No	No	No	No	No
Portugal/PT0559/2020	EPI_ISL_454282	unknown	Instituto Nacional de Saude (INSA)	Borges et al et al	No	No	No	No	No	No	No	Yes	No	No	No
Portugal/PT0644/2020	EPI_ISL_510905	Instituto Nacional de Saude (INSA)	Instituto Nacional de Saude (INSA)	Borges et al et al	Yes	No	No	No	Yes	No	No	No	No	Yes	No
Portugal/PT0846/2020	EPI_ISL_511105	Instituto Nacional de Saude (INSA)	Instituto Nacional de Saude (INSA)	Borges et al et al	No	No	Yes	No	No	No	No	No	No	No	No
Portugal/PT0928/2020	EPI_ISL_511185	Instituto Nacional de Saude (INSA) and Instituto Gulbenkian de Ciencia (IGC)	Instituto Nacional de Saude (INSA) and Instituto Gulbenkian de Ciencia (IGC)	Borges et al et al	No	No	No	Yes	Yes	No	No	No	No	No	No
Portugal/PT0933/2020	EPI_ISL_511485	Instituto Nacional de Saude (INSA)	Instituto Nacional de Saude (INSA) and Instituto Gulbenkian de Ciencia (IGC)	Borges et al et al	No	No	Yes	No	No	No	No	No	No	No	No
Portugal/PT0937/2020	EPI_ISL_511488	Instituto Nacional de Saude (INSA)	Instituto Nacional de Saude (INSA) and Instituto Gulbenkian de Ciencia (IGC)	Borges et al et al	No	Yes	No	No	No	Yes	No	No	No	No	No
Portugal/PT1010/2020	EPI_ISL_511557	Instituto Nacional de Saude (INSA)	Instituto Nacional de Saude (INSA)	Borges et al et al	No	No	No	No	Yes	No	No	No	No	Yes	No
Portugal/PT1106/2020	EPI_ISL_511653	Instituto Nacional de Saude (INSA)	Instituto Nacional de Saude (INSA)	Borges et al et al	No	No	Yes	No	No	No	No	No	No	No	No
Portugal/PT1129/2020	EPI_ISL_511676	Instituto Nacional de Saude (INSA)	Instituto Nacional de Saude (INSA)	Borges et al et al	Yes	No	No	No	Yes	No	No	Yes	Yes	Yes	No
Portugal/PT1224/2020	EPI_ISL_511767	Instituto Nacional de Saude (INSA)	Instituto Nacional de Saude (INSA) and Instituto Gulbenkian de Ciencia (IGC)	Borges et al et al	No	No	No	Yes	No	No	No	No	No	No	No
Portugal/PT1256/2020	EPI_ISL_511217	Instituto Nacional de Saude (INSA) and Instituto Gulbenkian de Ciencia (IGC)	Instituto Nacional de Saude (INSA) and Instituto Gulbenkian de Ciencia (IGC)	Borges et al et al	No	Yes	No	No	No	No	Yes	Yes	Yes	No	No
Portugal/PT1270/2020	EPI_ISL_511231	Instituto Nacional de Saude (INSA) and Instituto Gulbenkian de Ciencia (IGC)	Instituto Nacional de Saude (INSA) and Instituto Gulbenkian de Ciencia (IGC)	Borges et al et al	No	Yes	No	No	No	No	Yes	Yes	Yes	No	No
Portugal/PT1368/2020	EPI_ISL_511327	Instituto Nacional de Saude (INSA)	Instituto Nacional de Saude (INSA)	Borges et al et al	Yes	No	No	No	No	No	No	No	No	No	No
Portugal/PT1591/2020	EPI_ISL_693596	Instituto Nacional de Saude (INSA)	Instituto Nacional de Saude (INSA)	Borges et al et al	No	Yes	No	Yes	No	Yes	Yes	Yes	No	No	No
Portugal/PT1608/2020	EPI_ISL_693611	Instituto Nacional de Saude (INSA)	Instituto Nacional de Saude (INSA)	Borges et al et al	No	No	Yes	No	No	No	No	No	No	No	No
Portugal/PT1616/2020	EPI_ISL_693618	Instituto Nacional de Saude (INSA)	Instituto Nacional de Saude (INSA)	Borges et al et al	No	Yes	No	Yes	No	Yes	Yes	Yes	No	No	No
Portugal/PT1623/2020	EPI_ISL_693624	Instituto Nacional de Saude (INSA)	Instituto Nacional de Saude (INSA)	Borges et al et al	Yes	No	No	No	Yes	No	No	No	Yes	Yes	No
Portugal/PT1624/2020	EPI_ISL_693625	Instituto Nacional de Saude (INSA)	Instituto Nacional de Saude (INSA)	Borges et al et al	Yes	No	No	No	Yes	No	No	No	Yes	Yes	No
Portugal/PT1628/2020	EPI_ISL_693628	Instituto Nacional de Saude (INSA)	Instituto Nacional de Saude (INSA)	Borges et al et al	No	No	Yes	No	No	No	No	No	No	No	No
Portugal/PT1701/2020	EPI_ISL_693630	Hospital Vila Franca de Xira	Instituto Nacional de Saude (INSA)	Borges et al et al	Yes	No	Yes	No	No	No	No	No	No	Yes	No
Portugal/PT1702/2020	EPI_ISL_693631	Hospital Vila Franca de Xira	Instituto Nacional de Saude (INSA)	Borges et al et al	No	Yes	No	No	No	No	No	No	Yes	No	No
Portugal/PT1703/2020	EPI_ISL_693632	Hospital Vila Franca de Xira	Instituto Nacional de Saude (INSA)	Borges et al et al	No	No	No	No	No	No	Yes	No	No	No	No
Portugal/PT1704/2020	EPI_ISL_693633	Hospital Vila Franca de Xira	Instituto Nacional de Saude (INSA)	Borges et al et al	Yes	Yes	No	No	Yes	Yes	No	No	No	No	No
Portugal/PT1705/2020	EPI_ISL_693634	Hospital Vila Franca de Xira	Instituto Nacional de Saude (INSA)	Borges et al et al	No	No	No	Yes	No	No	No	No	No	No	No
Portugal/PT1706/2020	EPI_ISL_693635	Hospital Vila Franca de Xira	Instituto Nacional de Saude (INSA)	Borges et al et al	No	No	Yes	No	Yes	No	No	Yes	Yes	No	No
Portugal/PT1710/2020	EPI_ISL_693637	Hospital Vila Franca de Xira	Instituto Nacional de Saude (INSA)	Borges et al et al	No	No	No	Yes	No	Yes	Yes	Yes	No	Yes	No
Portugal/PT1739/2020	EPI_ISL_693535	Hospital Vila Franca de Xira	Instituto Nacional de Saude (INSA)	Borges et al et al	Yes	Yes	Yes	Yes	Yes	Yes	Yes	Yes	Yes	Yes	No
Portugal/PT1765/2020	EPI_ISL_731935	Instituto Nacional de Saude (INSA)	Instituto Nacional de Saude (INSA)	Borges et al et al	No	No	No	No	No	Yes	Yes	No	No	No	No
Portugal/PT1790/2020	EPI_ISL_731936	Instituto Nacional de Saude (INSA)	Instituto Nacional de Saude (INSA)	Borges et al et al	Yes	No	No	No	No	No	No	No	No	No	No
Portugal/PT1972/2020	EPI_ISL_732196	Instituto Nacional de Saude (INSA) and Instituto Gulbenkian de Ciencia (IGC)	Instituto Nacional de Saude (INSA) and Instituto Gulbenkian de Ciencia (IGC)	Borges et al et al	No	No	Yes	No	No	No	No	No	No	No	No
Portugal/PT1977/2020	EPI_ISL_732200	Instituto Nacional de Saude (INSA) and Instituto Gulbenkian de Ciencia (IGC)	Instituto Nacional de Saude (INSA) and Instituto Gulbenkian de Ciencia (IGC)	Borges et al et al	No	No	Yes	No	No	No	No	No	No	No	No
Portugal/PT2019/2020	EPI_ISL_732238	Instituto Nacional de Saude (INSA) and Instituto Gulbenkian de Ciencia (IGC)	Instituto Nacional de Saude (INSA) and Instituto Gulbenkian de Ciencia (IGC)	Borges et al et al	No	No	No	Yes	No	No	No	No	No	No	No
Portugal/PT2059/2020	EPI_ISL_732273	Instituto Nacional de Saude (INSA) and Instituto Gulbenkian de Ciencia (IGC)	Instituto Nacional de Saude (INSA) and Instituto Gulbenkian de Ciencia (IGC)	Borges et al et al	No	No	No	Yes	No	No	No	No	No	No	No
Portugal/PT2066/2020	EPI_ISL_732280	Instituto Nacional de Saude (INSA) and Instituto Gulbenkian de Ciencia (IGC)	Instituto Nacional de Saude (INSA) and Instituto Gulbenkian de Ciencia (IGC)	Borges et al et al	No	Yes	No	No	No	No	No	No	No	No	No
Portugal/PT2076/2020	EPI_ISL_732290	Instituto Nacional de Saude (INSA) and Instituto Gulbenkian de Ciencia (IGC)	Instituto Nacional de Saude (INSA) and Instituto Gulbenkian de Ciencia (IGC)	Borges et al et al	No	No	No	No	No	No	Yes	No	No	No	No
Portugal/PT2084/2020	EPI_ISL_738090	Instituto Nacional de Saude (INSA)	Instituto Nacional de Saude (INSA)	Borges et al et al	No	Yes	No	No	No	Yes	No	No	No	No	No
Portugal/PT2085/2020	EPI_ISL_738117	Instituto Nacional de Saude (INSA)	Instituto Nacional de Saude (INSA)	Borges et al et al	Yes	No	No	No	Yes	No	No	Yes	Yes	Yes	No
Portugal/PT2088/2020	EPI_ISL_738088	Instituto Nacional de Saude (INSA)	Instituto Nacional de Saude (INSA)	Borges et al et al	No	No	No	No	Yes	No	No	Yes	Yes	Yes	No
Portugal/PT2111/2020	EPI_ISL_738113	Instituto Nacional de Saude (INSA)	Instituto Nacional de Saude (INSA)	Borges et al et al	No	Yes	No	No	No	No	No	No	No	No	No
Portugal/PT2207/2020	EPI_ISL_861591	Instituto Nacional de Saude (INSA)	Instituto Nacional de Saude (INSA)	Borges et al et al	No	No	Yes	No	No	No	No	No	No	No	No
Portugal/PT2921/2020	EPI_ISL_1023463	Instituto Nacional de Saude (INSA)	Instituto Nacional de Saude (INSA)	Borges et al et al	Yes	Yes	Yes	Yes	Yes	Yes	Yes	Yes	Yes	Yes	No
Portugal/R140/2020	EPI_ISL_491277	Instituto Gulbenkian de Ci√™ncia	Instituto Gulbenkian de Ci√™ncia	Susana Ladeiro et al	No	Yes	No	Yes	Yes	No	Yes	Yes	Yes	Yes	No
Portugal/R147/2020	EPI_ISL_491280	Instituto Gulbenkian de Ci√™ncia	Instituto Gulbenkian de Ci√™ncia	Susana Ladeiro et al	No	No	No	Yes	Yes	No	Yes	Yes	Yes	Yes	No
Portugal/R150/2020	EPI_ISL_491281	Instituto Gulbenkian de Ci√™ncia	Instituto Gulbenkian de Ci√™ncia	Susana Ladeiro et al	No	Yes	No	No	No	No	No	No	No	No	No
PuertoRico/CDC-S1/2020	EPI_ISL_434541	Puerto Rico Department of Health	Centers for Disease Control and Prevention, Dengue Branch	Gilberto A. Santiago et al	Yes	No	Yes	Yes	Yes	Yes	Yes	No	No	No	No
PuertoRico/CDC-S18/2020	EPI_ISL_434552	Puerto Rico Department of Health	Centers for Disease Control and Prevention, Dengue Branch	Gilberto A. Santiago et al	Yes	Yes	Yes	Yes	Yes	Yes	Yes	Yes	Yes	Yes	No
PuertoRico/CDC-S19/2020	EPI_ISL_434553	Puerto Rico Department of Health	Centers for Disease Control and Prevention, Dengue Branch	Gilberto A. Santiago et al	Yes	Yes	Yes	Yes	Yes	Yes	Yes	Yes	Yes	Yes	No
PuertoRico/CDC-S2/2020	EPI_ISL_434542	Puerto Rico Department of Health	Centers for Disease Control and Prevention, Dengue Branch	Gilberto A. Santiago et al	No	No	No	No	No	No	Yes	Yes	Yes	No	No
PuertoRico/CDC-S3/2020	EPI_ISL_434543	Puerto Rico Department of Health	Centers for Disease Control and Prevention, Dengue Branch	Gilberto A. Santiago et al	Yes	No	Yes	Yes	Yes	Yes	Yes	No	Yes	No	No
PuertoRico/CDC-S5/2020	EPI_ISL_434545	Puerto Rico Department of Health	Centers for Disease Control and Prevention, Dengue Branch	Gilberto A. Santiago et al	No	Yes	No	No	No	No	No	Yes	No	Yes	No
PuertoRico/CDC-S6/2020	EPI_ISL_434546	Puerto Rico Department of Health	Centers for Disease Control and Prevention, Dengue Branch	Gilberto A. Santiago et al	Yes	Yes	Yes	Yes	Yes	Yes	No	Yes	Yes	Yes	No
PuertoRico/CDC-S7/2020	EPI_ISL_434547	Puerto Rico Department of Health	Centers for Disease Control and Prevention, Dengue Branch	Gilberto A. Santiago et al	No	No	No	No	Yes	No	No	No	No	No	No
PuertoRico/CDC-S8/2020	EPI_ISL_434548	Puerto Rico Department of Health	Centers for Disease Control and Prevention, Dengue Branch	Gilberto A. Santiago et al	No	No	Yes	No	No	No	No	No	No	No	No
PuertoRico/CDC-S9/2020	EPI_ISL_434549	Puerto Rico Department of Health	Centers for Disease Control and Prevention, Dengue Branch	Gilberto A. Santiago et al	Yes	Yes	No	Yes	No	Yes	Yes	Yes	Yes	Yes	No
Qingdao/IVDC-01-01/2020	EPI_ISL_850949	National Institute for Viral Disease Control and Prevention, China CDC	National Institute for Viral Disease Control and Prevention, China CDC	Xiang Zhao et al	Yes	Yes	Yes	Yes	Yes	Yes	Yes	Yes	Yes	Yes	No
Romania/2226PLOT/2020	EPI_ISL_1081961	"Stefan S. Nicolau"Institute of Virology	"Stefan S. Nicolau"Institute of Virology	Anca Botezatu et al	Yes	Yes	Yes	Yes	Yes	Yes	Yes	Yes	Yes	Yes	No
Romania/279067/2020	EPI_ISL_445243	Laboratory for Respiratory Viruses, Cantacuzino National Military-Medical Institute for Research and Development	Cantacuzino Institute	M.Lazar et al	No	No	No	No	No	No	Yes	No	No	No	No
Romania/279068/2020	EPI_ISL_447054	Cantacuzino National Military-Medical Institute for Research and Development	Cantacuzino Institute	M.Lazar et al	No	No	No	No	No	No	Yes	No	No	No	No
Romania/284508/2020	EPI_ISL_455471	Laboratory for Respiratory Viruses, Cantacuzino National Military-Medical Institute for Research and Development	Cantacuzino Institute	M.Lazar et al	No	No	Yes	Yes	Yes	No	Yes	No	No	No	No
Romania/284783/2020	EPI_ISL_455474	Laboratory for Respiratory Viruses, Cantacuzino National Military-Medical Institute for Research and Development	Cantacuzino Institute	M.Lazar et al	No	No	No	No	No	No	No	Yes	Yes	No	No
Romania/285388/2020	EPI_ISL_455476	Laboratory for Respiratory Viruses, Cantacuzino National Military-Medical Institute for Research and Development	Cantacuzino Institute	M.Lazar et al	Yes	Yes	No	No	No	No	No	No	No	Yes	No
Romania/3304IATE/2020	EPI_ISL_1082291	"Stefan S. Nicolau"Institute of Virology	"Stefan S. Nicolau"Institute of Virology	Anca Botezatu et al	No	No	No	Yes	No	No	No	No	No	No	No
Romania/3327CIMA/2020	EPI_ISL_1082296	"Stefan S. Nicolau"Institute of Virology	285 Mihai Bravu Ave, Bucharest, Romania	Anca Botezatu et al	Yes	Yes	No	No	Yes	Yes	No	No	No	No	No
Romania/Bucuresti-12292/2020	EPI_ISL_468147	[Romania, Bucharest] National Institute for Infectious Diseases ‚ÄúProf. Dr. Matei Bal»ô‚Äù	[Romania, Bucharest] National Institute for Infectious Diseases ‚ÄúProf. Dr. Matei Bal»ô‚Äù	Leontina Banica et al	No	No	No	No	No	No	No	Yes	No	No	No
Romania/Bucuresti-12296/2020	EPI_ISL_468148	[Romania, Bucharest] National Institute for Infectious Diseases ‚ÄúProf. Dr. Matei Bal»ô‚Äù	[Romania, Bucharest] National Institute for Infectious Diseases ‚ÄúProf. Dr. Matei Bal»ô‚Äù	Leontina Banica et al	No	No	No	No	No	No	No	No	Yes	No	No
Romania/Bucuresti-12546/2020	EPI_ISL_468149	[Romania, Bucharest] National Institute for Infectious Diseases ‚ÄúProf. Dr. Matei Bal»ô‚Äù	[Romania, Bucharest] National Institute for Infectious Diseases ‚ÄúProf. Dr. Matei Bal»ô‚Äù	Leontina Banica et al	No	No	No	No	No	No	No	Yes	Yes	No	No
Romania/Bucuresti-13907/2020	EPI_ISL_468151	[Romania, Bucharest] National Institute for Infectious Diseases ‚ÄúProf. Dr. Matei Bal»ô‚Äù	[Romania, Bucharest] National Institute for Infectious Diseases ‚ÄúProf. Dr. Matei Bal»ô‚Äù	Leontina Banica et al	Yes	No	Yes	Yes	No	No	No	No	No	Yes	No
Romania/Bucuresti-14545/2020	EPI_ISL_468153	[Romania, Bucharest] National Institute for Infectious Diseases ‚ÄúProf. Dr. Matei Bal»ô‚Äù	[Romania, Bucharest] National Institute for Infectious Diseases ‚ÄúProf. Dr. Matei Bal»ô‚Äù	Leontina Banica et al	No	No	No	No	Yes	No	No	No	No	Yes	No
Romania/Bucuresti-15503/2020	EPI_ISL_468155	[Romania, Bucharest] National Institute for Infectious Diseases ‚ÄúProf. Dr. Matei Bal»ô‚Äù	[Romania, Bucharest] National Institute for Infectious Diseases ‚ÄúProf. Dr. Matei Bal»ô‚Äù	Leontina Banica et al	Yes	No	Yes	Yes	Yes	No	No	No	No	No	No
Romania/Bucuresti-293034/2020	EPI_ISL_471420	Laboratory for Respiratory Viruses, National Influenza Centre, Cantacuzino National Military-Medical Institute for Research and Development	Cantacuzino Institute	Luiza Ustea et al	Yes	No	No	Yes	Yes	No	No	No	No	No	No
Romania/Bucuresti-294285/2020	EPI_ISL_471422	Laboratory for Respiratory Viruses, National Influenza Centre, Cantacuzino National Military-Medical Institute for Research and Development	Cantacuzino Institute	Luiza Ustea et al	No	Yes	No	No	No	Yes	Yes	Yes	Yes	No	No
Romania/Bucuresti-4105/2020	EPI_ISL_468134	[Romania, Bucharest] National Institute for Infectious Diseases ‚ÄúProf. Dr. Matei Bal»ô‚Äù	[Romania, Bucharest] National Institute for Infectious Diseases ‚ÄúProf. Dr. Matei Bal»ô‚Äù	Leontina Banica et al	Yes	No	No	Yes	No	No	Yes	Yes	Yes	No	No
Romania/Bucuresti-4284/2020	EPI_ISL_468135	[Romania, Bucharest] National Institute for Infectious Diseases ‚ÄúProf. Dr. Matei Bal»ô‚Äù	[Romania, Bucharest] National Institute for Infectious Diseases ‚ÄúProf. Dr. Matei Bal»ô‚Äù	Leontina Banica et al	Yes	Yes	Yes	Yes	Yes	Yes	Yes	No	No	Yes	No
Romania/Bucuresti-6451/2020	EPI_ISL_468145	[Romania, Bucharest] National Institute for Infectious Diseases ‚ÄúProf. Dr. Matei Bal»ô‚Äù	[Romania, Bucharest] National Institute for Infectious Diseases ‚ÄúProf. Dr. Matei Bal»ô‚Äù	Leontina Banica et al	No	No	Yes	No	Yes	No	No	Yes	Yes	Yes	No
Romania/Bucuresti-FV5166/2020	EPI_ISL_888677	Laboratory for Respiratory Viruses, Cantacuzino National Military-Medical Institute for Research and Development	Cantacuzino Institute Virology	Mihaela Lazar et al	No	No	No	Yes	Yes	No	Yes	Yes	Yes	Yes	No
Romania/Bucuresti_407958/2020	EPI_ISL_754238	Laboratory for Respiratory Viruses, Cantacuzino National Military-Medical Institute for Research and Development	Cantacuzino Institute Virology	Luiza Ustea et al	No	No	No	No	No	No	No	Yes	Yes	No	No
Romania/Buzau-292638/2020	EPI_ISL_471423	Laboratory for Respiratory Viruses, National Influenza Centre, Cantacuzino National Military-Medical Institute for Research and Development	Cantacuzino Institute	Luiza Ustea et al	No	No	Yes	No	No	No	No	No	No	Yes	No
Romania/Cento-33532454/2020	EPI_ISL_815390	Centogene	Centogene	Peter Bauer et al	Yes	Yes	Yes	Yes	Yes	Yes	Yes	Yes	Yes	Yes	No
Romania/Cento-70116498/2020	EPI_ISL_815391	Centogene	Centogene	Peter Bauer et al	Yes	No	No	No	Yes	No	No	Yes	Yes	Yes	No
Romania/Isolate212IAIUd/2020	EPI_ISL_1081954	"Stefan S. Nicolau"Institute of Virology	"Stefan S. Nicolau"Institute of Virology	Anca Botezatu et al	No	No	Yes	No	No	No	Yes	No	No	Yes	No
Romania/IsolateALADd/2020	EPI_ISL_1081958	"Stefan S. Nicolau"Institute of Virology	"Stefan S. Nicolau"Institute of Virology	Anca Botezatu et al	Yes	Yes	Yes	No	No	Yes	No	No	No	No	No
Romania/Mioveni-24095/2020	EPI_ISL_468156	[Romania, Bucharest] National Institute for Infectious Diseases ‚ÄúProf. Dr. Matei Bal»ô‚Äù	[Romania, Bucharest] National Institute for Infectious Diseases ‚ÄúProf. Dr. Matei Bal»ô‚Äù	Leontina Banica et al	Yes	No	Yes	Yes	Yes	Yes	Yes	Yes	Yes	Yes	No
Romania/ROSV_12618/2020	EPI_ISL_491046	Suceava County Emergency Hospital	"Stefan cel Mare" University Metagenomics Lab	Lobiuc Andrei et al	Yes	Yes	Yes	Yes	Yes	Yes	Yes	No	No	Yes	No
Romania/ROSV_2794/2020	EPI_ISL_491060	Suceava County Emergency Hospital	"Stefan cel Mare" University Metagenomics Lab	Lobiuc Andrei et al. et al	No	Yes	No	No	No	Yes	No	No	No	No	No
Romania/ROSV_569/2020	EPI_ISL_491085	Suceava County Emergency Hospital	"Stefan cel Mare" University Metagenomics Lab	Lobiuc Andrei et al	No	Yes	No	No	No	Yes	No	No	No	No	No
Romania/ROSV_5849/2020	EPI_ISL_491087	Suceava County Emergency Hospital	"Stefan cel Mare" University Metagenomics Lab	Lobiuc Andrei et al	No	Yes	No	No	No	Yes	No	No	No	No	No
Romania/RO_DJ37480/2020	EPI_ISL_896373	University of Medicine and Pharmacy of Craiova	"Stefan cel Mare" University Metagenomics Lab	Lobiuc Andrei et al	No	No	No	Yes	Yes	No	Yes	Yes	Yes	Yes	No
Romania/RO_DJ40541/2020	EPI_ISL_896374	University of Medicine and Pharmacy of Craiova	"Stefan cel Mare" University Metagenomics Lab	Lobiuc Andrei et al	Yes	Yes	Yes	Yes	Yes	Yes	Yes	Yes	Yes	Yes	No
Romania/RO_DJ40921/2020	EPI_ISL_896375	University of Medicine and Pharmacy of Craiova	"Stefan cel Mare" University Metagenomics Lab	Lobiuc Andrei et al	Yes	Yes	Yes	No	No	Yes	No	No	No	No	No
Romania/RO_DJ48919/2020	EPI_ISL_891228	University of Medicine and Pharmacy of Craiova	"Stefan cel Mare" University Metagenomics Lab	Lobiuc Andrei et al	No	No	No	No	No	No	Yes	No	No	No	No
Romania/RO_IOCN15/2020	EPI_ISL_891223	The Oncology Institute "Prof. Dr. Ion Chiricuta" Cluj Napoca	"Stefan cel Mare" University Metagenomics Lab	Lobiuc Andrei et al	Yes	No	No	Yes	Yes	No	Yes	Yes	Yes	Yes	No
Romania/RO_IOCN50/2020	EPI_ISL_891224	The Oncology Institute "Prof. Dr. Ion Chiricuta" Cluj Napoca	"Stefan cel Mare" University Metagenomics Lab	Lobiuc Andrei et al	No	Yes	Yes	Yes	No	Yes	Yes	No	No	No	No
Romania/RO_IOCN78/2020	EPI_ISL_891225	The Oncology Institute "Prof. Dr. Ion Chiricuta" Cluj Napoca	"Stefan cel Mare" University Metagenomics Lab	Lobiuc Andrei et al	No	Yes	Yes	No	No	Yes	No	No	No	No	No
Romania/Suceava-5709/2020	EPI_ISL_468138	[Romania, Bucharest] National Institute for Infectious Diseases ‚ÄúProf. Dr. Matei Bal»ô‚Äù	[Romania, Bucharest] National Institute for Infectious Diseases ‚ÄúProf. Dr. Matei Bal»ô‚Äù	Leontina Banica et al	No	Yes	No	No	No	No	No	No	No	No	No
Romania/Suceava-5816/2020	EPI_ISL_468142	[Romania, Bucharest] National Institute for Infectious Diseases ‚ÄúProf. Dr. Matei Bal»ô‚Äù	[Romania, Bucharest] National Institute for Infectious Diseases ‚ÄúProf. Dr. Matei Bal»ô‚Äù	Leontina Banica et al	No	No	No	No	No	Yes	No	No	No	No	No
Romania/USAFSAM-S543/2020	EPI_ISL_738327	Landstuhl Regional Medical Center	United States Air Force School of Aerospace Medicine	Anthony Fries et al	No	No	Yes	No	No	No	No	Yes	No	Yes	No
Romania/USAFSAM-S546/2020	EPI_ISL_738329	Landstuhl Regional Medical Center	United States Air Force School of Aerospace Medicine	Anthony Fries et al	Yes	Yes	No	Yes	Yes	No	No	No	No	No	No
Romania/USAFSAM-S575/2020	EPI_ISL_738348	Landstuhl Regional Medical Center	United States Air Force School of Aerospace Medicine	Anthony Fries et al	No	No	No	No	No	Yes	No	No	Yes	No	No
Romania/USAFSAM-S576/2020	EPI_ISL_738349	Landstuhl Regional Medical Center	United States Air Force School of Aerospace Medicine	Anthony Fries et al	Yes	Yes	Yes	Yes	Yes	Yes	Yes	Yes	Yes	Yes	No
Romania/Valcea/2020	EPI_ISL_471424	Laboratory for Respiratory Viruses, National Influenza Centre, Cantacuzino National Military-Medical Institute for Research and Development	Cantacuzino Institute	Luiza Ustea et al	No	No	No	No	No	No	No	Yes	Yes	No	No
Russia/AD-RII-MH2738S/2020	EPI_ISL_602417	HELIX LLC	WHO National Influenza Centre Russian Federation	Andrey Komissarov et al	No	No	No	No	No	No	No	Yes	Yes	No	No
Russia/ARK-CRIE-7602078433/2020	EPI_ISL_984655	Laboratory of Virology of Federal Budget Health Care Institution Center of Hygiene and Epidemiology in Arkhangelsk region	Group of Genomics and Postgenomic Technologies of Central Research Institute of Epidemiology	Samoilov AE et al	No	No	No	No	Yes	No	No	No	Yes	No	No
Russia/ARK-CRIE-7602085654/2020	EPI_ISL_984643	Laboratory of Virology of Federal Budget Health Care Institution Center of Hygiene and Epidemiology in Arkhangelsk region	Group of Genomics and Postgenomic Technologies of Central Research Institute of Epidemiology	Samoilov AE et al	Yes	No	No	No	No	No	No	Yes	No	Yes	No
Russia/ARK-CRIE-7602093151/2020	EPI_ISL_984628	Laboratory of Virology of Federal Budget Health Care Institution Center of Hygiene and Epidemiology in Arkhangelsk region	Group of Genomics and Postgenomic Technologies of Central Research Institute of Epidemiology	Samoilov AE et al	No	Yes	Yes	Yes	No	Yes	Yes	No	No	No	No
Russia/AST-RII-MH4150S/2020	EPI_ISL_733174	Pathogenic Microorganisms Variability Laboratory	WHO National Influenza Centre Russian Federation	Andrey Komissarov et al	Yes	No	No	No	No	No	No	No	No	No	No
Russia/Buryatia-84506/2020	EPI_ISL_428894	State Research Center of Virology and Biotechnology VECTOR, Department of Collection of Microorganisms	State Research Center of Virology and Biotechnology VECTOR, Department of Collection of Microorganisms	Oleg V. Pyankov et al	No	No	Yes	No	No	No	No	No	Yes	No	No
Russia/Buryatia-87104/2020	EPI_ISL_428914	State Research Center of Virology and Biotechnology VECTOR, Department of Collection of Microorganisms	State Research Center of Virology and Biotechnology VECTOR, Department of Collection of Microorganisms	Oleg V. Pyankov et al	No	No	Yes	Yes	No	No	No	Yes	No	No	No
Russia/Buryatia-88903/2020	EPI_ISL_428911	State Research Center of Virology and Biotechnology VECTOR, Department of Collection of Microorganisms	State Research Center of Virology and Biotechnology VECTOR, Department of Collection of Microorganisms	Oleg V. Pyankov et al	No	No	No	Yes	No	No	No	No	No	No	No
Russia/CRIE170668/2020	EPI_ISL_610237	Molecular diagnostic laboratory of Federal Budget Institution of Science "Central Research Institute of Epidemiology" of The Federal Service on Customers' Rights Protection and Human Well-being Surveillance	Group of Genomics and Postgenomic Technologies of Central Research Institute of Epidemilology	Samoilov AE et al	Yes	No	No	No	No	No	No	No	No	No	No
Russia/CRIE180117/2020	EPI_ISL_479623	Molecular diagnostic laboratory of Federal Budget Institution of Science "Central Research Institute of Epidemiology" of The Federal Service on Customers' Rights Protection and Human Well-being Surveillance	Group of Genomics and Postgenomic Technologies of Central Research Institute of Epidemilology	Speranskaya AS et al	No	No	Yes	No	No	No	No	No	No	No	No
Russia/CRIE4907775/2020	EPI_ISL_610227	Molecular diagnostic laboratory of Federal Budget Institution of Science "Central Research Institute of Epidemiology" of The Federal Service on Customers' Rights Protection and Human Well-being Surveillance	Group of Genomics and Postgenomic Technologies of Central Research Institute of Epidemilology	Samoilov AE et al	Yes	Yes	Yes	Yes	No	Yes	Yes	No	No	No	No
Russia/CRIE5049919/2020	EPI_ISL_534345	Molecular diagnostic laboratory of Federal Budget Institution of Science "Central Research Institute of Epidemiology" of The Federal Service on Customers' Rights Protection and Human Well-being Surveillance	Group of Genomics and Postgenomic Technologies of Central Research Institute of Epidemilology	Speranskaya AS et al	No	No	No	No	No	No	No	Yes	Yes	No	No
Russia/CRIE7249896/2020	EPI_ISL_610244	Molecular diagnostic laboratory of Federal Budget Institution of Science "Central Research Institute of Epidemiology" of The Federal Service on Customers' Rights Protection and Human Well-being Surveillance	Group of Genomics and Postgenomic Technologies of Central Research Institute of Epidemilology	Samoilov AE et al	No	No	No	No	No	No	No	Yes	Yes	No	No
Russia/IVA-RII-MH11761S/2020	EPI_ISL_872905	WHO National Influenza Centre Russian Federation	WHO National Influenza Centre Russian Federation	Andrey Komissarov et al	No	No	No	No	Yes	No	No	Yes	No	No	No
Russia/IVA-RII-MH11887S/2020	EPI_ISL_872943	WHO National Influenza Centre Russian Federation	WHO National Influenza Centre Russian Federation	Andrey Komissarov et al	No	No	No	No	No	No	No	No	Yes	No	No
Russia/KAM-RII-MH12022S/2020	EPI_ISL_1039014	Kamchatka Regional Children's Infectious Diseases Hospital	WHO National Influenza Centre Russian Federation	Andrey Komissarov et al	Yes	No	No	No	No	No	No	No	No	Yes	No
Russia/KAM-RII-MH12189S/2020	EPI_ISL_872968	WHO National Influenza Centre Russian Federation	WHO National Influenza Centre Russian Federation	Andrey Komissarov et al	No	Yes	Yes	Yes	No	Yes	Yes	No	No	No	No
Russia/KDA-RII-MH4846S/2020	EPI_ISL_733272	WHO National Influenza Centre Russian Federation	WHO National Influenza Centre Russian Federation	Andrey Komissarov et al	No	No	No	No	Yes	No	No	No	No	Yes	No
Russia/KR-RII-12691S/2020	EPI_ISL_732977	WHO National Influenza Centre Russian Federation	WHO National Influenza Centre Russian Federation	Andrey Komissarov et al	No	No	No	No	No	No	No	No	Yes	No	No
Russia/LEN-RII-MH3119S/2020	EPI_ISL_733094	HELIX LLC	WHO National Influenza Centre Russian Federation	Andrey Komissarov et al	No	No	No	No	No	No	No	Yes	No	No	No
Russia/LEN-RII-MH3121S/2020	EPI_ISL_733096	HELIX LLC	WHO National Influenza Centre Russian Federation	Andrey Komissarov et al	No	Yes	Yes	Yes	No	No	No	No	No	No	No
Russia/LEN-RII-MH5740S/2020	EPI_ISL_733316	HELIX LLC	WHO National Influenza Centre Russian Federation	Andrey Komissarov et al	Yes	Yes	Yes	No	Yes	Yes	Yes	Yes	No	Yes	No
Russia/LEN-RII-MH5948S/2020	EPI_ISL_733331	HELIX LLC	WHO National Influenza Centre Russian Federation	Andrey Komissarov et al	No	Yes	No	No	No	No	No	No	No	No	No
Russia/LEN-RII-MH6113S/2020	EPI_ISL_733348	HELIX LLC	WHO National Influenza Centre Russian Federation	Andrey Komissarov et al	No	No	Yes	Yes	No	Yes	Yes	No	No	No	No
Russia/MOS-CRIE-13455107/2020	EPI_ISL_717966	Molecular diagnostic laboratory of Federal Budget Institution of Science "Central Research Institute of Epidemiology" of The Federal Service on Customers' Rights Protection and Human Well-being Surveillance	Group of Genomics and Postgenomic Technologies of Central Research Institute of Epidemilology	Samoilov AE et al	Yes	No	No	No	Yes	No	No	Yes	No	Yes	No
Russia/MOS-CRIE7165818/2020	EPI_ISL_653930	Molecular diagnostic laboratory of Federal Budget Institution of Science "Central Research Institute of Epidemiology" of The Federal Service on Customers' Rights Protection and Human Well-being Surveillance	Group of Genomics and Postgenomic Technologies of Central Research Institute of Epidemilology	Samoilov AE et al	No	Yes	Yes	Yes	No	Yes	Yes	No	No	No	No
Russia/MOS-PMVL-19/2020	EPI_ISL_1015362	Pathogenic Microorganisms Variability Laboratory	Pathogenic Microorganisms Variability Laboratory	Alexey Shchetinin et al	Yes	No	No	No	Yes	No	No	Yes	No	Yes	No
Russia/MOW-PMU-0417/2020	EPI_ISL_514750	Pirogov Russian National Research Medical University	Pirogov Russian National Research Medical University, Research and Development	Blagodatskikh et al	No	No	No	No	No	No	No	Yes	No	No	No
Russia/MOW-RII-MH1975S/2020	EPI_ISL_596323	Pathogenic Microorganisms Variability Laboratory	WHO National Influenza Centre Russian Federation	Andrey Komissarov et al	No	No	No	No	No	No	No	No	No	Yes	No
Russia/MOW-RII-MH1999S/2020	EPI_ISL_596343	Pathogenic Microorganisms Variability Laboratory	WHO National Influenza Centre Russian Federation	Andrey Komissarov et al	No	No	No	No	Yes	No	No	Yes	Yes	Yes	No
Russia/MOW-RII-MH2058S/2020	EPI_ISL_602393	HELIX LLC	WHO National Influenza Centre Russian Federation	Andrey Komissarov et al	Yes	No	No	No	No	No	No	No	No	No	No
Russia/MOW-RII-MH2899S/2020	EPI_ISL_733060	HELIX LLC	WHO National Influenza Centre Russian Federation	Andrey Komissarov et al	No	No	No	No	No	No	No	No	Yes	No	No
Russia/MOW-RII-MH2923S/2020	EPI_ISL_733071	HELIX LLC	WHO National Influenza Centre Russian Federation	Andrey Komissarov et al	No	No	No	No	Yes	No	No	No	No	No	No
Russia/MOW_PMVL-29/2020	EPI_ISL_875515	Influenza etiology and epidemiology laboratory	Pathogenic Microorganisms Variability Laboratory	Alexey Shchetinin et al	Yes	Yes	Yes	Yes	Yes	Yes	Yes	Yes	Yes	Yes	No
Russia/MUR-RII-MH5220S/2020	EPI_ISL_733297	WHO National Influenza Centre Russian Federation	WHO National Influenza Centre Russian Federation	Andrey Komissarov et al	No	Yes	No	No	No	No	No	No	No	No	No
Russia/MUR-RII-MH6041S/2020	EPI_ISL_733335	HELIX LLC	WHO National Influenza Centre Russian Federation	Andrey Komissarov et al	No	No	No	Yes	No	No	No	No	No	No	No
Russia/Moscow-62506/2020	EPI_ISL_428862	State Research Center of Virology and Biotechnology VECTOR, Department of Collection of Microorganisms	State Research Center of Virology and Biotechnology VECTOR, Department of Collection of Microorganisms	Oleg V. Pyankov et al	No	No	No	No	No	Yes	No	No	No	No	No
Russia/Moscow-67117/2020	EPI_ISL_428875	State Research Center of Virology and Biotechnology VECTOR, Department of Collection of Microorganisms	State Research Center of Virology and Biotechnology VECTOR, Department of Collection of Microorganisms	Sergey A. Bodnev et al	No	No	No	No	No	No	No	No	Yes	No	No
Russia/Moscow-67609/2020	EPI_ISL_428882	State Research Center of Virology and Biotechnology VECTOR, Department of Collection of Microorganisms	State Research Center of Virology and Biotechnology VECTOR, Department of Collection of Microorganisms	Oleg V. Pyankov et al	No	Yes	No	No	No	No	Yes	No	No	No	No
Russia/Moscow_64405/2020	EPI_ISL_428869	State Research Center of Virology and Biotechnology VECTOR, Department of Collection of Microorganisms	State Research Center of Virology and Biotechnology VECTOR, Department of Collection of Microorganisms	Oleg V. Pyankov et al	No	No	No	No	No	Yes	No	No	No	No	No
Russia/NGR-RII-MH1404S/2020	EPI_ISL_596269	HELIX LCC	WHO National Influenza Centre Russian Federation	Andrey Komissarov et al	No	No	No	No	No	Yes	Yes	No	No	Yes	No
Russia/NGR-RII-MH4539S/2020	EPI_ISL_733397	HELIX LLC	WHO National Influenza Centre Russian Federation	Andrey Komissarov et al	No	No	No	No	No	Yes	Yes	No	No	Yes	No
Russia/Novosibirsk-RII27321S/2020	EPI_ISL_507214	Department of Experimental Modeling and Pathogenesis of Infectious Diseases	WHO National Influenza Centre Russian Federation	Andrey Komissarov et al	No	No	No	No	No	No	No	No	Yes	No	No
Russia/OMS-ORINFI-2887S/2020	EPI_ISL_569841	Omsk Research Institute of Natural Focal Infections	WHO National Influenza Centre Russian Federation	Artem Fadeev et al	No	No	No	No	No	No	No	No	Yes	No	No
Russia/OMS-ORINFI-3769S/2020	EPI_ISL_639923	Omsk Research Institute of Natural Focal Infections	WHO National Influenza Centre Russian Federation	Artem Fadeev et al	No	Yes	No	No	No	No	No	Yes	No	No	No
Russia/OMS-ORINFI-3951S/2020	EPI_ISL_569850	Omsk Research Institute of Natural Focal Infections	WHO National Influenza Centre Russian Federation	Artem Fadeev et al	No	No	No	No	Yes	No	No	No	No	Yes	No
Russia/OMS-ORINFI-3970S/2020	EPI_ISL_569814	Omsk Research Institute of Natural Focal Infections	WHO National Influenza Centre Russian Federation	Artem Fadeev et al	Yes	Yes	Yes	Yes	Yes	Yes	Yes	Yes	Yes	Yes	No
Russia/OMS-ORINFI-4507S/2020	EPI_ISL_569767	Omsk Research Institute of Natural Focal Infections	WHO National Influenza Centre Russian Federation	Artem Fadeev et al	No	No	No	No	No	Yes	No	Yes	No	No	No
Russia/OMS-ORINFI-4768V-12K/2020	EPI_ISL_629033	Omsk Research Institute of Natural Focal Infections	WHO National Influenza Centre Russian Federation	Artem Fadeev et al	No	Yes	No	No	No	No	No	No	No	No	No
Russia/OMS-ORINFI-56S-2/2020	EPI_ISL_569810	Omsk Research Institute of Natural Focal Infections	WHO National Influenza Centre Russian Federation	Artem Fadeev et al	No	No	Yes	No	No	Yes	Yes	No	No	No	No
Russia/OMS-ORINFI-5753S/2020	EPI_ISL_639931	Omsk Research Institute of Natural Focal Infections	WHO National Influenza Centre Russian Federation	Artem Fadeev et al	No	No	No	No	No	No	Yes	No	No	No	No
Russia/OMS-ORINFI-5782S/2020	EPI_ISL_569771	Omsk Research Institute of Natural Focal Infections	WHO National Influenza Centre Russian Federation	Artem Fadeev et al	No	Yes	No	No	No	No	Yes	No	No	No	No
Russia/OMS-ORINFI-57S/2020	EPI_ISL_569840	Omsk Research Institute of Natural Focal Infections	WHO National Influenza Centre Russian Federation	Artem Fadeev et al	No	No	No	No	Yes	No	No	No	No	No	No
Russia/OMS-ORINFI-6390S/2020	EPI_ISL_639934	Omsk Research Institute of Natural Focal Infections	WHO National Influenza Centre Russian Federation	Artem Fadeev et al	Yes	Yes	No	Yes	No	No	No	No	No	Yes	No
Russia/OMS-ORINFI-8296S/2020	EPI_ISL_639940	Omsk Research Institute of Natural Focal Infections	WHO National Influenza Centre Russian Federation	Artem Fadeev et al	Yes	No	No	No	No	No	No	No	No	No	No
Russia/OMS-ORINFI-9431S/2020	EPI_ISL_569747	Omsk Research Institute of Natural Focal Infections	WHO National Influenza Centre Russian Federation	Artem Fadeev et al	No	No	No	No	No	No	No	No	Yes	No	No
Russia/ORL-RII-MH9331S/2020	EPI_ISL_733442	HELIX LLC	WHO National Influenza Centre Russian Federation	Andrey Komissarov et al	No	No	No	No	No	No	No	No	Yes	No	No
Russia/ROS-RII-MH3377S/2020	EPI_ISL_733117	HELIX LLC	WHO National Influenza Centre Russian Federation	Andrey Komissarov et al	No	Yes	Yes	No	Yes	Yes	Yes	No	No	No	No
Russia/SAM-RARI-1011/2020	EPI_ISL_678276	Mikrobiologie, RARI	Mikrobiologie, RARI	Krasnov et al	No	No	Yes	No	No	No	No	No	Yes	No	No
Russia/SPE-RII-10016S/2020	EPI_ISL_732987	WHO National Influenza Centre Russian Federation	WHO National Influenza Centre Russian Federation	Andrey Komissarov et al	No	No	No	No	No	No	No	No	Yes	No	No
Russia/SPE-RII-16850V/2020	EPI_ISL_524012	WHO National Influenza Centre Russian Federation	WHO National Influenza Centre Russian Federation	Andrey Komissarov et al	No	No	Yes	No	No	No	No	No	No	No	No
Russia/SPE-RII-18663V/2020	EPI_ISL_524021	WHO National Influenza Centre Russian Federation	WHO National Influenza Centre Russian Federation	Andrey Komissarov et al	No	No	No	No	No	Yes	No	No	No	No	No
Russia/SPE-RII-22207V/2020	EPI_ISL_524039	WHO National Influenza Centre Russian Federation	WHO National Influenza Centre Russian Federation	Andrey Komissarov et al	No	No	Yes	No	No	No	No	No	No	No	No
Russia/SPE-RII-29889S/2020	EPI_ISL_732973	WHO National Influenza Centre Russian Federation	WHO National Influenza Centre Russian Federation	Andrey Komissarov et al	No	No	No	No	Yes	No	No	No	No	Yes	No
Russia/SPE-RII-MH1597S/2020	EPI_ISL_602339	HELIX LLC	WHO National Influenza Centre Russian Federation	Andrey Komissarov et al	No	No	Yes	Yes	No	Yes	No	No	No	No	No
Russia/SPE-RII-MH1598S/2020	EPI_ISL_602340	HELIX LLC	WHO National Influenza Centre Russian Federation	Andrey Komissarov et al	No	No	Yes	Yes	No	No	Yes	No	No	No	No
Russia/STA-RII-MH2786S/2020	EPI_ISL_602451	HELIX LLC	WHO National Influenza Centre Russian Federation	Andrey Komissarov et al	Yes	No	No	No	No	No	No	Yes	No	No	No
Russia/SVE-RII-MH1442S/2020	EPI_ISL_602331	HELIX LLC	WHO National Influenza Centre Russian Federation	Andrey Komissarov et al	No	No	No	No	Yes	No	No	No	No	Yes	No
Russia/SVE-RII-MH1638S/2020	EPI_ISL_596307	HELIX LCC	WHO National Influenza Centre Russian Federation	Andrey Komissarov et al	No	Yes	No	No	No	No	No	No	No	No	No
Russia/SVE-RII-MH2968S/2020	EPI_ISL_733085	HELIX LLC	WHO National Influenza Centre Russian Federation	Andrey Komissarov et al	No	No	No	Yes	No	No	No	No	No	No	No
Russia/SVE-RII-MH8897S/2020	EPI_ISL_869252	UMMC-Health	WHO National Influenza Centre Russian Federation	Andrey Komissarov et al	Yes	No	No	No	No	No	No	Yes	No	No	No
Russia/SVE-RII-MH8908S/2020	EPI_ISL_869246	UMMC-Health	WHO National Influenza Centre Russian Federation	Andrey Komissarov et al	No	No	No	No	No	No	No	No	Yes	No	No
Russia/SVE-RII-MH8982S/2020	EPI_ISL_733405	UMMC-Health	WHO National Influenza Centre Russian Federation	Andrey Komissarov et al	Yes	No	No	No	No	No	No	No	No	No	No
Russia/Samara-73406/2020	EPI_ISL_428885	State Research Center of Virology and Biotechnology VECTOR, Department of Collection of Microorganisms	State Research Center of Virology and Biotechnology VECTOR, Department of Collection of Microorganisms	Oleg V. Pyankov et al	No	No	No	No	Yes	No	No	No	No	No	No
Russia/StPetersburg-RII10066V/2020	EPI_ISL_507224	WHO National Influenza Centre Russian Federation	WHO National Influenza Centre Russian Federation	Andrey Komissarov et al	Yes	No	No	No	No	No	No	No	No	No	No
Russia/StPetersburg-RII11151S/2020	EPI_ISL_507236	WHO National Influenza Centre Russian Federation	WHO National Influenza Centre Russian Federation	Andrey Komissarov et al	No	No	No	No	Yes	No	No	No	No	No	No
Russia/StPetersburg-RII11168S/2020	EPI_ISL_507240	WHO National Influenza Centre Russian Federation	WHO National Influenza Centre Russian Federation	Andrey Komissarov et al	No	No	No	Yes	No	No	No	No	No	No	No
Russia/StPetersburg-RII11250S/2020	EPI_ISL_507246	WHO National Influenza Centre Russian Federation	WHO National Influenza Centre Russian Federation	Andrey Komissarov et al	No	No	No	No	No	No	No	Yes	No	No	No
Russia/StPetersburg-RII14691V/2020	EPI_ISL_507258	WHO National Influenza Centre Russian Federation	WHO National Influenza Centre Russian Federation	Andrey Komissarov et al	No	No	No	No	No	No	Yes	No	No	No	No
Russia/StPetersburg-RII15065S/2020	EPI_ISL_507259	WHO National Influenza Centre Russian Federation	WHO National Influenza Centre Russian Federation	Andrey Komissarov et al	No	No	Yes	Yes	No	No	No	No	No	No	No
Russia/StPetersburg-RII15229S/2020	EPI_ISL_507263	WHO National Influenza Centre Russian Federation	WHO National Influenza Centre Russian Federation	Andrey Komissarov et al	No	No	No	No	No	Yes	No	No	No	No	No
Russia/StPetersburg-RII21769S/2020	EPI_ISL_507288	WHO National Influenza Centre Russian Federation	WHO National Influenza Centre Russian Federation	Andrey Komissarov et al	Yes	No	No	Yes	Yes	No	No	No	No	No	No
Russia/StPetersburg-RII21797S/2020	EPI_ISL_507289	WHO National Influenza Centre Russian Federation	WHO National Influenza Centre Russian Federation	Andrey Komissarov et al	No	No	No	No	No	No	No	No	Yes	No	No
Russia/StPetersburg-RII3992/2020	EPI_ISL_420080	WHO National Influenza Centre Russian Federation	WHO National Influenza Centre Russian Federation	Andrey Komissarov et al	Yes	No	No	No	No	No	Yes	Yes	No	Yes	No
Russia/StPetersburg-RII4332S/2020	EPI_ISL_427339	WHO National Influenza Centre Russian Federation	WHO National Influenza Centre Russian Federation	Andrey Komissarov et al	No	No	No	Yes	No	No	No	No	No	No	No
Russia/StPetersburg-RII4936S/2020	EPI_ISL_430071	WHO National Influenza Centre Russian Federation	WHO National Influenza Centre Russian Federation	Andrey Komissarov et al	No	No	No	No	No	No	Yes	No	No	No	No
Russia/StPetersburg-RII4949S/2020	EPI_ISL_430075	WHO National Influenza Centre Russian Federation	WHO National Influenza Centre Russian Federation	Andrey Komissarov et al	No	Yes	No	No	No	Yes	No	No	No	No	No
Russia/StPetersburg-RII5247S/2020	EPI_ISL_430091	WHO National Influenza Centre Russian Federation	WHO National Influenza Centre Russian Federation	Andrey Komissarov et al	No	No	No	No	No	No	No	No	No	Yes	No
Russia/StPetersburg-RII5942S/2020	EPI_ISL_430099	WHO National Influenza Centre Russian Federation	WHO National Influenza Centre Russian Federation	Andrey Komissarov et al	No	Yes	No	No	No	No	No	No	No	No	No
Russia/StPetersburg-RII7039V/2020	EPI_ISL_450247	WHO National Influenza Centre Russian Federation	WHO National Influenza Centre Russian Federation	Andrey Komissarov et al	No	No	No	No	Yes	No	No	No	No	No	No
Russia/StPetersburg-RII7488S/2020	EPI_ISL_450253	WHO National Influenza Centre Russian Federation	WHO National Influenza Centre Russian Federation	Andrey Komissarov et al	No	No	No	No	No	No	No	No	No	Yes	No
Russia/StPetersburg-RII7545S/2020	EPI_ISL_450257	WHO National Influenza Centre Russian Federation	WHO National Influenza Centre Russian Federation	Andrey Komissarov et al	No	No	No	Yes	No	No	No	No	No	No	No
Russia/StPetersburg-RII7557S/2020	EPI_ISL_450260	WHO National Influenza Centre Russian Federation	WHO National Influenza Centre Russian Federation	Andrey Komissarov et al	No	No	No	No	No	No	Yes	No	No	No	No
Russia/StPetersburg-RII7656S/2020	EPI_ISL_450264	WHO National Influenza Centre Russian Federation	WHO National Influenza Centre Russian Federation	Andrey Komissarov et al	Yes	No	No	No	No	No	No	No	No	No	No
Russia/StPetersburg-RII8890S/2020	EPI_ISL_450289	WHO National Influenza Centre Russian Federation	WHO National Influenza Centre Russian Federation	Andrey Komissarov et al	No	No	No	No	No	Yes	No	No	No	No	No
Russia/Sverdlovsk-82904/2020	EPI_ISL_428915	State Research Center of Virology and Biotechnology VECTOR, Department of Collection of Microorganisms	State Research Center of Virology and Biotechnology VECTOR, Department of Collection of Microorganisms	Oleg V. Pyankov et al	No	Yes	No	No	No	No	No	No	No	No	No
Russia/Vector_84801/2020	EPI_ISL_428896	State Research Center of Virology and Biotechnology VECTOR, Department of Collection of Microorganisms	State Research Center of Virology and Biotechnology VECTOR, Department of Collection of Microorganisms	Sergey A. Bodnev et al	No	No	No	No	Yes	No	No	No	No	Yes	No
Rwanda/NRLNAT1004/2020	EPI_ISL_735444	Nucleic Acid Testing - Rwanda National Reference Laboratory	GIGA Medical Genomics	Yvan Butera et al	Yes	Yes	No	Yes	No	Yes	No	No	No	No	No
Rwanda/NRLNAT1023/2020	EPI_ISL_925860	Nucleic Acid Testing, National Reference Laboratory	GIGA Medical Genomics	Yvan Butera et al	No	No	Yes	Yes	No	Yes	Yes	Yes	Yes	Yes	No
Rwanda/NRLNAT1027/2020	EPI_ISL_930567	Nucleic Acid Testing, National Reference Laboratory	GIGA Medical Genomics	Yvan Butera et al	Yes	Yes	No	No	Yes	No	No	No	No	No	No
Rwanda/NRLNAT1048/2020	EPI_ISL_925883	Nucleic Acid Testing, National Reference Laboratory	GIGA Medical Genomics	Yvan Butera et al	Yes	No	Yes	Yes	Yes	Yes	Yes	Yes	Yes	Yes	No
Rwanda/NRLNAT1058/2020	EPI_ISL_925893	Nucleic Acid Testing, National Reference Laboratory	GIGA Medical Genomics	Yvan Butera et al	Yes	Yes	Yes	Yes	Yes	Yes	Yes	Yes	Yes	Yes	No
Rwanda/NRLNAT1072/2020	EPI_ISL_925903	Nucleic Acid Testing, National Reference Laboratory	GIGA Medical Genomics	Yvan Butera et al	Yes	Yes	Yes	Yes	Yes	Yes	Yes	Yes	Yes	Yes	No
Rwanda/NRLNAT1074/2020	EPI_ISL_925905	Nucleic Acid Testing, National Reference Laboratory	GIGA Medical Genomics	Yvan Butera et al	Yes	Yes	No	No	Yes	Yes	Yes	Yes	Yes	No	No
Rwanda/NRLNAT1078/2020	EPI_ISL_925907	Nucleic Acid Testing, National Reference Laboratory	GIGA Medical Genomics	Yvan Butera et al	No	No	Yes	Yes	No	No	No	No	No	Yes	No
Rwanda/NRLNAT2009/2020	EPI_ISL_960228	Nucleic Acid Testing, National Reference Laboratory	GIGA Medical Genomics	Yvan Butera et al	Yes	Yes	Yes	Yes	Yes	Yes	Yes	Yes	Yes	Yes	No
Rwanda/NRLNAT2020/2020	EPI_ISL_960283	Nucleic Acid Testing, National Reference Laboratory	GIGA Medical Genomics	Yvan Butera et al	Yes	Yes	Yes	Yes	Yes	Yes	Yes	Yes	Yes	Yes	No
Rwanda/NRLNAT2021/2020	EPI_ISL_960276	Nucleic Acid Testing, National Reference Laboratory	GIGA Medical Genomics	Yvan Butera et al	Yes	No	No	Yes	Yes	No	No	Yes	Yes	Yes	No
Rwanda/NRLNAT2052/2020	EPI_ISL_960236	Nucleic Acid Testing, National Reference Laboratory	GIGA Medical Genomics	Yvan Butera et al	No	Yes	Yes	No	Yes	No	Yes	Yes	Yes	Yes	No
Rwanda/NRLNAT2054/2020	EPI_ISL_960302	Nucleic Acid Testing, National Reference Laboratory	GIGA Medical Genomics	Yvan Butera et al	Yes	Yes	Yes	Yes	Yes	Yes	Yes	Yes	Yes	Yes	No
Rwanda/NRLNAT2055/2020	EPI_ISL_960301	Nucleic Acid Testing, National Reference Laboratory	GIGA Medical Genomics	Yvan Butera et al	Yes	Yes	Yes	Yes	Yes	Yes	Yes	Yes	Yes	Yes	No
Rwanda/NRLNAT2056/2020	EPI_ISL_960300	Nucleic Acid Testing, National Reference Laboratory	GIGA Medical Genomics	Yvan Butera et al	Yes	Yes	Yes	Yes	Yes	Yes	Yes	Yes	Yes	Yes	No
Rwanda/NRLNAT2067/2020	EPI_ISL_960290	Nucleic Acid Testing, National Reference Laboratory	GIGA Medical Genomics	Yvan Butera et al	No	Yes	Yes	No	No	Yes	Yes	No	No	No	No
SaintBarthelemy/IPG-7329/2020	EPI_ISL_613429	Institut Pasteur de la Guadeloupe	Institut Pasteur de la Guadeloupe	Marion Barbet et al	Yes	Yes	Yes	Yes	Yes	Yes	Yes	Yes	Yes	Yes	No
SaintBarthelemy/IPG-7358/2020	EPI_ISL_613446	Institut Pasteur de la Guadeloupe	Institut Pasteur de la Guadeloupe	Marion Barbet et al	Yes	Yes	Yes	Yes	Yes	Yes	Yes	Yes	Yes	Yes	No
SaintLucia/LCA47897/2020	EPI_ISL_872195	Caribbean Public Health Agency	Carrington Lab, Department of PreClinical Sciences, Faculty of Medical Sciences, The University of the West Indies	Nikita S. D. Sahadeo et al	Yes	Yes	Yes	Yes	Yes	Yes	Yes	Yes	Yes	Yes	No
SaintMartin/IPG-7348/2020	EPI_ISL_613448	Institut Pasteur de la Guadeloupe	Institut Pasteur de la Guadeloupe	Marion Barbet et al	Yes	No	Yes	Yes	No	Yes	Yes	Yes	Yes	No	No
SaintMartin/IPG-7349/2020	EPI_ISL_613449	Institut Pasteur de la Guadeloupe	Institut Pasteur de la Guadeloupe	Marion Barbet et al	No	Yes	No	No	Yes	No	No	No	No	Yes	No
SaintMartin/IPG-7357/2020	EPI_ISL_613456	Institut Pasteur de la Guadeloupe	Institut Pasteur de la Guadeloupe	Marion Barbet et al	Yes	Yes	Yes	Yes	Yes	Yes	Yes	Yes	Yes	Yes	No
SaudiArabia/477/2020	EPI_ISL_489996	King Fahad Medical City	King Fahad Medical City	Alosaimi et al	Yes	No	No	No	No	No	Yes	Yes	Yes	No	No
SaudiArabia/545/2020	EPI_ISL_490001	King Fahad Medical City	King Fahad Medical City	Alosaimi et al	No	No	Yes	No	No	No	No	No	No	No	No
SaudiArabia/596/2020	EPI_ISL_490006	King Fahad Medical City	King Fahad Medical City	Alosaimi et al	No	No	No	Yes	No	No	No	No	No	No	No
SaudiArabia/610/2020	EPI_ISL_490007	King Fahad Medical City	King Fahad Medical City	Alosaimi et al	No	Yes	No	No	Yes	No	No	No	No	Yes	No
SaudiArabia/627/2020	EPI_ISL_490008	King Fahad Medical City	King Fahad Medical City	Alosaimi et al	Yes	Yes	Yes	Yes	Yes	Yes	Yes	Yes	Yes	Yes	No
SaudiArabia/671/2020	EPI_ISL_490011	King Fahad Medical City	King Fahad Medical City	Alosaimi et al	No	No	No	No	No	Yes	No	No	No	No	No
SaudiArabia/86327/2020	EPI_ISL_469248	Special Infectious Agents Unit	Special Infectious Agents Unit	Azhar et al	No	No	No	No	No	No	No	No	No	Yes	No
SaudiArabia/86650/2020	EPI_ISL_469249	Special Infectious Agents Unit	Special Infectious Agents Unit	Azhar et al	No	No	No	No	No	No	No	No	Yes	No	No
SaudiArabia/KAIMRC02/2020	EPI_ISL_507011	unknown	Infectious Diseases Research, King Abdullah International Medical Research Center (KAIMRC)	Alghoribi et al	No	No	No	No	Yes	No	Yes	No	No	No	No
SaudiArabia/KAUST-JEDDAH1020/2020	EPI_ISL_512890	Pathogen Genomics Lab King Abdullah University of Science and Technology(KAUST)	Pathogen Genomics Lab King Abdullah University of Science and Technology(KAUST)	Raeece Naeem et al	Yes	No	No	No	No	No	No	No	No	No	No
SaudiArabia/KAUST-JEDDAH1028/2020	EPI_ISL_512898	Pathogen Genomics Lab King Abdullah University of Science and Technology(KAUST)	Pathogen Genomics Lab King Abdullah University of Science and Technology(KAUST)	Raeece Naeem et al	No	No	No	No	Yes	No	No	No	No	No	No
SaudiArabia/KAUST-JEDDAH1056/2020	EPI_ISL_636966	Pathogen Genomics Lab King Abdullah University of Science and Technology(KAUST)	Pathogen Genomics Lab King Abdullah University of Science and Technology(KAUST)	Fathia Ben Rached et al	No	No	No	No	No	No	Yes	Yes	No	No	No
SaudiArabia/KAUST-JEDDAH1301/2020	EPI_ISL_677927	Pathogen Genomics Lab King Abdullah University of Science and Technology(KAUST)	Pathogen Genomics Lab King Abdullah University of Science and Technology(KAUST)	Muhammad Shuaib et al	No	Yes	No	Yes	No	No	No	No	No	No	No
SaudiArabia/KAUST-JEDDAH328/2020	EPI_ISL_751221	Pathogen Genomics Lab King Abdullah University of Science and Technology(KAUST)	Pathogen Genomics Lab King Abdullah University of Science and Technology(KAUST)	Sharif Hala et al	No	Yes	No	Yes	No	No	No	No	No	No	No
SaudiArabia/KAUST-JEDDAH466/2020	EPI_ISL_512921	Pathogen Genomics Lab King Abdullah University of Science and Technology(KAUST)	Pathogen Genomics Lab King Abdullah University of Science and Technology(KAUST)	Fadwa Alofi et al	No	Yes	Yes	Yes	Yes	No	No	Yes	No	No	No
SaudiArabia/KAUST-JEDDAH468/2020	EPI_ISL_512923	Pathogen Genomics Lab King Abdullah University of Science and Technology(KAUST)	Pathogen Genomics Lab King Abdullah University of Science and Technology(KAUST)	Fadwa Alofi et al	Yes	No	No	No	No	Yes	No	No	No	No	No
SaudiArabia/KAUST-JEDDAH469/2020	EPI_ISL_512924	Pathogen Genomics Lab King Abdullah University of Science and Technology(KAUST)	Pathogen Genomics Lab King Abdullah University of Science and Technology(KAUST)	Fadwa Alofi et al	No	No	Yes	No	No	No	No	No	No	No	No
SaudiArabia/KAUST-JEDDAH470/2020	EPI_ISL_512925	Pathogen Genomics Lab King Abdullah University of Science and Technology(KAUST)	Pathogen Genomics Lab King Abdullah University of Science and Technology(KAUST)	Fadwa Alofi et al	No	No	No	No	No	No	Yes	Yes	Yes	No	No
SaudiArabia/KAUST-JEDDAH538/2020	EPI_ISL_512951	Pathogen Genomics Lab King Abdullah University of Science and Technology(KAUST)	Pathogen Genomics Lab King Abdullah University of Science and Technology(KAUST)	Sara Mfarrej et al	No	No	No	No	No	Yes	No	No	No	No	No
SaudiArabia/KAUST-JEDDAH590/2020	EPI_ISL_512980	Pathogen Genomics Lab King Abdullah University of Science and Technology(KAUST)	Pathogen Genomics Lab King Abdullah University of Science and Technology(KAUST)	Sara Mfarrej et al	No	No	No	No	Yes	No	No	No	No	No	No
SaudiArabia/KAUST-JEDDAH722/2020	EPI_ISL_512991	Pathogen Genomics Lab King Abdullah University of Science and Technology(KAUST)	Pathogen Genomics Lab King Abdullah University of Science and Technology(KAUST)	Amit Kumar Subudhi et al	No	No	No	No	No	No	No	No	Yes	No	No
SaudiArabia/KAUST-JEDDAH723/2020	EPI_ISL_512992	Pathogen Genomics Lab King Abdullah University of Science and Technology(KAUST)	Pathogen Genomics Lab King Abdullah University of Science and Technology(KAUST)	Amit Kumar Subudhi et al	No	Yes	No	Yes	No	No	Yes	No	No	No	No
SaudiArabia/KAUST-JEDDAH882/2020	EPI_ISL_513032	Pathogen Genomics Lab King Abdullah University of Science and Technology(KAUST)	Pathogen Genomics Lab King Abdullah University of Science and Technology(KAUST)	Rahul P Salunke et al	No	No	Yes	No	No	No	No	No	No	Yes	No
SaudiArabia/KAUST-JEDDAH886/2020	EPI_ISL_513035	Pathogen Genomics Lab King Abdullah University of Science and Technology(KAUST)	Pathogen Genomics Lab King Abdullah University of Science and Technology(KAUST)	Rahul P Salunke et al	Yes	No	No	Yes	Yes	No	No	Yes	No	Yes	No
SaudiArabia/KAUST-JEDDAH888/2020	EPI_ISL_513037	Pathogen Genomics Lab King Abdullah University of Science and Technology(KAUST)	Pathogen Genomics Lab King Abdullah University of Science and Technology(KAUST)	Rahul P Salunke et al	No	No	No	No	Yes	No	No	No	No	No	No
SaudiArabia/KAUST-JEDDAH922/2020	EPI_ISL_513053	Pathogen Genomics Lab King Abdullah University of Science and Technology(KAUST)	Pathogen Genomics Lab King Abdullah University of Science and Technology(KAUST)	Rahul P Salunke et al	No	No	No	No	No	No	No	No	No	Yes	No
SaudiArabia/KAUST-Jeddah60/2020	EPI_ISL_437497	Pathogen Genomics Lab King Abdullah University of Science and Technology(KAUST)	Pathogen Genomics Lab King Abdullah University of Science and Technology(KAUST)	Sara Mfarrej et al	No	No	Yes	No	No	No	No	No	Yes	No	No
SaudiArabia/KAUST-Jeddah61/2020	EPI_ISL_437754	Pathogen Genomics Lab King Abdullah University of Science and Technology(KAUST)	Pathogen Genomics Lab King Abdullah University of Science and Technology(KAUST)	Sharif Hala et al	Yes	Yes	No	No	No	Yes	No	Yes	No	No	No
SaudiArabia/KAUST-Jeddah66/2020	EPI_ISL_437755	Pathogen Genomics Lab King Abdullah University of Science and Technology(KAUST)	Pathogen Genomics Lab King Abdullah University of Science and Technology(KAUST)	Sharif Hala et al	No	No	No	Yes	No	No	No	No	No	No	No
SaudiArabia/KAUST-MADINAH1063/2020	EPI_ISL_677951	Pathogen Genomics Lab King Abdullah University of Science and Technology(KAUST)	Pathogen Genomics Lab King Abdullah University of Science and Technology(KAUST)	Olga Douvropoulou et al	Yes	Yes	No	Yes	No	No	No	No	Yes	No	No
SaudiArabia/KAUST-MADINAH1079/2020	EPI_ISL_513096	Pathogen Genomics Lab King Abdullah University of Science and Technology(KAUST)	Pathogen Genomics Lab King Abdullah University of Science and Technology(KAUST)	Fathia Ben Rached et al	No	No	No	No	No	Yes	Yes	No	No	No	No
SaudiArabia/KAUST-MADINAH1101/2020	EPI_ISL_677972	Pathogen Genomics Lab King Abdullah University of Science and Technology(KAUST)	Pathogen Genomics Lab King Abdullah University of Science and Technology(KAUST)	Olga Douvropoulou et al	No	No	No	No	Yes	No	No	No	No	No	No
SaudiArabia/KAUST-MADINAH1112/2020	EPI_ISL_513116	Pathogen Genomics Lab King Abdullah University of Science and Technology(KAUST)	Pathogen Genomics Lab King Abdullah University of Science and Technology(KAUST)	Fathia Ben Rached et al	No	No	Yes	No	No	Yes	No	Yes	Yes	Yes	No
SaudiArabia/KAUST-MADINAH1135/2020	EPI_ISL_677967	Pathogen Genomics Lab King Abdullah University of Science and Technology(KAUST)	Pathogen Genomics Lab King Abdullah University of Science and Technology(KAUST)	Sara Mfarrej et al	No	No	No	No	No	No	No	No	No	Yes	No
SaudiArabia/KAUST-MADINAH1489/2020	EPI_ISL_677974	Pathogen Genomics Lab King Abdullah University of Science and Technology(KAUST)	Pathogen Genomics Lab King Abdullah University of Science and Technology(KAUST)	Raushan Nugmanova et al	No	No	Yes	No	No	No	No	No	No	No	No
SaudiArabia/KAUST-MADINAH1661/2020	EPI_ISL_751230	Pathogen Genomics Lab King Abdullah University of Science and Technology(KAUST)	Pathogen Genomics Lab King Abdullah University of Science and Technology(KAUST)	Sara Mfarrej et al	No	No	No	No	Yes	No	Yes	No	No	Yes	No
SaudiArabia/KAUST-MADINAH1670/2020	EPI_ISL_751229	Pathogen Genomics Lab King Abdullah University of Science and Technology(KAUST)	Pathogen Genomics Lab King Abdullah University of Science and Technology(KAUST)	Sara Mfarrej et al	No	Yes	No	Yes	No	Yes	No	No	Yes	No	No
SaudiArabia/KAUST-MADINAH1671/2020	EPI_ISL_751217	Pathogen Genomics Lab King Abdullah University of Science and Technology(KAUST)	Pathogen Genomics Lab King Abdullah University of Science and Technology(KAUST)	Sara Mfarrej et al	No	No	No	No	No	No	No	No	No	Yes	No
SaudiArabia/KAUST-MADINAH1689/2020	EPI_ISL_751231	Pathogen Genomics Lab King Abdullah University of Science and Technology(KAUST)	Pathogen Genomics Lab King Abdullah University of Science and Technology(KAUST)	Sara Mfarrej et al	Yes	No	No	No	No	No	No	No	No	No	No
SaudiArabia/KAUST-MADINAH521/2020	EPI_ISL_513167	Pathogen Genomics Lab King Abdullah University of Science and Technology(KAUST)	Pathogen Genomics Lab King Abdullah University of Science and Technology(KAUST)	Fadwa Alofi et al	Yes	No	No	No	No	No	Yes	Yes	Yes	No	No
SaudiArabia/KAUST-MADINAH605/2020	EPI_ISL_513170	Pathogen Genomics Lab King Abdullah University of Science and Technology(KAUST)	Pathogen Genomics Lab King Abdullah University of Science and Technology(KAUST)	Sara Mfarrej et al	No	No	No	No	No	No	No	No	Yes	No	No
SaudiArabia/KAUST-MADINAH665/2020	EPI_ISL_678037	Pathogen Genomics Lab King Abdullah University of Science and Technology(KAUST)	Pathogen Genomics Lab King Abdullah University of Science and Technology(KAUST)	Sara Mfarrej et al	No	No	Yes	Yes	Yes	No	No	No	No	No	No
SaudiArabia/KAUST-MADINAH687/2020	EPI_ISL_513177	Pathogen Genomics Lab King Abdullah University of Science and Technology(KAUST)	Pathogen Genomics Lab King Abdullah University of Science and Technology(KAUST)	Amit Kumar Subudhi et al	No	No	Yes	No	No	Yes	No	No	No	No	No
SaudiArabia/KAUST-MADINAH691/2020	EPI_ISL_513179	Pathogen Genomics Lab King Abdullah University of Science and Technology(KAUST)	Pathogen Genomics Lab King Abdullah University of Science and Technology(KAUST)	Amit Kumar Subudhi et al	No	No	No	No	No	No	Yes	Yes	No	No	No
SaudiArabia/KAUST-MADINAH941/2020	EPI_ISL_513203	Pathogen Genomics Lab King Abdullah University of Science and Technology(KAUST)	Pathogen Genomics Lab King Abdullah University of Science and Technology(KAUST)	Rahul P Salunke et al	Yes	Yes	No	No	No	Yes	No	No	No	No	No
SaudiArabia/KAUST-MAKKAH111/2020	EPI_ISL_678042	Pathogen Genomics Lab King Abdullah University of Science and Technology(KAUST)	Pathogen Genomics Lab King Abdullah University of Science and Technology(KAUST)	Sharif Hala et al	No	No	No	No	No	No	Yes	No	No	No	No
SaudiArabia/KAUST-MAKKAH112/2020	EPI_ISL_678081	Pathogen Genomics Lab King Abdullah University of Science and Technology(KAUST)	Pathogen Genomics Lab King Abdullah University of Science and Technology(KAUST)	Sharif Hala et al	No	Yes	No	No	No	No	No	No	No	No	No
SaudiArabia/KAUST-MAKKAH117/2020	EPI_ISL_678082	Pathogen Genomics Lab King Abdullah University of Science and Technology(KAUST)	Pathogen Genomics Lab King Abdullah University of Science and Technology(KAUST)	Sharif Hala et al	No	No	No	No	No	No	No	Yes	No	Yes	No
SaudiArabia/KAUST-MAKKAH26/2020	EPI_ISL_678141	Pathogen Genomics Lab King Abdullah University of Science and Technology(KAUST)	Pathogen Genomics Lab King Abdullah University of Science and Technology(KAUST)	Sharif Hala et al	Yes	No	No	No	No	No	No	No	No	No	No
SaudiArabia/KAUST-MAKKAH760/2020	EPI_ISL_513234	Pathogen Genomics Lab King Abdullah University of Science and Technology(KAUST)	Pathogen Genomics Lab King Abdullah University of Science and Technology(KAUST)	Amit Kumar Subudhi et al	No	No	Yes	No	No	No	No	No	No	No	No
SaudiArabia/KAUST-MAKKAH810/2020	EPI_ISL_513260	Pathogen Genomics Lab King Abdullah University of Science and Technology(KAUST)	Pathogen Genomics Lab King Abdullah University of Science and Technology(KAUST)	Afrah Alsomali et al	No	No	No	No	No	No	Yes	No	Yes	No	No
SaudiArabia/KAUST-Madinah208/2020	EPI_ISL_437715	Pathogen Genomics Lab King Abdullah University of Science and Technology(KAUST)	Pathogen Genomics Lab King Abdullah University of Science and Technology(KAUST)	Sharif Hala et al	No	No	Yes	No	No	No	No	No	No	No	No
SaudiArabia/KAUST-Madinah27/2020	EPI_ISL_437484	Pathogen Genomics Lab King Abdullah University of Science and Technology(KAUST)	Pathogen Genomics Lab King Abdullah University of Science and Technology(KAUST)	Sara Mfarrej et al	No	No	No	No	No	Yes	No	No	No	No	No
SaudiArabia/KAUST-Makkah163/2020	EPI_ISL_437697	Pathogen Genomics Lab King Abdullah University of Science and Technology(KAUST)	Pathogen Genomics Lab King Abdullah University of Science and Technology(KAUST)	Sharif Hala et al	Yes	Yes	No	Yes	Yes	Yes	No	Yes	No	Yes	No
SaudiArabia/KAUST-RIYADH1261/2020	EPI_ISL_678220	Pathogen Genomics Lab King Abdullah University of Science and Technology(KAUST)	Pathogen Genomics Lab King Abdullah University of Science and Technology(KAUST)	Sara Mfarrej et al	Yes	Yes	Yes	Yes	Yes	Yes	Yes	Yes	Yes	Yes	No
SaudiArabia/KAUST-RIYADH1262/2020	EPI_ISL_678185	Pathogen Genomics Lab King Abdullah University of Science and Technology(KAUST)	Pathogen Genomics Lab King Abdullah University of Science and Technology(KAUST)	Sara Mfarrej et al	Yes	Yes	Yes	Yes	Yes	Yes	Yes	Yes	Yes	Yes	No
Scotland/CVR143/2020	EPI_ISL_425687	West of Scotland Specialist Virology Centre, NHSGGC / MRC-University of Glasgow Centre for Virus Research	COVID-19 Genomics UK (COG-UK) Consortium	Ana da Silva Filipe et al	No	No	No	No	No	No	No	Yes	No	No	No
Scotland/EDB613/2020	EPI_ISL_433216	Virology Department, Royal Infirmary of Edinburgh, NHS Lothian / School of Biological Sciences, University of Edinburgh / Institute of Genetics and Molecular Medicine, University of Edinburgh	COVID-19 Genomics UK (COG-UK) Consortium	McHugh M et al	No	No	No	No	No	No	No	No	Yes	No	No
Scotland/GCVR-173113/2020	EPI_ISL_524514	NHSGGC West of Scotland Specialist Virology Centre / MRC-University of Glasgow Centre for Virus Research	Wellcome Sanger Institute for the COVID-19 Genomics UK (COG-UK) consortium	Ana da Silva Filipe et al	No	No	No	No	No	No	No	No	Yes	No	No
Scotland/QEUH-96C7D7/2020	EPI_ISL_534636	NHSGGC West of Scotland Specialist Virology Centre / MRC-University of Glasgow Centre for Virus Research	Wellcome Sanger Institute for the COVID-19 Genomics UK (COG-UK) consortium	Ana da Silva Filipe et al	Yes	No	No	No	No	No	No	Yes	No	Yes	No
Scotland/QEUH-96C82F/2020	EPI_ISL_534639	NHSGGC West of Scotland Specialist Virology Centre / MRC-University of Glasgow Centre for Virus Research	Wellcome Sanger Institute for the COVID-19 Genomics UK (COG-UK) consortium	Ana da Silva Filipe et al	Yes	No	No	No	No	No	No	Yes	No	Yes	No
Senegal/003/2020	EPI_ISL_418206	Institut Pasteur Dakar	Institut Pasteur de Dakar	Ndongo Dia et al	Yes	Yes	Yes	Yes	Yes	Yes	Yes	Yes	Yes	Yes	No
Senegal/1966/2020	EPI_ISL_480789	Institut Pasteur Dakar	Institut Pasteur de Dakar	Ndongo Dia et al	Yes	No	No	No	No	No	Yes	No	No	No	No
Senegal/306/2020	EPI_ISL_420069	Institut Pasteur Dakar	Institut Pasteur de Dakar	Ndongo Dia et al	No	Yes	Yes	Yes	Yes	No	No	Yes	Yes	No	No
Senegal/3331/2020	EPI_ISL_481235	Institut Pasteur Dakar	Institut Pasteur de Dakar	Ndongo Dia et al	No	No	Yes	No	Yes	No	No	No	Yes	No	No
Senegal/45436/2020	EPI_ISL_498238	Institut Pasteur de Dakar	Institut Pasteur de Dakar	Ndongo Dia et al	Yes	Yes	Yes	Yes	Yes	Yes	Yes	Yes	Yes	Yes	No
Senegal/45557/2020	EPI_ISL_498239	Institut Pasteur de Dakar	Institut Pasteur de Dakar	Ndongo Dia et al	Yes	Yes	Yes	Yes	Yes	Yes	Yes	Yes	Yes	Yes	No
Senegal/55499/2020	EPI_ISL_498242	Institut Pasteur de Dakar	Institut Pasteur de Dakar	Ndongo Dia et al	No	Yes	No	No	No	Yes	No	No	No	No	No
Senegal/600/2020	EPI_ISL_420074	Institut Pasteur Dakar	Institut Pasteur de Dakar	Ndongo Dia et al	No	Yes	Yes	Yes	Yes	No	No	Yes	Yes	No	No
Senegal/611/2020	EPI_ISL_420076	Institut Pasteur Dakar	Institut Pasteur de Dakar	Ndongo Dia et al	No	No	No	No	No	Yes	No	No	No	No	No
Senegal/618/2020	EPI_ISL_420077	Institut Pasteur Dakar	Institut Pasteur de Dakar	Ndongo Dia et al	Yes	No	No	No	No	Yes	Yes	No	No	Yes	No
Senegal/620/2020	EPI_ISL_420078	Institut Pasteur Dakar	Institut Pasteur de Dakar	Ndongo Dia et al	Yes	No	No	No	No	No	Yes	No	No	Yes	No
Senegal/62368/2020	EPI_ISL_476493	Institut Pasteur Dakar	Institut Pasteur de Dakar	Ndongo Dia et al	No	No	Yes	No	Yes	No	Yes	No	Yes	No	No
Senegal/63728/2020	EPI_ISL_476497	Institut Pasteur Dakar	Institut Pasteur de Dakar	Ndongo Dia et al	No	No	No	No	No	No	No	No	No	Yes	No
Senegal/64076/2020	EPI_ISL_485716	Institut Pasteur Dakar	Institut Pasteur de Dakar	Ndongo Dia et al	Yes	Yes	No	Yes	Yes	No	Yes	Yes	Yes	Yes	No
Senegal/64763/2020	EPI_ISL_476562	Institut Pasteur Dakar	Institut Pasteur de Dakar	Ndongo Dia et al	Yes	No	No	No	No	Yes	No	Yes	No	No	No
Senegal/64932/2020	EPI_ISL_476569	Institut Pasteur Dakar	Institut Pasteur de Dakar	Ndongo Dia et al	No	No	No	Yes	No	No	No	No	No	No	No
Senegal/6597/2020	EPI_ISL_486870	Institut Pasteur Dakar	Institut Pasteur de Dakar	Ndongo Dia et al	No	No	No	No	No	No	No	No	No	Yes	No
Senegal/66458/2020	EPI_ISL_485710	Institut Pasteur Dakar	Institut Pasteur de Dakar	Ndongo Dia et al	No	No	Yes	No	No	No	No	No	No	No	No
Senegal/6839/2020	EPI_ISL_486867	Institut Pasteur Dakar	Institut Pasteur de Dakar	Ndongo Dia et al	Yes	No	No	No	No	Yes	No	Yes	No	No	No
Senegal/83403/2020	EPI_ISL_498251	Institut Pasteur de Dakar	Institut Pasteur de Dakar	Ndongo Dia et al	Yes	Yes	Yes	Yes	Yes	Yes	Yes	Yes	Yes	Yes	No
Senegal/83493/2020	EPI_ISL_498252	Institut Pasteur de Dakar	Institut Pasteur de Dakar	Ndongo Dia et al	Yes	Yes	Yes	Yes	Yes	Yes	Yes	Yes	Yes	Yes	No
Senegal/9068/2020	EPI_ISL_498236	Institut Pasteur de Dakar	Institut Pasteur de Dakar	Ndongo Dia et al	No	No	No	No	No	No	No	No	No	Yes	No
Senegal/9369/2020	EPI_ISL_486863	Institut Pasteur Dakar	Institut Pasteur de Dakar	Ndongo Dia et al	No	Yes	Yes	No	Yes	No	No	Yes	Yes	No	No
Senegal/9439/2020	EPI_ISL_486861	Institut Pasteur Dakar	Institut Pasteur de Dakar	Ndongo Dia et al	No	No	No	Yes	No	No	No	No	No	No	No
Senegal/9819/2020	EPI_ISL_498233	Institut Pasteur de Dakar	Institut Pasteur de Dakar	Ndongo Dia et al	No	No	No	No	No	Yes	Yes	No	No	No	No
Senegal/9838/2020	EPI_ISL_498231	Institut Pasteur de Dakar	Institut Pasteur de Dakar	Ndongo Dia et al	No	Yes	No	Yes	No	No	No	No	No	No	No
Serbia/Backa_Palanka-733652711/2020	EPI_ISL_904005	Scientific Veterinary Institute Novi Sad	Veterinary Specialized Institute "Kraljevo", Serbia	Vidanovic et al	Yes	Yes	No	Yes	No	Yes	Yes	No	Yes	Yes	No
Serbia/Belgrade-1776383012/2020	EPI_ISL_1017680	Institute of Virology, Vaccines and Sera ''Torlak''	Institute of microbiology and Immunology, Faculty of Medicine, University of Belgrade	Knezevic et al	Yes	Yes	Yes	Yes	Yes	Yes	Yes	Yes	Yes	Yes	No
Serbia/Belgrade-2877280612/2020	EPI_ISL_1017691	Institute of Virology, Vaccines and Sera ''Torlak''	Institute of microbiology and Immunology, Faculty of Medicine, University of Belgrade	Knezevic et al	Yes	No	Yes	Yes	No	No	Yes	No	No	No	No
Serbia/Belgrade-2905641312/2020	EPI_ISL_1017685	Institute of Virology, Vaccines and Sera ''Torlak''	Institute of microbiology and Immunology, Faculty of Medicine, University of Belgrade	Knezevic et al	No	No	No	No	Yes	No	No	Yes	No	No	No
Serbia/Belgrade-2924081812/2020	EPI_ISL_1017686	Institute of Virology, Vaccines and Sera ''Torlak''	Institute of microbiology and Immunology, Faculty of Medicine, University of Belgrade	Knezevic et al	No	No	No	No	No	No	No	No	No	Yes	No
Serbia/Belgrade-2950122912/2020	EPI_ISL_1017681	Institute of Virology, Vaccines and Sera ''Torlak''	Institute of microbiology and Immunology, Faculty of Medicine, University of Belgrade	Knezevic et al	No	Yes	No	No	No	Yes	No	No	Yes	No	No
Serbia/Belgrade-C240570310/2020	EPI_ISL_955159	Institute for Biocides and Medical Ecology	Institute of microbiology and Immunology, Faculty of Medicine, University of Belgrade	Knezevic et al	No	No	No	No	Yes	No	No	Yes	No	No	No
Serbia/Belgrade-C322591611/2020	EPI_ISL_955165	Institute for Biocides and Medical Ecology	Institute of microbiology and Immunology, Faculty of Medicine, University of Belgrade	Knezevic et al	No	No	No	No	Yes	No	No	Yes	No	No	No
Serbia/Belgrade-C335512111/2020	EPI_ISL_955168	Institute for Biocides and Medical Ecology	Institute of microbiology and Immunology, Faculty of Medicine, University of Belgrade	Knezevic et al	No	No	No	No	No	No	No	Yes	No	No	No
Serbia/Belgrade-C336342111/2020	EPI_ISL_955167	Institute for Biocides and Medical Ecology	Institute of microbiology and Immunology, Faculty of Medicine, University of Belgrade	Knezevic et al	Yes	Yes	Yes	Yes	No	Yes	Yes	No	Yes	Yes	No
Serbia/C16875/2020	EPI_ISL_891269	Institute of Biocides and Medical Ecology, Belgarde, Serbia	Virology department Institute of microbiology and immunology Faculty of Medicine University of Belgrade	Banko Ana et al	No	No	No	No	No	No	No	No	Yes	No	No
Serbia/C17946/2020	EPI_ISL_1056968	Institute of Biocides and Medical Ecology, Belgarde, Serbia	Virology Department Institute of Microbiology and Immunology Faculty of Medicine University of Belgrade	Banko Ana et al	Yes	Yes	Yes	Yes	No	Yes	Yes	No	Yes	Yes	No
Serbia/C19198/2020	EPI_ISL_1056972	Institute of Biocides and Medical Ecology, Belgarde, Serbia	Virology Department Institute of Microbiology and Immunology Faculty of Medicine University of Belgrade	Banko Ana et al	No	Yes	Yes	Yes	Yes	Yes	Yes	Yes	No	No	No
Serbia/C23860/2020	EPI_ISL_891270	Institute of Biocides and Medical Ecology, Belgarde, Serbia	Virology department Institute of microbiology and immunology Faculty of Medicine University of Belgrade	Banko Ana et al	No	No	Yes	No	No	No	No	No	No	No	No
Serbia/C24561/2020	EPI_ISL_1061425	Institute of Biocides and Medical Ecology, Belgarde, Serbia	Virology Department Institute of Microbiology and Immunology Faculty of Medicine University of Belgrade	Banko Ana et al	Yes	Yes	Yes	Yes	Yes	Yes	Yes	Yes	Yes	Yes	No
Serbia/C25062/2020	EPI_ISL_1061431	Institute of Biocides and Medical Ecology, Belgarde, Serbia	Virology Department Institute of Microbiology and Immunology Faculty of Medicine University of Belgrade	Banko Ana et al	Yes	Yes	No	Yes	No	Yes	Yes	No	Yes	Yes	No
Serbia/KV52-12-05/2020	EPI_ISL_514426	Laboratory Diagnostic, Veterinary Specialized Institute Kraljevo	Laboratory Diagnostic, Veterinary Specialized Institute Kraljevo	Vidanovic et al	Yes	Yes	Yes	Yes	Yes	Yes	Yes	No	Yes	Yes	No
Serbia/Kikinda-000201303/2020	EPI_ISL_661189	Scientific Veterinary Institute Novi Sad	Veterinary Specialized Institute "Kraljevo", Serbia	Vidanovic et al	Yes	Yes	Yes	Yes	Yes	Yes	Yes	Yes	Yes	Yes	No
Serbia/Kraljevo-00521205/2020	EPI_ISL_644572	Veterinary Specialized Institute "Kraljevo", Serbia	Veterinary Specialized Institute "Kraljevo", Serbia	Vidanovic et al	Yes	Yes	Yes	Yes	No	Yes	Yes	Yes	Yes	Yes	No
Serbia/Kraljevo-01452507/2020	EPI_ISL_582532	Veterinary Specialized Institute "Kraljevo", Serbia	Veterinary Specialized Institute "Kraljevo", Serbia	Vidanovic et al	No	No	No	Yes	No	No	No	No	No	No	No
Serbia/Krusevac-07711704/2020	EPI_ISL_582529	Veterinary Specialized Institute "Kraljevo", Serbia	Veterinary Specialized Institute "Kraljevo", Serbia	Vidanovic et al	No	No	No	No	No	No	No	No	No	Yes	No
Serbia/L4570/2020	EPI_ISL_1057038	Institute of Biocides and Medical Ecology, Belgarde, Serbia	Virology Department Institute of Microbiology and Immunology Faculty of Medicine University of Belgrade	Banko Ana et al	No	No	No	No	Yes	No	No	Yes	No	No	No
Serbia/L5034/2020	EPI_ISL_909737	Institute of Biocides and Medical Ecology, Belgrade, Serbia	Virology Department, Institute of microbiology and immunology, Faculty of Medicine University of Blegrade	Banko Ana et al	Yes	Yes	Yes	Yes	Yes	Yes	Yes	Yes	Yes	Yes	No
Serbia/L5565/2020	EPI_ISL_1057040	Institute of Biocides and Medical Ecology, Belgarde, Serbia	Virology Department Institute of Microbiology and Immunology Faculty of Medicine University of Belgrade	Banko Ana et al	Yes	Yes	Yes	Yes	No	Yes	Yes	No	Yes	Yes	No
Serbia/Lipljan-005360911/2020	EPI_ISL_904010	Veterinary Specialized Institute Kraljevo	Veterinary Specialized Institute "Kraljevo", Serbia	Vidanovic et al	Yes	Yes	Yes	Yes	Yes	Yes	Yes	Yes	Yes	Yes	No
Serbia/Nis-085132708/2020	EPI_ISL_833519	Veterinary Specialized Instute "Nis"	Veterinary Specialized Institute "Kraljevo", Serbia	Vidanovic et al	Yes	No	No	No	Yes	No	No	Yes	Yes	Yes	No
Serbia/NoviSad-004460704/2020	EPI_ISL_676580	Scientific Veterinary Institute Novi Sad	Veterinary Specialized Institute "Kraljevo", Serbia	Vidanovic et al	No	No	No	No	Yes	No	No	Yes	No	No	No
Serbia/NoviSad-158472905/2020	EPI_ISL_676590	Scientific Veterinary Institute Novi Sad	Veterinary Specialized Institute "Kraljevo", Serbia	Vidanovic et al	No	No	No	No	Yes	No	No	Yes	No	No	No
Serbia/NoviSad-196221606/2020	EPI_ISL_676592	Scientific Veterinary Institute Novi Sad	Veterinary Specialized Institute "Kraljevo", Serbia	Vidanovic et al	No	No	No	Yes	Yes	No	No	Yes	No	No	No
Serbia/NoviSad-212182506/2020	EPI_ISL_676583	Scientific Veterinary Institute Novi Sad	Veterinary Specialized Institute "Kraljevo", Serbia	Vidanovic et al	Yes	Yes	Yes	No	Yes	Yes	Yes	Yes	Yes	Yes	No
Serbia/NoviSad-215042606/2020	EPI_ISL_661192	Scientific Veterinary Institute Novi Sad	Veterinary Specialized Institute "Kraljevo", Serbia	Vidanovic et al	Yes	Yes	Yes	Yes	No	Yes	Yes	No	Yes	Yes	No
Serbia/NoviSad-281762307/2020	EPI_ISL_661190	Scientific Veterinary Institute Novi Sad	Veterinary Specialized Institute "Kraljevo", Serbia	Vidanovic et al	No	No	No	Yes	No	No	No	No	Yes	No	No
Serbia/Novi_Sad-NIVNS41211/2020	EPI_ISL_904009	Scientific Veterinary Institute Novi Sad	Veterinary Specialized Institute "Kraljevo", Serbia	Vidanovic et al	No	No	Yes	No	No	No	No	No	No	No	No
Serbia/Novi_Sad-NIVNS610111/2020	EPI_ISL_904004	Scientific Veterinary Institute Novi Sad	Veterinary Specialized Institute "Kraljevo", Serbia	Vidanovic et al	No	No	No	No	Yes	No	No	No	No	No	No
Serbia/Pancevo-007910104/2020	EPI_ISL_676576	Scientific Veterinary Institute Novi Sad	Veterinary Specialized Institute "Kraljevo", Serbia	Vidanovic et al	Yes	Yes	Yes	Yes	Yes	Yes	Yes	Yes	Yes	Yes	No
Serbia/Pancevo-037181504/2020	EPI_ISL_676594	Scientific Veterinary Institute Novi Sad	Veterinary Specialized Institute "Kraljevo", Serbia	Vidanovic et al	Yes	Yes	Yes	Yes	No	Yes	Yes	No	No	Yes	No
Serbia/Sabac-000533004/2020	EPI_ISL_678488	Veterinary Specialized Institute "Sabac", Serbia	Veterinary Specialized Institute "Kraljevo", Serbia	Vidanovic et al	No	No	Yes	No	No	No	No	No	No	No	No
Serbia/SremskaMitrovica-010500907/2020	EPI_ISL_676579	Scientific Veterinary Institute Novi Sad	Veterinary Specialized Institute "Kraljevo", Serbia	Vidanovic et al	Yes	Yes	Yes	No	Yes	Yes	Yes	Yes	No	Yes	No
Serbia/Strpce-046651112/2020	EPI_ISL_904011	Veterinary Specialized Institute Kraljevo	Veterinary Specialized Institute "Kraljevo", Serbia	Vidanovic et al	Yes	Yes	Yes	Yes	Yes	Yes	Yes	No	No	Yes	No
Serbia/Titel-054312104/2020	EPI_ISL_676597	Scientific Veterinary Institute Novi Sad	Veterinary Specialized Institute "Kraljevo", Serbia	Vidanovic et al	No	No	No	No	No	No	No	No	Yes	No	No
Serbia/Titel-059642304/2020	EPI_ISL_676598	Scientific Veterinary Institute Novi Sad	Veterinary Specialized Institute "Kraljevo", Serbia	Vidanovic et al	No	No	No	No	No	No	No	No	Yes	No	No
Serbia/Uzice-01450604/2020	EPI_ISL_644583	Veterinary Specialized Institute "Kraljevo", Serbia	Veterinary Specialized Institute "Kraljevo", Serbia	Vidanovic et al	No	No	No	No	Yes	No	No	Yes	No	No	No
Serbia/Vrsac-259991107/2020	EPI_ISL_661197	Scientific Veterinary Institute Novi Sad	Veterinary Specialized Institute "Kraljevo", Serbia	Vidanovic et al	Yes	Yes	Yes	No	Yes	Yes	Yes	Yes	No	Yes	No
Serbia/Zrenjanin-033961404/2020	EPI_ISL_676593	Scientific Veterinary Institute Novi Sad	Veterinary Specialized Institute "Kraljevo", Serbia	Vidanovic et al	Yes	Yes	No	Yes	No	Yes	Yes	No	No	No	No
Shanghai/SH0073/2020	EPI_ISL_416376	Shanghai Public Health Clinical Center, Shanghai Medical College, Fudan University	National Research Center for Translational Medicine (Shanghai), Ruijin Hospital affiliated to Shanghai Jiao Tong University School of Medicine & Shanghai Public Health Clinical Center	Shengyue Wang et al	No	No	No	Yes	No	No	No	No	No	No	No
Shulan/IVDC-01-01/2020	EPI_ISL_850947	National Institute for Viral Disease Control and Prevention, China CDC	National Institute for Viral Disease Control and Prevention, China CDC	Xiang Zhao et al	No	No	No	No	No	No	No	Yes	Yes	No	No
Sichuan/SC-MY-001/2020	EPI_ISL_661271	Research platform for Transfusion-transmitted Disease, Institute of Blood Transfusion, Chinese Academy of Medical Sciences	Research platform for Transfusion-transmitted Disease, Institute of Blood Transfusion, Chinese Academy of Medical Sciences	He et al	No	Yes	No	Yes	No	No	No	No	No	No	No
Sichuan/SC-NJ-089/2020	EPI_ISL_451338	West China Hospital of Sichuan University	State Key Laboratory of Biotherapy of Sichuan University	Baowen Du et al	Yes	No	No	No	No	No	No	No	No	No	No
Sichuan/SC-NJ-095/2020	EPI_ISL_451344	West China Hospital of Sichuan University	State Key Laboratory of Biotherapy of Sichuan University	Baowen Du et al	No	No	No	Yes	No	No	No	No	No	No	No
Sichuan/SC-WCH4-285/2020	EPI_ISL_451387	West China Hospital of Sichuan University	State Key Laboratory of Biotherapy of Sichuan University	Baowen Du et al	No	No	Yes	No	No	No	No	No	No	No	No
Sichuan/SC-WCH4-286/2020	EPI_ISL_451388	West China Hospital of Sichuan University	State Key Laboratory of Biotherapy of Sichuan University	Baowen Du et al	No	No	No	No	No	Yes	No	No	No	No	No
Sichuan/SC-WCH4-290/2020	EPI_ISL_451392	West China Hospital of Sichuan University	State Key Laboratory of Biotherapy of Sichuan University	Baowen Du et al	No	No	No	No	No	Yes	No	No	No	No	No
SierraLeone/KGH-G-8548/2020	EPI_ISL_512811	Kenema Government Hospital, Ministry of Health and Sanitation	Kenema Government Hospital, Ministry of Health and Sanitation	Goba et al	Yes	Yes	Yes	Yes	Yes	Yes	Yes	Yes	Yes	Yes	No
SierraLeone/KGH-G-8549/2020	EPI_ISL_512812	Kenema Government Hospital, Ministry of Health and Sanitation	Kenema Government Hospital, Ministry of Health and Sanitation	Goba et al	Yes	Yes	Yes	Yes	Yes	Yes	Yes	Yes	Yes	Yes	No
SierraLeone/KGH-G-8604/2020	EPI_ISL_512814	Kenema Government Hospital, Ministry of Health and Sanitation	Kenema Government Hospital, Ministry of Health and Sanitation	Goba et al	No	Yes	Yes	Yes	Yes	No	No	No	Yes	No	No
SierraLeone/KGH-G-8607/2020	EPI_ISL_512815	Kenema Government Hospital, Ministry of Health and Sanitation	Kenema Government Hospital, Ministry of Health and Sanitation	Goba et al	No	No	No	Yes	Yes	No	No	Yes	Yes	No	No
SierraLeone/KGH-G-8626/2020	EPI_ISL_512817	Kenema Government Hospital, Ministry of Health and Sanitation	Kenema Government Hospital, Ministry of Health and Sanitation	Goba et al	Yes	No	No	No	No	Yes	Yes	No	No	Yes	No
SierraLeone/KGH-G-8627/2020	EPI_ISL_512818	Kenema Government Hospital, Ministry of Health and Sanitation	Kenema Government Hospital, Ministry of Health and Sanitation	Goba et al	No	Yes	Yes	No	No	No	No	Yes	No	No	No
SierraLeone/KGH-G-8668/2020	EPI_ISL_512819	Kenema Government Hospital, Ministry of Health and Sanitation	Kenema Government Hospital, Ministry of Health and Sanitation	Goba et al	Yes	No	No	No	No	Yes	Yes	No	No	Yes	No
Singapore/1/2020	EPI_ISL_406973	Singapore General Hospital	National Public Health Laboratory	Mak et al	No	Yes	Yes	Yes	Yes	No	Yes	No	No	Yes	No
Singapore/1013/2020	EPI_ISL_574498	National Public Health Laboratory, National Centre for Infectious Diseases	National Public Health Laboratory, National Centre for Infectious Diseases	Tze Minn Mak et al	Yes	Yes	Yes	Yes	Yes	No	Yes	No	Yes	Yes	No
Singapore/1077/2020	EPI_ISL_596467	National Public Health Laboratory, National Centre for Infectious Diseases	National Public Health Laboratory, National Centre for Infectious Diseases	Tze Minn Mak et al	Yes	No	No	No	No	No	No	Yes	Yes	No	No
Singapore/1079/2020	EPI_ISL_596469	National Public Health Laboratory, National Centre for Infectious Diseases	National Public Health Laboratory, National Centre for Infectious Diseases	Tze Minn Mak et al	No	No	No	No	No	No	Yes	No	No	No	No
Singapore/1080/2020	EPI_ISL_596470	National Public Health Laboratory, National Centre for Infectious Diseases	National Public Health Laboratory, National Centre for Infectious Diseases	Tze Minn Mak et al	Yes	Yes	Yes	Yes	Yes	Yes	Yes	Yes	Yes	Yes	No
Singapore/1093/2020	EPI_ISL_596483	National Public Health Laboratory, National Centre for Infectious Diseases	National Public Health Laboratory, National Centre for Infectious Diseases	Tze Minn Mak et al	No	No	No	Yes	No	No	No	No	No	No	No
Singapore/1096/2020	EPI_ISL_596486	National Public Health Laboratory, National Centre for Infectious Diseases	National Public Health Laboratory, National Centre for Infectious Diseases	Tze Minn Mak et al	No	Yes	Yes	Yes	Yes	Yes	No	No	No	No	No
Singapore/1120/2020	EPI_ISL_626631	National Public Health Laboratory, National Centre for Infectious Diseases	National Public Health Laboratory, National Centre for Infectious Diseases	Tze Minn Mak et al	No	No	No	No	No	No	No	No	No	Yes	No
Singapore/1128/2020	EPI_ISL_626640	National Public Health Laboratory, National Centre for Infectious Diseases	National Public Health Laboratory, National Centre for Infectious Diseases	Tze Minn Mak et al	No	No	Yes	No	Yes	No	No	No	No	No	No
Singapore/1129/2020	EPI_ISL_626644	National Public Health Laboratory, National Centre for Infectious Diseases	National Public Health Laboratory, National Centre for Infectious Diseases	Tze Minn Mak et al	Yes	Yes	No	No	No	Yes	Yes	Yes	Yes	Yes	No
Singapore/1134/2020	EPI_ISL_626645	National Public Health Laboratory, National Centre for Infectious Diseases	National Public Health Laboratory, National Centre for Infectious Diseases	Tze Minn Mak et al	Yes	Yes	No	No	No	Yes	Yes	Yes	Yes	Yes	No
Singapore/1135/2020	EPI_ISL_648043	Department of Laboratory Medicine, Tan Tock Seng Hospital	Department of Laboratory Medicine, Tan Tock Seng Hospital	Chen YYC et al	Yes	Yes	Yes	Yes	Yes	Yes	Yes	Yes	Yes	Yes	No
Singapore/1165/2020	EPI_ISL_648093	Department of Laboratory Medicine, Tan Tock Seng Hospital	Department of Laboratory Medicine, Tan Tock Seng Hospital	Chen YYC et al	No	No	Yes	No	No	No	No	No	No	Yes	No
Singapore/1249/2020	EPI_ISL_648667	Department of Laboratory Medicine, Tan Tock Seng Hospital	Department of Laboratory Medicine, Tan Tock Seng Hospital	Chen YYC et al	Yes	No	No	No	Yes	Yes	No	No	No	No	No
Singapore/126/2020	EPI_ISL_443218	National Public Health Laboratory, National Centre for Infectious Diseases	National Public Health Laboratory, National Centre for Infectious Diseases	Mak Tze Minn et al	No	No	No	No	No	No	No	No	No	Yes	No
Singapore/1264/2020	EPI_ISL_648748	Department of Laboratory Medicine, Tan Tock Seng Hospital	Department of Laboratory Medicine, Tan Tock Seng Hospital	Chen YYC et al	No	No	Yes	No	No	No	No	Yes	No	No	No
Singapore/1269/2020	EPI_ISL_648753	Department of Laboratory Medicine, Tan Tock Seng Hospital	Department of Laboratory Medicine, Tan Tock Seng Hospital	Chen YYC et al	No	Yes	No	Yes	No	No	No	No	Yes	Yes	No
Singapore/1274/2020	EPI_ISL_648758	Department of Laboratory Medicine, Tan Tock Seng Hospital	Department of Laboratory Medicine, Tan Tock Seng Hospital	Chen YYC et al	No	No	No	No	No	No	Yes	No	No	No	No
Singapore/1390/2020	EPI_ISL_645117	National Public Health Laboratory, National Centre for Infectious Diseases	National Public Health Laboratory, National Centre for Infectious Diseases	Tze Minn Mak et al	Yes	No	No	No	No	Yes	Yes	No	No	No	No
Singapore/1422/2020	EPI_ISL_693310	National Public Health Laboratory, National Centre for Infectious Diseases	National Public Health Laboratory, National Centre for Infectious Diseases	Tze Minn Mak et al	No	No	Yes	Yes	Yes	No	No	No	No	No	No
Singapore/1428/2020	EPI_ISL_693316	National Public Health Laboratory, National Centre for Infectious Diseases	National Public Health Laboratory, National Centre for Infectious Diseases	Tze Minn Mak et al	No	Yes	Yes	Yes	Yes	No	No	Yes	Yes	No	No
Singapore/1436/2020	EPI_ISL_693324	National Public Health Laboratory, National Centre for Infectious Diseases	National Public Health Laboratory, National Centre for Infectious Diseases	Tze Minn Mak et al	No	No	No	No	No	No	No	No	No	Yes	No
Singapore/1443/2020	EPI_ISL_728179	National Public Health Laboratory, National Centre for Infectious Diseases	National Public Health Laboratory, National Centre for Infectious Diseases	Tze Minn Mak et al	No	Yes	No	No	Yes	Yes	No	Yes	No	No	No
Singapore/1452/2020	EPI_ISL_728188	National Public Health Laboratory, National Centre for Infectious Diseases	National Public Health Laboratory, National Centre for Infectious Diseases	Tze Minn Mak et al	Yes	No	No	No	No	No	Yes	Yes	No	Yes	No
Singapore/1455/2020	EPI_ISL_728191	National Public Health Laboratory, National Centre for Infectious Diseases	National Public Health Laboratory, National Centre for Infectious Diseases	Tze Minn Mak et al	Yes	Yes	Yes	Yes	Yes	Yes	No	No	No	Yes	No
Singapore/1485/2020	EPI_ISL_754080	National Public Health Laboratory, National Centre for Infectious Diseases	National Public Health Laboratory, National Centre for Infectious Diseases	Tze Minn Mak et al	No	No	Yes	Yes	No	No	Yes	No	No	No	No
Singapore/1501/2020	EPI_ISL_768324	Singapore General Hospital	Department of Microbiology	Nurdyana Abdul Rahman et al	No	No	No	No	No	No	No	No	Yes	No	No
Singapore/1501ilmn/2020	EPI_ISL_803979	National Public Health Laboratory, National Centre for Infectious Diseases	National Public Health Laboratory, National Centre for Infectious Diseases	Tze Minn Mak et al	No	No	No	No	No	No	No	No	Yes	No	No
Singapore/159/2020	EPI_ISL_462277	National Public Health Laboratory, National Centre for Infectious Diseases	National Public Health Laboratory, National Centre for Infectious Diseases	Mak TM et al	No	Yes	Yes	No	No	No	No	No	No	No	No
Singapore/162/2020	EPI_ISL_462280	National Public Health Laboratory, National Centre for Infectious Diseases	National Public Health Laboratory, National Centre for Infectious Diseases	Mak TM et al	Yes	No	No	Yes	No	No	No	Yes	No	No	No
Singapore/2/2020	EPI_ISL_407987	Singapore General Hospital	Programme in Emerging Infectious Diseases, Duke-NUS Medical School	Danielle E Anderson et al	Yes	No	No	No	No	Yes	No	Yes	Yes	No	No
Singapore/268nan/2020	EPI_ISL_477180	Department of Laboratory Medicine Tan Tock Seng Hospital	Department of Laboratory Medicine Tan Tock Seng Hospital	Chen YYC et al	No	Yes	Yes	Yes	Yes	Yes	Yes	Yes	Yes	Yes	No
Singapore/280/2020	EPI_ISL_462398	National Public Health Laboratory, National Centre for Infectious Diseases	National Public Health Laboratory, National Centre for Infectious Diseases	Mak TM et al	Yes	No	No	No	No	No	No	No	No	No	No
Singapore/35/2020	EPI_ISL_422428	National Public Health Laboratory, National Centre for Infectious Diseases	National Public Health Laboratory, National Centre for Infectious Diseases	Mak TM et al	Yes	Yes	Yes	Yes	Yes	Yes	Yes	Yes	Yes	Yes	No
Singapore/3Clin/2020	EPI_ISL_418994	National Public Health Laboratory, National Centre for Infectious Diseases	National Public Health Laboratory, National Centre for Infectious Diseases	Mak TM et al	Yes	Yes	Yes	Yes	Yes	Yes	Yes	Yes	Yes	Yes	No
Singapore/421/2020	EPI_ISL_475952	National Public Health Laboratory, National Centre for Infectious Diseases	National Public Health Laboratory, National Centre for Infectious Diseases	Mak TM et al	Yes	Yes	Yes	Yes	Yes	Yes	Yes	Yes	Yes	Yes	No
Singapore/472cul/2020	EPI_ISL_574492	Programme in Emerging Infectious Diseases, Duke-NUS Medical School	National Public Health Laboratory, National Centre for Infectious Diseases	Tze Minn Mak et al	Yes	Yes	Yes	Yes	Yes	Yes	Yes	Yes	Yes	Yes	No
Singapore/483/2020	EPI_ISL_476817	Department of Laboratory Medicine, Tan Tock Seng Hospital	Department of Laboratory Medicine, Tan Tock Seng Hospital	Chen YYC et al	No	No	No	No	No	Yes	No	No	No	No	No
Singapore/49/2020	EPI_ISL_428828	National Public Health Laboratory, National Centre for Infectious Diseases	National Public Health Laboratory, National Centre for Infectious Diseases	Mak TM et al	No	No	No	No	Yes	Yes	No	Yes	No	No	No
Singapore/516/2020	EPI_ISL_479594	National Public Health Laboratory, National Centre for Infectious Diseases	National Public Health Laboratory, National Centre for Infectious Diseases	Mak TM et al	Yes	Yes	Yes	Yes	Yes	Yes	Yes	Yes	Yes	Yes	No
Singapore/52cul/2020	EPI_ISL_574480	Programme in Emerging Infectious Diseases, Duke-NUS Medical School	National Public Health Laboratory, National Centre for Infectious Diseases	Tze Minn Mak et al	Yes	No	No	No	No	No	No	No	No	No	No
Singapore/759/2020	EPI_ISL_507004	Department of Laboratory Medicine, Tan Tock Seng Hospital	Department of Laboratory Medicine, Tan Tock Seng Hospital	Chen YYC et al	No	No	No	No	No	No	Yes	No	No	No	No
Singapore/775/2020	EPI_ISL_509385	Singapore General Hospital	Department of Microbiology	Nurdyana Abdul Rahman et al	Yes	Yes	Yes	Yes	Yes	Yes	Yes	Yes	Yes	Yes	No
Singapore/803/2020	EPI_ISL_512839	National Public Health Laboratory, National Centre for Infectious Diseases	National Public Health Laboratory, National Centre for Infectious Diseases	Mak TM et al	Yes	Yes	Yes	Yes	Yes	Yes	Yes	Yes	Yes	Yes	No
Singapore/823/2020	EPI_ISL_516823	National Public Health Laboratory, National Centre for Infectious Diseases	National Public Health Laboratory, National Centre for Infectious Diseases	Mak TM et al	No	No	No	No	No	No	No	No	No	Yes	No
Singapore/828/2020	EPI_ISL_516828	National Public Health Laboratory, National Centre for Infectious Diseases	National Public Health Laboratory, National Centre for Infectious Diseases	Mak TM et al	Yes	Yes	Yes	Yes	Yes	Yes	Yes	Yes	Yes	Yes	No
Singapore/878/2020	EPI_ISL_536419	National Public Health Laboratory, National Centre for Infectious Diseases	National Public Health Laboratory, National Centre for Infectious Diseases	Mak TM et al	Yes	Yes	Yes	Yes	Yes	Yes	Yes	Yes	Yes	No	No
Singapore/888/2020	EPI_ISL_536429	National Public Health Laboratory, National Centre for Infectious Diseases	National Public Health Laboratory, National Centre for Infectious Diseases	Mak TM et al	Yes	Yes	Yes	Yes	Yes	Yes	Yes	No	No	Yes	No
Singapore/920/2020	EPI_ISL_538451	Department of Laboratory Medicine, Tan Tock Seng Hospital	Department of Laboratory Medicine, Tan Tock Seng Hospital	Chen YYC et al	No	No	No	No	No	No	No	No	Yes	No	No
Singapore/947/2020	EPI_ISL_538481	Department of Laboratory Medicine, Tan Tock Seng Hospital	Department of Laboratory Medicine, Tan Tock Seng Hospital	Chen YYC et al	No	Yes	No	Yes	Yes	Yes	Yes	Yes	Yes	No	No
Singapore/965/2020	EPI_ISL_548974	National Public Health Laboratory, National Centre for Infectious Diseases	National Public Health Laboratory, National Centre for Infectious Diseases	Mak TM et al	No	No	No	No	No	No	No	Yes	Yes	No	No
Slovakia/SK-BMC2/2020	EPI_ISL_417878	Institute of Virology, Biomedical Research Center of the Slovak Academy of Sciences, Bratislava; Public Health Authority of the Slovak Republic, Bratislava	Institute of Virology, Biomedical Research Center of the Slovak Academy of Sciences, Bratislava; Comenius University Science Park, Bratislava	Monika Sl√°vikova et al	Yes	No	No	Yes	No	Yes	Yes	Yes	No	No	No
Slovakia/SK-BMC5/2020	EPI_ISL_417879	Institute of Virology, Biomedical Research Center of the Slovak Academy of Sciences, Bratislava; Public Health Authority of the Slovak Republic, Bratislava	Institute of Virology, Biomedical Research Center of the Slovak Academy of Sciences, Bratislava; Comenius University Science Park, Bratislava	Monika Sl√°vikova et al	Yes	No	No	No	No	Yes	No	No	No	No	No
Slovakia/SK-BMC6/2020	EPI_ISL_417880	Institute of Virology, Biomedical Research Center of the Slovak Academy of Sciences, Bratislava; Public Health Authority of the Slovak Republic, Bratislava	Institute of Virology, Biomedical Research Center of the Slovak Academy of Sciences, Bratislava; Comenius University Science Park, Bratislava	Monika Sl√°vikova et al	No	Yes	Yes	No	Yes	No	Yes	No	Yes	Yes	No
Slovakia/UKBA-1001/2020	EPI_ISL_903980	Institute of Virology, Biomedical Research Center of the Slovak Academy of Sciences, Bratislava	Faculty of Natural Sciences, Comenius University, Bratislava	Vikt√≥ria ƒåabanov√° et al	No	Yes	No	No	No	Yes	No	No	No	No	No
Slovakia/UKBA-1009/2020	EPI_ISL_903988	Institute of Virology, Biomedical Research Center of the Slovak Academy of Sciences, Bratislava	Faculty of Natural Sciences, Comenius University, Bratislava	Bro≈àa Brejov√° et al	Yes	No	Yes	Yes	Yes	No	Yes	Yes	Yes	Yes	No
Slovakia/UKBA-101/2020	EPI_ISL_572329	Public Health Authority of the Slovak Republic, Bratislava	Faculty of Natural Sciences, Comenius University in Bratislava	Dominika Friƒçov√° et al	Yes	Yes	Yes	Yes	Yes	Yes	Yes	Yes	No	No	No
Slovakia/UKBA-1015/2020	EPI_ISL_903994	Institute of Virology, Biomedical Research Center of the Slovak Academy of Sciences, Bratislava	Faculty of Natural Sciences, Comenius University, Bratislava	Krist√≠na Bor≈°ov√° et al	Yes	Yes	Yes	No	Yes	Yes	Yes	Yes	No	Yes	No
Slovakia/UKBA-1017/2020	EPI_ISL_903996	Institute of Virology, Biomedical Research Center of the Slovak Academy of Sciences, Bratislava	Faculty of Natural Sciences, Comenius University, Bratislava	Krist√≠na Bor≈°ov√° et al	No	No	No	Yes	No	No	No	No	Yes	No	No
Slovakia/UKBA-201/2020	EPI_ISL_577734	Institute of Virology, Biomedical Research Center of the Slovak Academy of Sciences, Bratislava	Faculty of Natural Sciences, Comenius University, Bratislava	Vikt√≥ria Hodorov√° et al	Yes	Yes	Yes	Yes	Yes	Yes	Yes	Yes	Yes	Yes	No
Slovakia/UKBA-203/2020	EPI_ISL_577735	Institute of Virology, Biomedical Research Center of the Slovak Academy of Sciences, Bratislava	Faculty of Natural Sciences, Comenius University, Bratislava	Krist√≠na Bor≈°ov√° et al	Yes	Yes	Yes	Yes	Yes	Yes	Yes	Yes	Yes	Yes	No
Slovakia/UKBA-207/2020	EPI_ISL_577738	Institute of Virology, Biomedical Research Center of the Slovak Academy of Sciences, Bratislava	Faculty of Natural Sciences, Comenius University, Bratislava	Vikt√≥ria Hodorov√° et al	No	No	No	No	No	No	No	No	Yes	Yes	No
Slovakia/UKBA-208/2020	EPI_ISL_577739	Institute of Virology, Biomedical Research Center of the Slovak Academy of Sciences, Bratislava	Faculty of Natural Sciences, Comenius University, Bratislava	Krist√≠na Bor≈°ov√° et al	Yes	Yes	Yes	Yes	Yes	Yes	Yes	Yes	Yes	Yes	No
Slovakia/UKBA-209/2020	EPI_ISL_577740	Institute of Virology, Biomedical Research Center of the Slovak Academy of Sciences, Bratislava	Faculty of Natural Sciences, Comenius University, Bratislava	Bro≈àa Brejov√° et al	Yes	Yes	Yes	Yes	Yes	Yes	Yes	Yes	Yes	Yes	No
Slovakia/UKBA-210/2020	EPI_ISL_577741	Institute of Virology, Biomedical Research Center of the Slovak Academy of Sciences, Bratislava	Faculty of Natural Sciences, Comenius University, Bratislava	Bro≈àa Brejov√° et al	Yes	Yes	Yes	Yes	Yes	Yes	Yes	Yes	Yes	Yes	No
Slovakia/UKBA-212/2020	EPI_ISL_577742	Institute of Virology, Biomedical Research Center of the Slovak Academy of Sciences, Bratislava	Faculty of Natural Sciences, Comenius University, Bratislava	Bro≈àa Brejov√° et al	No	Yes	Yes	Yes	Yes	No	No	Yes	Yes	Yes	No
Slovakia/UKBA-314/2020	EPI_ISL_583482	Institute of Virology, Biomedical Research Center of the Slovak Academy of Sciences, Bratislava	Faculty of Natural Sciences, Comenius University, Bratislava	Krist√≠na Bor≈°ov√° et al	No	No	Yes	Yes	Yes	No	No	No	Yes	No	No
Slovakia/UKBA-315/2020	EPI_ISL_583483	Institute of Virology, Biomedical Research Center of the Slovak Academy of Sciences, Bratislava	Faculty of Natural Sciences, Comenius University, Bratislava	Vikt√≥ria Hodorov√° et al	Yes	Yes	No	No	No	Yes	Yes	Yes	No	Yes	No
Slovakia/UKBA-316/2020	EPI_ISL_583484	Institute of Virology, Biomedical Research Center of the Slovak Academy of Sciences, Bratislava	Faculty of Natural Sciences, Comenius University, Bratislava	Krist√≠na Bor≈°ov√° et al	No	No	Yes	Yes	Yes	No	No	No	Yes	No	No
Slovakia/UKBA-317/2020	EPI_ISL_583485	Institute of Virology, Biomedical Research Center of the Slovak Academy of Sciences, Bratislava	Faculty of Natural Sciences, Comenius University, Bratislava	Vikt√≥ria Hodorov√° et al	Yes	No	No	No	No	No	Yes	Yes	No	Yes	No
Slovakia/UKBA-321/2020	EPI_ISL_583488	Institute of Virology, Biomedical Research Center of the Slovak Academy of Sciences, Bratislava	Faculty of Natural Sciences, Comenius University, Bratislava	Bro≈àa Brejov√° et al	No	Yes	No	No	No	Yes	No	No	No	No	No
Slovakia/UKBA-403/2020	EPI_ISL_718251	Institute of Virology, Biomedical Research Center of the Slovak Academy of Sciences, Bratislava	Faculty of Natural Sciences, Comenius University, Bratislava	Vikt√≥ria Hodorov√° et al	No	Yes	No	No	No	Yes	No	No	No	No	No
Slovakia/UKBA-406/2020	EPI_ISL_718254	Institute of Virology, Biomedical Research Center of the Slovak Academy of Sciences, Bratislava	Faculty of Natural Sciences, Comenius University, Bratislava	Krist√≠na Bor≈°ov√° et al	Yes	No	Yes	Yes	Yes	No	Yes	Yes	Yes	Yes	No
Slovakia/UKBA-411/2020	EPI_ISL_718259	Institute of Virology, Biomedical Research Center of the Slovak Academy of Sciences, Bratislava	Faculty of Natural Sciences, Comenius University, Bratislava	Bro≈àa Brejov√° et al	No	No	No	No	Yes	No	No	No	No	Yes	No
Slovakia/UKBA-601/2020	EPI_ISL_788979	Institute of Virology, Biomedical Research Center of the Slovak Academy of Sciences, Bratislava	Faculty of Natural Sciences, Comenius University, Bratislava	Vikt√≥ria ƒåabanov√° et al	Yes	No	Yes	Yes	No	No	Yes	Yes	Yes	No	No
Slovakia/UKBA-604/2020	EPI_ISL_788982	Institute of Virology, Biomedical Research Center of the Slovak Academy of Sciences, Bratislava	Faculty of Natural Sciences, Comenius University, Bratislava	Krist√≠na Bor≈°ov√° et al	No	Yes	No	No	No	Yes	No	No	No	No	No
Slovakia/UKBA-724/2020	EPI_ISL_875538	Institute of Virology, Biomedical Research Center of the Slovak Academy of Sciences, Bratislava	Faculty of Natural Sciences, Comenius University, Bratislava	Vikt√≥ria ƒåabanov√° et al	Yes	Yes	Yes	Yes	Yes	Yes	Yes	Yes	Yes	Yes	No
Slovenia/11172/2020	EPI_ISL_635256	Institute of Microbiology and Immunology, Faculty of Medicine, University of Ljubljana	Institute of Microbiology and Immunology, Faculty of Medicine, University of Ljubljana	Toma≈æ Mark Zorec et al	No	No	No	Yes	Yes	No	No	Yes	Yes	Yes	No
Slovenia/133258/2020	EPI_ISL_1098759	Institute of Microbiology and Immunology, Faculty of Medicine, University of Ljubljana	Institute of Microbiology and Immunology, Faculty of Medicine, University of Ljubljana	Samo Zakotnik et al	Yes	Yes	Yes	Yes	Yes	Yes	Yes	Yes	Yes	Yes	No
Slovenia/139779/2020	EPI_ISL_1098762	Institute of Microbiology and Immunology, Faculty of Medicine, University of Ljubljana	Institute of Microbiology and Immunology, Faculty of Medicine, University of Ljubljana	Samo Zakotnik et al	Yes	Yes	No	No	No	Yes	Yes	No	No	Yes	No
Slovenia/153921/2020	EPI_ISL_1098773	Institute of Microbiology and Immunology, Faculty of Medicine, University of Ljubljana	Institute of Microbiology and Immunology, Faculty of Medicine, University of Ljubljana	Alen Suljiƒç et al	No	No	Yes	Yes	Yes	No	No	No	Yes	No	No
Slovenia/176062/2020	EPI_ISL_877428	Institute of Microbiology and Immunology, Faculty of Medicine, University of Ljubljana	Institute of Microbiology and Immunology, Faculty of Medicine, University of Ljubljana	Samo Zakotnik et al	No	No	No	No	No	No	No	Yes	No	No	No
Slovenia/2020-V0-272813/2020	EPI_ISL_906127	Institute of Microbiology and Immunology, Faculty of Medicine, University of Ljubljana	Institute of Microbiology and Immunology, Faculty of Medicine, University of Ljubljana	Samo Zakotnik et al	Yes	No	Yes	Yes	Yes	No	Yes	No	No	Yes	No
Slovenia/2020-V0-273438/2020	EPI_ISL_877446	Institute of Microbiology and Immunology, Faculty of Medicine, University of Ljubljana	Institute of Microbiology and Immunology, Faculty of Medicine, University of Ljubljana	Samo Zakotnik et al	Yes	Yes	Yes	Yes	Yes	Yes	Yes	Yes	Yes	Yes	No
Slovenia/4584/2020	EPI_ISL_420294	Institute of Microbiology and Immunology, Faculty of Medicine, University of Ljubljana	Institute of Microbiology and Immunology, Faculty of Medicine, University of Ljubljana	Samo Zakotnik et al	No	No	Yes	No	Yes	No	No	No	No	Yes	No
Slovenia/5982/2020	EPI_ISL_635225	Institute of Microbiology and Immunology, Faculty of Medicine, University of Ljubljana	Institute of Microbiology and Immunology, Faculty of Medicine, University of Ljubljana	Samo Zakotnik et al	No	No	No	No	No	Yes	No	No	No	No	No
Slovenia/6456/2020	EPI_ISL_635230	Institute of Microbiology and Immunology, Faculty of Medicine, University of Ljubljana	Institute of Microbiology and Immunology, Faculty of Medicine, University of Ljubljana	Samo Zakotnik et al	Yes	No	No	No	No	No	No	No	No	No	No
Slovenia/6667/2020	EPI_ISL_635233	Institute of Microbiology and Immunology, Faculty of Medicine, University of Ljubljana	Institute of Microbiology and Immunology, Faculty of Medicine, University of Ljubljana	Samo Zakotnik et al	Yes	No	No	No	No	Yes	No	No	No	No	No
Slovenia/6706/2020	EPI_ISL_635234	Institute of Microbiology and Immunology, Faculty of Medicine, University of Ljubljana	Institute of Microbiology and Immunology, Faculty of Medicine, University of Ljubljana	Samo Zakotnik et al	No	Yes	No	No	No	No	No	Yes	No	No	No
Slovenia/7360/2020	EPI_ISL_635239	Institute of Microbiology and Immunology, Faculty of Medicine, University of Ljubljana	Institute of Microbiology and Immunology, Faculty of Medicine, University of Ljubljana	Samo Zakotnik et al	No	No	Yes	No	No	No	No	No	No	No	No
Slovenia/74970/2020	EPI_ISL_1098797	Institute of Microbiology and Immunology, Faculty of Medicine, University of Ljubljana	Institute of Microbiology and Immunology, Faculty of Medicine, University of Ljubljana	Alen Suljiƒç et al	Yes	Yes	Yes	Yes	Yes	Yes	Yes	Yes	Yes	Yes	No
Slovenia/LabVir-4089/2020	EPI_ISL_960307	NLZOH, Laboratory for Virology	NLZOH, Laboratory for Virology	Katarina Prosenc (Laboratory for Virology) et al	No	Yes	No	No	No	No	No	No	No	No	No
Slovenia/LabVir-4555/2020	EPI_ISL_960306	NLZOH, Laboratory for Virology	NLZOH, Laboratory for Virology	Katarina Prosenc (Laboratory for Virology) et al	Yes	No	No	No	No	No	Yes	No	Yes	No	No
Slovenia/LabVir-4952/2020	EPI_ISL_960304	NLZOH, Laboratory for Virology	NLZOH, Laboratory for Virology	Katarina Prosenc (Laboratory for Virology) et al	Yes	Yes	Yes	Yes	Yes	Yes	Yes	Yes	Yes	Yes	No
Slovenia/LabVir-5837/2020	EPI_ISL_960305	NLZOH, Laboratory for Virology	NLZOH, Laboratory for Virology	Katarina Prosenc (Laboratory for Virology) et al	Yes	Yes	Yes	Yes	Yes	Yes	Yes	Yes	Yes	Yes	No
Slovenia/MB0419/2020	EPI_ISL_449799	National Laboratory for Health, Environment and Food	National Laboratory for Health, Environment and Food	Mahnic A. et al	No	No	No	No	No	Yes	No	No	No	No	No
Slovenia/MB21-3/2020	EPI_ISL_852616	National Laboratory for Health, Environment and Food	National Laboratory for Health, Environment and Food	Aleksander Mahnic et al	No	Yes	No	No	No	Yes	No	Yes	Yes	No	No
Slovenia/NK7861/2020	EPI_ISL_877435	National laboratory of health, environment and food Maribor	Institute of Microbiology and Immunology, Faculty of Medicine, University of Ljubljana	Samo Zakotnik et al	Yes	Yes	Yes	Yes	Yes	Yes	Yes	Yes	Yes	Yes	No
Slovenia/NK7862/2020	EPI_ISL_877436	National laboratory of health, environment and food Celje	Institute of Microbiology and Immunology, Faculty of Medicine, University of Ljubljana	Samo Zakotnik et al	Yes	Yes	Yes	Yes	Yes	Yes	Yes	Yes	Yes	Yes	No
Slovenia/V0-1288/2020	EPI_ISL_635269	Institute of Microbiology and Immunology, Faculty of Medicine, University of Ljubljana	Institute of Microbiology and Immunology, Faculty of Medicine, University of Ljubljana	Toma≈æ Mark Zorec et al	No	No	No	Yes	No	No	Yes	No	Yes	No	No
Slovenia/V0-1731/2020	EPI_ISL_635276	Institute of Microbiology and Immunology, Faculty of Medicine, University of Ljubljana	Institute of Microbiology and Immunology, Faculty of Medicine, University of Ljubljana	Toma≈æ Mark Zorec et al	No	Yes	No	No	No	No	Yes	No	No	No	No
Slovenia/V0-17818/2020	EPI_ISL_635277	Institute of Microbiology and Immunology, Faculty of Medicine, University of Ljubljana	Institute of Microbiology and Immunology, Faculty of Medicine, University of Ljubljana	Toma≈æ Mark Zorec et al	Yes	No	No	No	No	Yes	No	No	No	No	No
Slovenia/V0-24263/2020	EPI_ISL_635279	Institute of Microbiology and Immunology, Faculty of Medicine, University of Ljubljana	Institute of Microbiology and Immunology, Faculty of Medicine, University of Ljubljana	Toma≈æ Mark Zorec et al	Yes	Yes	Yes	Yes	Yes	Yes	Yes	Yes	Yes	Yes	No
Slovenia/V0-2870/2020	EPI_ISL_635283	Institute of Microbiology and Immunology, Faculty of Medicine, University of Ljubljana	Institute of Microbiology and Immunology, Faculty of Medicine, University of Ljubljana	Toma≈æ Mark Zorec et al	No	No	Yes	No	Yes	No	No	Yes	No	Yes	No
Slovenia/V0-5244/2020	EPI_ISL_635292	Institute of Microbiology and Immunology, Faculty of Medicine, University of Ljubljana	Institute of Microbiology and Immunology, Faculty of Medicine, University of Ljubljana	Toma≈æ Mark Zorec et al	No	Yes	Yes	Yes	Yes	No	Yes	Yes	Yes	Yes	No
Slovenia/V0-6068/2020	EPI_ISL_635294	Institute of Microbiology and Immunology, Faculty of Medicine, University of Ljubljana	Institute of Microbiology and Immunology, Faculty of Medicine, University of Ljubljana	Toma≈æ Mark Zorec et al	No	No	No	Yes	No	No	No	No	No	No	No
SouthAfrica/KRISP-0017/2020	EPI_ISL_467433	AMPATH-DBN	KRISP, KZN Research Innovation and Sequencing Platform	Giandhari J et al	Yes	No	No	No	Yes	Yes	No	No	No	Yes	No
SouthAfrica/KRISP-0019/2020	EPI_ISL_467434	AMPATH-DBN	KRISP, KZN Research Innovation and Sequencing Platform	Giandhari J et al	Yes	No	Yes	No	No	No	No	No	No	No	No
SouthAfrica/KRISP-0035/2020	EPI_ISL_467441	NHLS-IALCH	KRISP, KZN Research Innovation and Sequencing Platform	Giandhari J et al	Yes	No	No	No	Yes	Yes	Yes	No	No	No	No
SouthAfrica/KRISP-0040/2020	EPI_ISL_467442	NHLS-IALCH	KRISP, KZN Research Innovation and Sequencing Platform	Giandhari J et al	No	No	Yes	No	No	No	No	No	Yes	Yes	No
SouthAfrica/KRISP-0041/2020	EPI_ISL_467443	NHLS-IALCH	KRISP, KZN Research Innovation and Sequencing Platform	Giandhari J et al	Yes	No	No	Yes	No	No	No	No	No	No	No
SouthAfrica/KRISP-0055/2020	EPI_ISL_467444	Molecular Diagnostics Services (MDS)	KRISP, KZN Research Innovation and Sequencing Platform	Giandhari J et al	No	Yes	No	No	No	No	No	No	No	No	No
SouthAfrica/KRISP-0067/2020	EPI_ISL_467451	AMPATH-DBN	KRISP, KZN Research Innovation and Sequencing Platform	Giandhari J et al	No	No	No	Yes	Yes	No	No	No	No	No	No
SouthAfrica/KRISP-0111/2020	EPI_ISL_467465	AMPATH-DBN	KRISP, KZN Research Innovation and Sequencing Platform	Giandhari J et al	No	No	No	No	No	No	Yes	No	No	No	No
SouthAfrica/KRISP-0115/2020	EPI_ISL_467468	AMPATH-DBN	KRISP, KZN Research Innovation and Sequencing Platform	Giandhari J et al	No	No	No	No	No	No	No	No	Yes	No	No
SouthAfrica/KRISP-0119/2020	EPI_ISL_467471	AMPATH-DBN	KRISP, KZN Research Innovation and Sequencing Platform	Giandhari J et al	No	Yes	Yes	Yes	No	No	No	No	Yes	Yes	No
SouthAfrica/KRISP-0126/2020	EPI_ISL_467478	Molecular Diagnostics Services (MDS)	KRISP, KZN Research Innovation and Sequencing Platform	Giandhari J et al	No	No	No	No	Yes	No	No	No	No	Yes	No
SouthAfrica/KRISP-0159/2020	EPI_ISL_467509	NHLS-IALCH	KRISP, KZN Research Innovation and Sequencing Platform	Giandhari J et al	Yes	Yes	Yes	Yes	Yes	Yes	Yes	Yes	Yes	Yes	No
SouthAfrica/KRISP-0160/2020	EPI_ISL_467510	NHLS-IALCH	KRISP, KZN Research Innovation and Sequencing Platform	Giandhari J et al	No	Yes	Yes	Yes	No	No	No	No	No	No	No
SouthAfrica/KRISP-0312/2020	EPI_ISL_487295	NHLS-IALCH	KRISP, KZN Research Innovation and Sequencing Platform	Giandhari J et al	No	No	No	No	No	Yes	Yes	No	No	Yes	No
SouthAfrica/KRISP-BH02956751/2020	EPI_ISL_736940	NHLS-IALCH	KRISP, KZN Research Innovation and Sequencing Platform	Giandhari J et al	No	No	No	No	No	No	No	No	Yes	No	No
SouthAfrica/KRISP-DG01842477/2020	EPI_ISL_736948	NHLS-IALCH	KRISP, KZN Research Innovation and Sequencing Platform	Giandhari J et al	Yes	No	No	No	No	No	No	No	No	No	No
SouthAfrica/KRISP-EC-K005259/2020	EPI_ISL_678581	Netcare	KRISP, KZN Research Innovation and Sequencing Platform	Giandhari J et al	No	No	No	No	No	No	Yes	No	No	No	No
SouthAfrica/KRISP-EC-K005263/2020	EPI_ISL_678553	Netcare	KRISP, KZN Research Innovation and Sequencing Platform	Giandhari J et al	No	No	No	Yes	Yes	No	No	No	No	No	No
SouthAfrica/KRISP-EC-K005275/2020	EPI_ISL_678591	Netcare	KRISP, KZN Research Innovation and Sequencing Platform	Giandhari J et al	No	No	No	Yes	No	No	No	No	No	No	No
SouthAfrica/KRISP-EC-K005301/2020	EPI_ISL_678587	Netcare	KRISP, KZN Research Innovation and Sequencing Platform	Giandhari J et al	No	No	No	No	Yes	No	Yes	No	No	No	No
SouthAfrica/KRISP-EC-K005337/2020	EPI_ISL_678569	NHLS-IALCH	KRISP, KZN Research Innovation and Sequencing Platform	Giandhari J et al	No	No	No	No	No	No	No	Yes	No	Yes	No
SouthAfrica/KRISP-EC-MDSH925079/2020	EPI_ISL_736977	NHLS-IALCH	KRISP, KZN Research Innovation and Sequencing Platform	Giandhari J et al	No	No	No	No	No	Yes	No	Yes	No	No	No
SouthAfrica/KRISP-EG00467095/2020	EPI_ISL_736954	NHLS-IALCH	KRISP, KZN Research Innovation and Sequencing Platform	Giandhari J et al	Yes	No	No	No	No	No	No	No	No	No	No
SouthAfrica/KRISP-K000591/2020	EPI_ISL_509245	NHLS-IALCH	KRISP, KZN Research Innovation and Sequencing Platform	Giandhari J et al	No	Yes	Yes	No	No	Yes	Yes	No	No	No	No
SouthAfrica/KRISP-K000622/2020	EPI_ISL_509274	NHLS-IALCH	KRISP, KZN Research Innovation and Sequencing Platform	Giandhari J et al	No	No	No	Yes	No	No	No	No	No	No	No
SouthAfrica/KRISP-K001359/2020	EPI_ISL_515844	Medical Disagnostics Services (MDS)	KRISP, KZN Research Innovation and Sequencing Platform	Giandhari J et al	No	Yes	Yes	No	Yes	Yes	Yes	Yes	No	Yes	No
SouthAfrica/KRISP-K002322/2020	EPI_ISL_515698	NHLS-IALCH	KRISP, KZN Research Innovation and Sequencing Platform	Giandhari J et al	No	No	No	Yes	No	No	No	No	No	No	No
SouthAfrica/KRISP-K002393/2020	EPI_ISL_515758	NHLS-IALCH	KRISP, KZN Research Innovation and Sequencing Platform	Giandhari J et al	Yes	No	No	No	No	No	No	No	Yes	No	No
SouthAfrica/KRISP-K002603/2020	EPI_ISL_535467	NHLS-IALCH	KRISP, KZN Research Innovation and Sequencing Platform	Giandhari J et al	Yes	No	No	No	Yes	No	No	Yes	Yes	Yes	No
SouthAfrica/KRISP-K002682/2020	EPI_ISL_535546	NHLS-IALCH	KRISP, KZN Research Innovation and Sequencing Platform	Giandhari J et al	No	No	No	No	No	No	No	Yes	No	No	No
SouthAfrica/KRISP-K002755/2020	EPI_ISL_529751	NHLS-IALCH	KRISP, KZN Research Innovation and Sequencing Platform	Giandhari J et al	No	No	Yes	Yes	Yes	No	No	No	No	Yes	No
SouthAfrica/KRISP-K002757/2020	EPI_ISL_529753	NHLS-IALCH	KRISP, KZN Research Innovation and Sequencing Platform	Giandhari J et al	Yes	Yes	Yes	No	No	Yes	Yes	No	No	No	No
SouthAfrica/KRISP-K002765/2020	EPI_ISL_529761	NHLS-IALCH	KRISP, KZN Research Innovation and Sequencing Platform	Giandhari J et al	No	Yes	No	No	Yes	Yes	No	No	Yes	No	No
SouthAfrica/KRISP-K002783/2020	EPI_ISL_529777	NHLS-IALCH	KRISP, KZN Research Innovation and Sequencing Platform	Giandhari J et al	Yes	No	No	No	No	No	No	Yes	Yes	Yes	No
SouthAfrica/KRISP-K002841/2020	EPI_ISL_602657	NHLS-IALCH	KRISP, KZN Research Innovation and Sequencing Platform	Giandhari J et al	No	No	No	No	Yes	No	No	No	No	No	No
SouthAfrica/KRISP-K002874/2020	EPI_ISL_602687	NHLS-IALCH	KRISP, KZN Research Innovation and Sequencing Platform	Giandhari J et al	No	Yes	No	No	No	No	No	No	No	No	No
SouthAfrica/KRISP-K002876/2020	EPI_ISL_602689	NHLS-IALCH	KRISP, KZN Research Innovation and Sequencing Platform	Giandhari J et al	No	No	No	No	No	No	No	Yes	No	No	No
SouthAfrica/KRISP-K002878/2020	EPI_ISL_602691	NHLS-IALCH	KRISP, KZN Research Innovation and Sequencing Platform	Giandhari J et al	No	Yes	No	No	No	Yes	No	No	Yes	No	No
SouthAfrica/KRISP-K003347/2020	EPI_ISL_602739	NHLS-IALCH	KRISP, KZN Research Innovation and Sequencing Platform	Giandhari J et al	No	No	No	No	Yes	No	No	No	No	No	No
SouthAfrica/KRISP-K003350/2020	EPI_ISL_602741	NHLS-IALCH	KRISP, KZN Research Innovation and Sequencing Platform	Giandhari J et al	Yes	No	No	No	No	No	No	No	No	Yes	No
SouthAfrica/KRISP-K003384/2020	EPI_ISL_602772	NHLS-IALCH	KRISP, KZN Research Innovation and Sequencing Platform	Giandhari J et al	No	No	No	No	No	No	No	No	Yes	No	No
SouthAfrica/KRISP-K003525/2020	EPI_ISL_602843	NHLS-IALCH	KRISP, KZN Research Innovation and Sequencing Platform	Giandhari J et al	No	No	Yes	Yes	No	No	Yes	No	No	No	No
SouthAfrica/KRISP-K003690/2020	EPI_ISL_602872	NHLS-IALCH	KRISP, KZN Research Innovation and Sequencing Platform	Giandhari J et al	No	No	No	No	No	No	No	No	No	Yes	No
SouthAfrica/KRISP-K003740/2020	EPI_ISL_602917	NHLS-IALCH	KRISP, KZN Research Innovation and Sequencing Platform	Giandhari J et al	No	No	No	No	No	No	No	No	No	Yes	No
SouthAfrica/KRISP-K004010/2020	EPI_ISL_634995	National Health Laboratory Service - Inkosi Albert Luthuli Central Hospital (NHLS-IALCH)	KRISP, KZN Research Innovation and Sequencing Platform	Giandhari J et al	Yes	No	No	No	No	No	No	No	No	No	No
SouthAfrica/KRISP-K004070/2020	EPI_ISL_635048	National Health Laboratory Service - Inkosi Albert Luthuli Central Hospital (NHLS-IALCH)	KRISP, KZN Research Innovation and Sequencing Platform	Giandhari J et al	No	No	No	No	No	No	No	Yes	No	No	No
SouthAfrica/KRISP-K004312/2020	EPI_ISL_660190	NHLS-IALCH	KRISP, KZN Research Innovation and Sequencing Platform	Giandhari J et al	No	No	No	Yes	No	No	No	No	No	No	No
SouthAfrica/KRISP-K004554/2020	EPI_ISL_660251	NHLS-IALCH	KRISP, KZN Research Innovation and Sequencing Platform	Giandhari J et al	No	Yes	No	No	No	No	Yes	No	No	No	No
SouthAfrica/KRISP-K004641/2020	EPI_ISL_660656	NHLS-IALCH	KRISP, KZN Research Innovation and Sequencing Platform	Giandhari J et al	No	No	Yes	No	No	No	No	No	No	No	No
SouthAfrica/KRISP-K005307/2020	EPI_ISL_678600	NHLS-IALCH	KRISP, KZN Research Innovation and Sequencing Platform	Giandhari J et al	Yes	No	No	No	No	No	No	No	No	No	No
SouthAfrica/KRISP-K006863/2020	EPI_ISL_825120	NHLS-IALCH	KRISP, KZN Research Innovation and Sequencing Platform	Giandhari J et al	No	Yes	No	No	No	No	No	No	No	No	No
SouthAfrica/KRISP-K006870/2020	EPI_ISL_825123	NHLS-IALCH	KRISP, KZN Research Innovation and Sequencing Platform	Giandhari J et al	No	No	Yes	No	No	No	No	No	No	No	No
SouthAfrica/KRISP-K007135/2020	EPI_ISL_825130	NHLS-IALCH	KRISP, KZN Research Innovation and Sequencing Platform	Giandhari J et al	No	No	No	No	No	No	No	No	Yes	No	No
SouthAfrica/KRISP-K007629/2020	EPI_ISL_825134	NHLS-IALCH	KRISP, KZN Research Innovation and Sequencing Platform	Giandhari J et al	No	No	No	No	No	No	No	No	No	Yes	No
SouthAfrica/KRISP-K007761/2020	EPI_ISL_825459	NHLS-IALCH	KRISP, KZN Research Innovation and Sequencing Platform	Giandhari J et al	No	No	No	Yes	Yes	No	No	No	No	No	No
SouthAfrica/KRISP-K007828/2020	EPI_ISL_860596	NHLS-IALCH	KRISP, KZn Research Innovation and Sequencing Platform	Giandhari J et al	No	No	No	No	No	No	Yes	No	No	No	No
SouthAfrica/KRISP-K007832/2020	EPI_ISL_860600	NHLS-IALCH	KRISP, KZn Research Innovation and Sequencing Platform	Giandhari J et al	Yes	No	No	No	No	No	Yes	No	No	No	No
SouthAfrica/KRISP-K007836/2020	EPI_ISL_860604	NHLS-IALCH	KRISP, KZn Research Innovation and Sequencing Platform	Giandhari J et al	No	No	Yes	No	No	No	No	No	No	No	No
SouthAfrica/N00019/2020	EPI_ISL_622982	National Health Laboratory Service	National Institute for Communicable Diseases of the National Health Laboratory Service	Allam M et al	No	No	No	No	No	No	Yes	No	No	No	No
SouthAfrica/N00095/2020	EPI_ISL_622942	National Health Laboratory Service	National Institute for Communicable Diseases of the National Health Laboratory Service	Allam M et al	No	No	No	Yes	No	No	No	No	No	No	No
SouthAfrica/N00380/2020	EPI_ISL_712071	Port Elizabeth Provincial Hospital, National Health Laboratory Services, Eastern Cape, South Africa	National Institute for Communicable Diseases of the National Health Laboratory Service	Mohale T et al	No	No	No	Yes	Yes	No	No	No	No	No	No
SouthAfrica/NHLS-UCT-GP-5212/2020	EPI_ISL_640101	Heideveld CDC wc HVP	NHLS/UCT	Arash Iranzadeh et al	No	No	No	No	No	No	No	Yes	No	No	No
SouthAfrica/NHLS-UCT-GP-5276/2020	EPI_ISL_700512	Guguletu CHC wc GDH	NHLS/UCT	Arash Iranzadeh et al	No	Yes	No	No	No	Yes	No	Yes	No	No	No
SouthAfrica/NHLS-UCT-GP-5326/2020	EPI_ISL_700508	Heideveld CDC wc HVP	NHLS/UCT	Arash Iranzadeh et al	Yes	Yes	Yes	Yes	Yes	Yes	Yes	Yes	Yes	Yes	No
SouthAfrica/NHLS-UCT-GP-5349/2020	EPI_ISL_700584	Heideveld Emergency Centre	NHLS/UCT	Arash Iranzadeh et al	No	Yes	No	No	No	No	No	Yes	Yes	No	No
SouthAfrica/NHLS-UCT-GP-5742/2020	EPI_ISL_700499	Heideveld CDC wc HVP	NHLS/UCT	Arash Iranzadeh et al	No	No	Yes	No	No	No	No	No	No	No	No
SouthAfrica/NHLS-UCT-GS-0041/2020	EPI_ISL_640039	Mossel Bay Hospital wc MBY	NHLS/UCT	Arash Iranzadeh et al	No	No	No	No	No	No	No	Yes	No	No	No
SouthAfrica/NHLS-UCT-GS-0046/2020	EPI_ISL_640040	Groote Schuur Hospital wc GSH	NHLS/UCT	Arash Iranzadeh et al	No	No	No	No	Yes	No	No	Yes	No	No	No
SouthAfrica/NHLS-UCT-GS-0069/2020	EPI_ISL_1040821	CoVid WC Cape Town Metro	NHLS/UCT	Arash Iranzadeh et al	No	No	No	No	No	No	No	No	Yes	No	No
SouthAfrica/NHLS-UCT-GS-0087/2020	EPI_ISL_1040817	Groote Schuur Hospital wc GSH	NHLS/UCT	Arash Iranzadeh et al	No	No	No	No	No	No	Yes	No	No	No	No
SouthAfrica/NHLS-UCT-GS-0672/2020	EPI_ISL_960129	Mitchells Plain Hospital wc MPH	National Health Laboratory Service/UCT	Arash Iranzadeh et al	No	No	No	No	No	No	No	No	Yes	No	No
SouthAfrica/NHLS-UCT-GS-1008/2020	EPI_ISL_1040681	False Bay Hospital wc FBH	NHLS/UCT	Arash Iranzadeh et al	No	No	No	No	No	No	No	No	Yes	No	No
SouthAfrica/NHLS-UCT-GS-1096/2020	EPI_ISL_1040777	False Bay Hospital wc FBH	NHLS/UCT	Arash Iranzadeh et al	No	No	No	No	No	No	No	Yes	No	No	No
SouthAfrica/NHLS-UCT-GS-1362/2020	EPI_ISL_700550	Great Brak River Clinic wc GBC	NHLS/UCT	Houriiyah Tegally et al	No	No	No	No	No	Yes	No	No	No	No	No
SouthAfrica/NHLS-UCT-GS-2131/2020	EPI_ISL_700526	Knysna CDC wc WLC	NHLS/UCT	Arash Iranzadeh et al	Yes	No	Yes	Yes	No	Yes	Yes	No	No	No	No
SouthAfrica/NHLS-UCT-GS-2135/2020	EPI_ISL_700417	Oudtshoorn Hospital wc OUD	NHLS/UCT	Arash Iranzadeh et al	No	No	No	No	No	No	No	Yes	No	No	No
SouthAfrica/NHLS-UCT-GS-2931/2020	EPI_ISL_700481	Guguletu CHC wc GDH	NHLS/UCT	Arash Iranzadeh et al	Yes	No	No	No	No	Yes	Yes	No	No	No	No
SouthAfrica/NHLS-UCT-GS-3097/2020	EPI_ISL_700491	Guguletu CHC wc GDH	NHLS/UCT	Arash Iranzadeh et al	No	No	No	Yes	No	No	No	No	No	No	No
SouthAfrica/NHLS-UCT-GS-7038-KRISP/2020	EPI_ISL_696497	Great Brak River Clinic wc GBC & NHLS/UCT	KRISP, KZN Research Innovation and Sequencing Platform	Arash Iranzadeh et al	No	No	No	No	No	Yes	No	No	No	No	No
SouthAfrica/NHLS-UCT-GS-7120/2020	EPI_ISL_960109	Groote Schuur Hospital wc GSH	National Health Laboratory Service/UCT	Arash Iranzadeh et al	No	Yes	No	No	No	No	No	No	No	Yes	No
SouthAfrica/NHLS-UCT-GS-7251/2020	EPI_ISL_1040721	Guguletu CHC wc GDH	NHLS/UCT	Arash Iranzadeh et al	No	No	Yes	No	No	No	No	No	No	No	No
SouthAfrica/NHLS-UCT-GS-8325/2020	EPI_ISL_1040759	Groote Schuur Hospital wc GSH	NHLS/UCT	Arash Iranzadeh et al	No	No	No	No	No	Yes	No	No	No	No	No
SouthAfrica/NHLS-UCT-GS-8954/2020	EPI_ISL_1040692	Groote Schuur Hospital wc GSH	NHLS/UCT	Arash Iranzadeh et al	No	Yes	No	No	No	No	No	No	No	No	No
SouthAfrica/NHLS-UCT-GS-8971/2020	EPI_ISL_1040747	Groote Schuur Hospital wc GSH	NHLS/UCT	Arash Iranzadeh et al	No	No	No	No	No	No	No	No	No	Yes	No
SouthAfrica/NHLS-UCT-GS-9383/2020	EPI_ISL_1040688	Heideveld Emergency Centre	NHLS/UCT	Arash Iranzadeh et al	No	No	No	No	No	No	No	No	Yes	No	No
SouthAfrica/R02827/2020	EPI_ISL_430297	National Institute for Communicable Diseases of the National Health Laboratory Service	National Institute for Communicable Diseases of the National Health Laboratory Service	Allam M et al	No	Yes	Yes	Yes	No	Yes	Yes	No	No	Yes	No
SouthAfrica/R10883/2020	EPI_ISL_490313	National Institute for Communicable Diseases of the National Health Laboratory Service	National Institute for Communicable Diseases of the National Health Laboratory Service	Allam M et al	Yes	No	No	No	Yes	No	No	Yes	Yes	No	No
SouthAfrica/Tygerberg-395/2020	EPI_ISL_745187	Port Nolloth Hospital	National Health Laboratory Service (NHLS), Tygerberg	Susan Engelbrecht et al	No	No	No	No	Yes	No	No	Yes	No	No	No
SouthAfrica/Tygerberg_334_CC2/2020	EPI_ISL_660141	Hamadi	National Health Laboratory Service (NHLS), Tygerberg	Susan Engelbrecht et al	No	No	No	No	No	No	No	No	No	Yes	No
SouthAfrica/Tygerberg_358_CC2/2020	EPI_ISL_660153	PathCare	National Health Laboratory Service (NHLS), Tygerberg	Susan Engelbrecht et al	No	Yes	Yes	No	No	Yes	No	No	No	No	No
SouthAfrica/Tygerberg_362_CC2/2020	EPI_ISL_660156	PathCare	National Health Laboratory Service (NHLS), Tygerberg	Susan Engelbrecht et al	No	No	Yes	No	No	Yes	No	No	No	No	No
SouthAfrica/UFS-VIRO-NGS-135/2020	EPI_ISL_912468	NHLS Universitas Academic	UFS Virology	PA Bester et al	No	No	No	No	No	No	No	No	Yes	No	No
SouthAfrica/UFS-VIRO-NGS-41/2020	EPI_ISL_682347	NHLS Universitas Academic	UFS Virology	PA Bester et al	No	No	No	No	Yes	No	Yes	Yes	No	No	No
SouthAfrica/VIDA-KRISP-CP157302846/2020	EPI_ISL_1132725	Vaccines and Infectious Diseases Analytics Research Unit (VIDA)	KRISP, KZn Research Innovation and Sequencing Platform	Baillie Vicky et al	No	Yes	No	No	No	No	No	No	No	No	No
SouthAfrica/VIDA-KRISP-CP161104140/2020	EPI_ISL_1132727	Vaccines and Infectious Diseases Analytics Research Unit (VIDA)	KRISP, KZn Research Innovation and Sequencing Platform	Baillie Vicky et al	No	No	No	Yes	No	No	No	No	No	No	No
SouthAfrica/VIDA-KRISP-V001012/2020	EPI_ISL_940882	Vaccines and Infectious Diseases Analytics Research Unit (VIDA)	KRISP, KZN Research Innovation and Sequencing Platform	Baillie Vicky et al	Yes	No	No	No	No	No	No	No	No	No	No
SouthKorea/Chosun-CoV462_SP/2020	EPI_ISL_1007676	Department of Internal Medicine, College of Medicine, Chosun University	Department of Internal Medicine, College of Medicine, Chosun University	Dong-Min Kim et al	No	Yes	No	No	No	No	No	Yes	No	No	No
SouthKorea/Chosun-CoV647_NP/2020	EPI_ISL_1007679	Department of Internal Medicine, College of Medicine, Chosun University	Department of Internal Medicine, College of Medicine, Chosun University	Dong-Min Kim et al	No	No	No	No	No	No	Yes	No	No	No	No
SouthKorea/IHC17695/2020	EPI_ISL_541002	Health and Environmental Research Institute of Gwangju Metropolitan city	Health and Environmental Research Institute of Gwangju Metropolitan city	Min Ji Kim et al	No	No	No	No	No	No	Yes	No	No	No	No
SouthKorea/KCDC03/2020	EPI_ISL_407193	Korea Centers for Disease Control & Prevention (KCDC) Center for Laboratory Control of Infectious Diseases Division of Viral Diseases	Korea Centers for Disease Control & Prevention (KCDC) Center for Laboratory Control of Infectious Diseases Division of Viral Diseases	Jeong-Min Kim et al	Yes	Yes	Yes	Yes	Yes	Yes	Yes	Yes	Yes	Yes	No
SouthKorea/KCDC06/2020	EPI_ISL_412870	Division of Viral Diseases, Center for Laboratory Control of Infectious Diseases, Korea Centers for Diseases Control and Prevention	Division of Viral Diseases, Center for Laboratory Control of Infectious Diseases, Korea Centers for Diseases Control and Prevention	Jeong-Min Kim et al	Yes	Yes	Yes	Yes	Yes	Yes	Yes	Yes	Yes	Yes	No
SouthKorea/KCDC12-NCCP43330/2020	EPI_ISL_812960	Division of Pathogen Resource Management, Korea National Institute of Health, Korea Disease Control and Prevention Agency	Division of Pathogen Resource Management, Korea National Institute of Health, Korea Disease Control and Prevention Agency	Kim et al	No	No	Yes	No	Yes	Yes	Yes	Yes	Yes	Yes	No
SouthKorea/KCDC12/2020	EPI_ISL_412872	Division of Viral Diseases, Center for Laboratory Control of Infectious Diseases, Korea Centers for Diseases Control and Prevention	Division of Viral Diseases, Center for Laboratory Control of Infectious Diseases, Korea Centers for Diseases Control and Prevention	Jeong-Min Kim et al	Yes	No	Yes	Yes	Yes	No	No	Yes	No	Yes	No
SouthKorea/KCDC2004/2020	EPI_ISL_426164	Division of Viral Diseases, Center for Laboratory Control of Infectious Diseases, Korea Centers for Diseases Control and Prevention	Division of Viral Diseases, Center for Laboratory Control of Infectious Diseases, Korea Centers for Diseases Control and Prevention	Jeong-Min Kim et al	No	Yes	No	Yes	No	Yes	Yes	Yes	Yes	Yes	No
SouthKorea/KCDC2005/2020	EPI_ISL_426166	Division of Viral Diseases, Center for Laboratory Control of Infectious Diseases, Korea Centers for Diseases Control and Prevention	Division of Viral Diseases, Center for Laboratory Control of Infectious Diseases, Korea Centers for Diseases Control and Prevention	Jeong-Min Kim et al	No	No	No	No	Yes	No	Yes	No	Yes	No	No
SouthKorea/KCDC2007/2020	EPI_ISL_426169	Division of Viral Diseases, Center for Laboratory Control of Infectious Diseases, Korea Centers for Diseases Control and Prevention	Division of Viral Diseases, Center for Laboratory Control of Infectious Diseases, Korea Centers for Diseases Control and Prevention	Jeong-Min Kim et al	Yes	Yes	Yes	No	No	Yes	No	No	No	No	No
SouthKorea/KCDC2130/2020	EPI_ISL_498031	Division of Viral Diseases, Center for Laboratory Control of Infectious Diseases, Korea Centers for Diseases Control and Prevention	Division of Viral Diseases, Center for Laboratory Control of Infectious Diseases, Korea Centers for Diseases Control and Prevention	Jeong-Min Kim et al	No	No	No	No	No	Yes	No	No	No	No	No
SouthKorea/KCDC2131/2020	EPI_ISL_498032	Division of Viral Diseases, Center for Laboratory Control of Infectious Diseases, Korea Centers for Diseases Control and Prevention	Division of Viral Diseases, Center for Laboratory Control of Infectious Diseases, Korea Centers for Diseases Control and Prevention	Jeong-Min Kim et al	No	Yes	No	No	No	No	No	No	No	No	No
SouthKorea/KCDC2132/2020	EPI_ISL_498033	Division of Viral Diseases, Center for Laboratory Control of Infectious Diseases, Korea Centers for Diseases Control and Prevention	Division of Viral Diseases, Center for Laboratory Control of Infectious Diseases, Korea Centers for Diseases Control and Prevention	Jeong-Min Kim et al	Yes	No	No	No	No	No	No	No	No	No	No
SouthKorea/KCDC2145/2020	EPI_ISL_498046	Division of Viral Diseases, Center for Laboratory Control of Infectious Diseases, Korea Centers for Diseases Control and Prevention	Division of Viral Diseases, Center for Laboratory Control of Infectious Diseases, Korea Centers for Diseases Control and Prevention	Jeong-Min Kim et al	No	No	Yes	No	No	No	No	No	No	No	No
SouthKorea/KCDC2172/2020	EPI_ISL_506966	Division of Viral Diseases, Center for Laboratory Control of Infectious Diseases, Korea Centers for Diseases Control and Prevention	Division of Viral Diseases, Center for Laboratory Control of Infectious Diseases, Korea Centers for Diseases Control and Prevention	Jeong-Min Kim et al	No	Yes	No	No	No	No	No	No	No	Yes	No
SouthKorea/KCDC2173/2020	EPI_ISL_506967	Division of Viral Diseases, Center for Laboratory Control of Infectious Diseases, Korea Centers for Diseases Control and Prevention	Division of Viral Diseases, Center for Laboratory Control of Infectious Diseases, Korea Centers for Diseases Control and Prevention	Jeong-Min Kim et al	No	No	No	Yes	No	No	No	Yes	No	No	No
SouthKorea/KCDC2174/2020	EPI_ISL_506968	Division of Viral Diseases, Center for Laboratory Control of Infectious Diseases, Korea Centers for Diseases Control and Prevention	Division of Viral Diseases, Center for Laboratory Control of Infectious Diseases, Korea Centers for Diseases Control and Prevention	Jeong-Min Kim et al	No	No	No	No	No	No	Yes	No	No	No	No
SouthKorea/KCDC2178/2020	EPI_ISL_506972	Division of Viral Diseases, Center for Laboratory Control of Infectious Diseases, Korea Centers for Diseases Control and Prevention	Division of Viral Diseases, Center for Laboratory Control of Infectious Diseases, Korea Centers for Diseases Control and Prevention	Jeong-Min Kim et al	Yes	No	No	No	No	No	No	No	Yes	No	No
SouthKorea/KCDC2186/2020	EPI_ISL_506980	Division of Viral Diseases, Center for Laboratory Control of Infectious Diseases, Korea Centers for Diseases Control and Prevention	Division of Viral Diseases, Center for Laboratory Control of Infectious Diseases, Korea Centers for Diseases Control and Prevention	Jeong-Min Kim et al	No	No	No	Yes	Yes	No	No	No	No	No	No
SouthKorea/KCDC2199/2020	EPI_ISL_506993	Division of Viral Diseases, Center for Laboratory Control of Infectious Diseases, Korea Centers for Diseases Control and Prevention	Division of Viral Diseases, Center for Laboratory Control of Infectious Diseases, Korea Centers for Diseases Control and Prevention	Jeong-Min Kim et al	No	No	No	No	No	Yes	No	No	No	No	No
SouthKorea/KCDC2200/2020	EPI_ISL_506994	Division of Viral Diseases, Center for Laboratory Control of Infectious Diseases, Korea Centers for Diseases Control and Prevention	Division of Viral Diseases, Center for Laboratory Control of Infectious Diseases, Korea Centers for Diseases Control and Prevention	Jeong-Min Kim et al	Yes	No	Yes	Yes	Yes	Yes	No	Yes	Yes	Yes	No
SouthKorea/KCDC2202/2020	EPI_ISL_506995	Division of Viral Diseases, Center for Laboratory Control of Infectious Diseases, Korea Centers for Diseases Control and Prevention	Division of Viral Diseases, Center for Laboratory Control of Infectious Diseases, Korea Centers for Diseases Control and Prevention	Jeong-Min Kim et al	Yes	Yes	No	Yes	Yes	No	Yes	Yes	Yes	Yes	No
SouthKorea/KCDC2283/2020	EPI_ISL_510620	Division of Viral Diseases, Center for Laboratory Control of Infectious Diseases, Korea Centers for Diseases Control and Prevention	Division of Viral Diseases, Center for Laboratory Control of Infectious Diseases, Korea Centers for Diseases Control and Prevention	Jeong-Min Kim et al	No	No	Yes	No	No	No	No	No	No	No	No
SouthKorea/KCDC2291/2020	EPI_ISL_510627	Division of Viral Diseases, Center for Laboratory Control of Infectious Diseases, Korea Centers for Diseases Control and Prevention	Division of Viral Diseases, Center for Laboratory Control of Infectious Diseases, Korea Centers for Diseases Control and Prevention	Jeong-Min Kim et al	No	Yes	No	No	No	Yes	No	No	Yes	Yes	No
SouthKorea/KCDC2300/2020	EPI_ISL_510636	Division of Viral Diseases, Center for Laboratory Control of Infectious Diseases, Korea Centers for Diseases Control and Prevention	Division of Viral Diseases, Center for Laboratory Control of Infectious Diseases, Korea Centers for Diseases Control and Prevention	Jeong-Min Kim et al	No	Yes	No	Yes	No	Yes	Yes	Yes	Yes	Yes	No
SouthKorea/KCDC2347/2020	EPI_ISL_510683	Division of Viral Diseases, Center for Laboratory Control of Infectious Diseases, Korea Centers for Diseases Control and Prevention	Division of Viral Diseases, Center for Laboratory Control of Infectious Diseases, Korea Centers for Diseases Control and Prevention	Jeong-Min Kim et al	No	No	No	No	Yes	No	No	No	No	No	No
SouthKorea/KCDC2387/2020	EPI_ISL_514790	Division of Viral Diseases, Center for Laboratory Control of Infectious Diseases, Korea Centers for Diseases Control and Prevention	Division of Viral Diseases, Center for Laboratory Control of Infectious Diseases, Korea Centers for Diseases Control and Prevention	Jeong-Min Kim et al	Yes	No	No	No	No	No	Yes	No	No	No	No
SouthKorea/KCDC2389/2020	EPI_ISL_514792	Division of Viral Diseases, Center for Laboratory Control of Infectious Diseases, Korea Centers for Diseases Control and Prevention	Division of Viral Diseases, Center for Laboratory Control of Infectious Diseases, Korea Centers for Diseases Control and Prevention	Jeong-Min Kim et al	No	No	Yes	No	No	No	No	No	No	No	No
SouthKorea/KCDC2491/2020	EPI_ISL_514894	Division of Viral Diseases, Center for Laboratory Control of Infectious Diseases, Korea Centers for Diseases Control and Prevention	Division of Viral Diseases, Center for Laboratory Control of Infectious Diseases, Korea Centers for Diseases Control and Prevention	Jeong-Min Kim et al	No	No	No	No	No	No	No	Yes	No	No	No
SouthKorea/KCDC2518/2020	EPI_ISL_514921	Division of Viral Diseases, Center for Laboratory Control of Infectious Diseases, Korea Centers for Diseases Control and Prevention	Division of Viral Diseases, Center for Laboratory Control of Infectious Diseases, Korea Centers for Diseases Control and Prevention	Jeong-Min Kim et al	No	No	No	No	No	No	No	No	Yes	No	No
SouthKorea/KCDC2539/2020	EPI_ISL_514942	Division of Viral Diseases, Center for Laboratory Control of Infectious Diseases, Korea Centers for Diseases Control and Prevention	Division of Viral Diseases, Center for Laboratory Control of Infectious Diseases, Korea Centers for Diseases Control and Prevention	Jeong-Min Kim et al	No	Yes	No	No	No	No	No	No	No	No	No
SouthKorea/KCDC2576/2020	EPI_ISL_514979	Division of Viral Diseases, Center for Laboratory Control of Infectious Diseases, Korea Centers for Diseases Control and Prevention	Division of Viral Diseases, Center for Laboratory Control of Infectious Diseases, Korea Centers for Diseases Control and Prevention	Jeong-Min Kim et al	No	No	Yes	No	No	No	No	No	No	No	No
SouthKorea/KCDC2584/2020	EPI_ISL_514987	Division of Viral Diseases, Center for Laboratory Control of Infectious Diseases, Korea Centers for Diseases Control and Prevention	Division of Viral Diseases, Center for Laboratory Control of Infectious Diseases, Korea Centers for Diseases Control and Prevention	Jeong-Min Kim et al	No	No	No	No	No	No	Yes	No	No	No	No
SouthKorea/KCDC2658/2020	EPI_ISL_522441	Center for Laboratory Control of Infectious Diseases, Korea Centers for Diseases Control and Prevention	Center for Laboratory Control of Infectious Diseases, Korea Centers for Diseases Control and Prevention	Junyoung Kim et al	Yes	No	No	Yes	Yes	No	No	Yes	No	No	No
SouthKorea/KCDC2673/2020	EPI_ISL_522455	Center for Laboratory Control of Infectious Diseases, Korea Centers for Diseases Control and Prevention	Center for Laboratory Control of Infectious Diseases, Korea Centers for Diseases Control and Prevention	Junyoung Kim et al	No	No	No	No	No	No	No	No	Yes	No	No
SouthKorea/KCDC2678/2020	EPI_ISL_522460	Center for Laboratory Control of Infectious Diseases, Korea Centers for Diseases Control and Prevention	Center for Laboratory Control of Infectious Diseases, Korea Centers for Diseases Control and Prevention	Junyoung Kim et al	Yes	Yes	No	Yes	No	No	No	No	No	Yes	No
SouthKorea/KCDC2679/2020	EPI_ISL_522461	Center for Laboratory Control of Infectious Diseases, Korea Centers for Diseases Control and Prevention	Center for Laboratory Control of Infectious Diseases, Korea Centers for Diseases Control and Prevention	Junyoung Kim et al	No	No	No	No	No	Yes	No	No	No	No	No
SouthKorea/KCDC2683/2020	EPI_ISL_522464	Center for Laboratory Control of Infectious Diseases, Korea Centers for Diseases Control and Prevention	Center for Laboratory Control of Infectious Diseases, Korea Centers for Diseases Control and Prevention	Junyoung Kim et al	No	No	No	No	No	Yes	No	No	No	No	No
SouthKorea/KCDC2691/2020	EPI_ISL_522471	Center for Laboratory Control of Infectious Diseases, Korea Centers for Diseases Control and Prevention	Center for Laboratory Control of Infectious Diseases, Korea Centers for Diseases Control and Prevention	Junyoung Kim et al	No	Yes	No	No	No	No	Yes	Yes	No	Yes	No
SouthKorea/KCDC2699/2020	EPI_ISL_522479	Center for Laboratory Control of Infectious Diseases, Korea Centers for Diseases Control and Prevention	Center for Laboratory Control of Infectious Diseases, Korea Centers for Diseases Control and Prevention	Junyoung Kim et al	Yes	No	No	No	No	No	No	No	No	No	No
SouthKorea/KDCA0021/2020	EPI_ISL_747262	Division of Emerging Infectious Diseases, Bureau of Infectious Diseases Diagnosis Control, Korea Disease Control and Prevention Agency	Division of Emerging Infectious Diseases, Bureau of Infectious Diseases Diagnosis Control, Korea Disease Control and Prevention Agency	Ae Kyung Park et al	Yes	No	No	Yes	No	No	Yes	No	No	No	No
SouthKorea/KDCA0042/2020	EPI_ISL_747281	Division of Emerging Infectious Diseases, Bureau of Infectious Diseases Diagnosis Control, Korea Disease Control and Prevention Agency	Division of Emerging Infectious Diseases, Bureau of Infectious Diseases Diagnosis Control, Korea Disease Control and Prevention Agency	Ae Kyung Park et al	Yes	No	No	No	No	No	No	No	No	No	No
SouthKorea/KDCA0096/2020	EPI_ISL_747334	Division of Emerging Infectious Diseases, Bureau of Infectious Diseases Diagnosis Control, Korea Disease Control and Prevention Agency	Division of Emerging Infectious Diseases, Bureau of Infectious Diseases Diagnosis Control, Korea Disease Control and Prevention Agency	Ae Kyung Park et al	No	Yes	Yes	No	No	No	No	No	No	No	No
SouthKorea/KDCA0098/2020	EPI_ISL_747335	Division of Emerging Infectious Diseases, Bureau of Infectious Diseases Diagnosis Control, Korea Disease Control and Prevention Agency	Division of Emerging Infectious Diseases, Bureau of Infectious Diseases Diagnosis Control, Korea Disease Control and Prevention Agency	Ae Kyung Park et al	No	No	No	No	No	No	Yes	No	No	No	No
SouthKorea/KDCA0113/2020	EPI_ISL_747348	Division of Emerging Infectious Diseases, Bureau of Infectious Diseases Diagnosis Control, Korea Disease Control and Prevention Agency	Division of Emerging Infectious Diseases, Bureau of Infectious Diseases Diagnosis Control, Korea Disease Control and Prevention Agency	Ae Kyung Park et al	No	No	No	Yes	No	No	No	No	No	No	No
SouthKorea/KDCA0116/2020	EPI_ISL_747351	Division of Emerging Infectious Diseases, Bureau of Infectious Diseases Diagnosis Control, Korea Disease Control and Prevention Agency	Division of Emerging Infectious Diseases, Bureau of Infectious Diseases Diagnosis Control, Korea Disease Control and Prevention Agency	Ae Kyung Park et al	No	No	No	Yes	No	Yes	No	Yes	No	No	No
SouthKorea/KDCA0181/2020	EPI_ISL_747414	Division of Emerging Infectious Diseases, Bureau of Infectious Diseases Diagnosis Control, Korea Disease Control and Prevention Agency	Division of Emerging Infectious Diseases, Bureau of Infectious Diseases Diagnosis Control, Korea Disease Control and Prevention Agency	Ae Kyung Park et al	Yes	Yes	Yes	Yes	Yes	Yes	Yes	Yes	No	Yes	No
SouthKorea/KDCA0207/2020	EPI_ISL_747442	Division of Emerging Infectious Diseases, Bureau of Infectious Diseases Diagnosis Control, Korea Disease Control and Prevention Agency	Division of Emerging Infectious Diseases, Bureau of Infectious Diseases Diagnosis Control, Korea Disease Control and Prevention Agency	Ae Kyung Park et al	No	No	No	No	Yes	No	No	No	No	No	No
SouthKorea/KDCA0208/2020	EPI_ISL_747443	Division of Emerging Infectious Diseases, Bureau of Infectious Diseases Diagnosis Control, Korea Disease Control and Prevention Agency	Division of Emerging Infectious Diseases, Bureau of Infectious Diseases Diagnosis Control, Korea Disease Control and Prevention Agency	Ae Kyung Park et al	No	No	No	No	Yes	No	Yes	No	No	No	No
SouthKorea/KDCA0269/2020	EPI_ISL_760063	Division of Emerging Infectious Diseases, Bureau of Infectious Diseases Diagnosis Control, Korea Disease Control and Prevention Agency	Division of Emerging Infectious Diseases, Bureau of Infectious Diseases Diagnosis Control, Korea Disease Control and Prevention Agency	Ae Kyung Park et al	Yes	Yes	Yes	Yes	Yes	Yes	Yes	Yes	Yes	Yes	No
SouthKorea/KDCA0272/2020	EPI_ISL_760066	Division of Emerging Infectious Diseases, Bureau of Infectious Diseases Diagnosis Control, Korea Disease Control and Prevention Agency	Division of Emerging Infectious Diseases, Bureau of Infectious Diseases Diagnosis Control, Korea Disease Control and Prevention Agency	Ae Kyung Park et al	Yes	Yes	Yes	Yes	Yes	Yes	Yes	Yes	Yes	Yes	No
SouthKorea/KDCA0411/2020	EPI_ISL_760195	Division of Emerging Infectious Diseases, Bureau of Infectious Diseases Diagnosis Control, Korea Disease Control and Prevention Agency	Division of Emerging Infectious Diseases, Bureau of Infectious Diseases Diagnosis Control, Korea Disease Control and Prevention Agency	Ae Kyung Park et al	No	Yes	No	Yes	No	Yes	No	No	Yes	No	No
SouthKorea/KDCA0463/2020	EPI_ISL_762992	Division of Emerging Infectious Diseases, Bureau of Infectious Diseases Diagnosis Control, Korea Disease Control and Prevention Agency	Division of Emerging Infectious Diseases, Bureau of Infectious Diseases Diagnosis Control, Korea Disease Control and Prevention Agency	Ae Kyung Park et al	No	No	Yes	No	Yes	No	No	No	No	No	No
SouthKorea/KDCA0465/2020	EPI_ISL_850181	Division of Emerging Infectious Diseases, Bureau of Infectious Diseases Diagnosis Control, Korea Disease Control and Prevention Agency	Division of Emerging Infectious Diseases, Bureau of Infectious Diseases Diagnosis Control, Korea Disease Control and Prevention Agency	Ae Kyung Park et al	No	Yes	Yes	No	No	No	Yes	No	No	No	No
SouthKorea/KDCA0490/2020	EPI_ISL_850202	Division of Emerging Infectious Diseases, Bureau of Infectious Diseases Diagnosis Control, Korea Disease Control and Prevention Agency	Division of Emerging Infectious Diseases, Bureau of Infectious Diseases Diagnosis Control, Korea Disease Control and Prevention Agency	Ae Kyung Park et al	Yes	No	No	No	Yes	No	No	Yes	No	Yes	No
SouthKorea/KDCA0504/2020	EPI_ISL_850211	Division of Emerging Infectious Diseases, Bureau of Infectious Diseases Diagnosis Control, Korea Disease Control and Prevention Agency	Division of Emerging Infectious Diseases, Bureau of Infectious Diseases Diagnosis Control, Korea Disease Control and Prevention Agency	Ae Kyung Park et al	No	No	No	Yes	No	No	No	No	No	No	No
SouthKorea/KDCA0515/2020	EPI_ISL_850217	Division of Emerging Infectious Diseases, Bureau of Infectious Diseases Diagnosis Control, Korea Disease Control and Prevention Agency	Division of Emerging Infectious Diseases, Bureau of Infectious Diseases Diagnosis Control, Korea Disease Control and Prevention Agency	Ae Kyung Park et al	No	No	Yes	No	Yes	No	No	No	No	No	No
SouthKorea/KDCA0560/2020	EPI_ISL_850250	Division of Emerging Infectious Diseases, Bureau of Infectious Diseases Diagnosis Control, Korea Disease Control and Prevention Agency	Division of Emerging Infectious Diseases, Bureau of Infectious Diseases Diagnosis Control, Korea Disease Control and Prevention Agency	Ae Kyung Park et al	No	No	Yes	Yes	No	No	No	No	No	No	No
SouthKorea/KDCA0561/2020	EPI_ISL_850251	Division of Emerging Infectious Diseases, Bureau of Infectious Diseases Diagnosis Control, Korea Disease Control and Prevention Agency	Division of Emerging Infectious Diseases, Bureau of Infectious Diseases Diagnosis Control, Korea Disease Control and Prevention Agency	Ae Kyung Park et al	No	No	No	No	Yes	Yes	No	No	No	No	No
SouthKorea/KDCA0576/2020	EPI_ISL_850262	Division of Emerging Infectious Diseases, Bureau of Infectious Diseases Diagnosis Control, Korea Disease Control and Prevention Agency	Division of Emerging Infectious Diseases, Bureau of Infectious Diseases Diagnosis Control, Korea Disease Control and Prevention Agency	Ae Kyung Park et al	No	No	No	No	No	No	No	No	Yes	No	No
SouthKorea/KDCA0651/2020	EPI_ISL_850333	Division of Emerging Infectious Diseases, Bureau of Infectious Diseases Diagnosis Control, Korea Disease Control and Prevention Agency	Division of Emerging Infectious Diseases, Bureau of Infectious Diseases Diagnosis Control, Korea Disease Control and Prevention Agency	Ae Kyung Park et al	No	No	Yes	No	Yes	No	No	No	No	No	No
SouthKorea/KDCA0653/2020	EPI_ISL_850335	Division of Emerging Infectious Diseases, Bureau of Infectious Diseases Diagnosis Control, Korea Disease Control and Prevention Agency	Division of Emerging Infectious Diseases, Bureau of Infectious Diseases Diagnosis Control, Korea Disease Control and Prevention Agency	Ae Kyung Park et al	No	Yes	No	No	No	No	No	No	No	No	No
SouthKorea/KDCA0662/2020	EPI_ISL_850344	Division of Emerging Infectious Diseases, Bureau of Infectious Diseases Diagnosis Control, Korea Disease Control and Prevention Agency	Division of Emerging Infectious Diseases, Bureau of Infectious Diseases Diagnosis Control, Korea Disease Control and Prevention Agency	Ae Kyung Park et al	No	No	No	No	No	No	No	No	Yes	No	No
SouthKorea/KDCA0664/2020	EPI_ISL_850346	Division of Emerging Infectious Diseases, Bureau of Infectious Diseases Diagnosis Control, Korea Disease Control and Prevention Agency	Division of Emerging Infectious Diseases, Bureau of Infectious Diseases Diagnosis Control, Korea Disease Control and Prevention Agency	Ae Kyung Park et al	No	No	Yes	No	Yes	No	No	No	No	No	No
SouthKorea/KDCA0674/2020	EPI_ISL_850355	Division of Emerging Infectious Diseases, Bureau of Infectious Diseases Diagnosis Control, Korea Disease Control and Prevention Agency	Division of Emerging Infectious Diseases, Bureau of Infectious Diseases Diagnosis Control, Korea Disease Control and Prevention Agency	Ae Kyung Park et al	No	No	No	No	No	No	No	No	No	Yes	No
SouthKorea/KDCA0708/2020	EPI_ISL_850387	Division of Emerging Infectious Diseases, Bureau of Infectious Diseases Diagnosis Control, Korea Disease Control and Prevention Agency	Division of Emerging Infectious Diseases, Bureau of Infectious Diseases Diagnosis Control, Korea Disease Control and Prevention Agency	Ae Kyung Park et al	No	No	No	No	No	Yes	No	No	No	No	No
SouthKorea/KDCA0797/2020	EPI_ISL_850474	Division of Emerging Infectious Diseases, Bureau of Infectious Diseases Diagnosis Control, Korea Disease Control and Prevention Agency	Division of Emerging Infectious Diseases, Bureau of Infectious Diseases Diagnosis Control, Korea Disease Control and Prevention Agency	Ae Kyung Park et al	Yes	No	No	Yes	No	Yes	Yes	Yes	No	Yes	No
SouthKorea/KDCA0827/2020	EPI_ISL_850503	Division of Emerging Infectious Diseases, Bureau of Infectious Diseases Diagnosis Control, Korea Disease Control and Prevention Agency	Division of Emerging Infectious Diseases, Bureau of Infectious Diseases Diagnosis Control, Korea Disease Control and Prevention Agency	Ae Kyung Park et al	No	No	No	No	No	No	No	No	No	Yes	No
SouthKorea/KDCA0849/2020	EPI_ISL_955947	Division of Emerging Infectious Diseases, Bureau of Infectious Diseases Diagnosis Control, Korea Disease Control and Prevention Agency	Division of Emerging Infectious Diseases, Bureau of Infectious Diseases Diagnosis Control, Korea Disease Control and Prevention Agency	Ae Kyung Park et al	No	No	Yes	No	No	No	No	No	No	No	No
SouthKorea/KDCA0852/2020	EPI_ISL_955950	Division of Emerging Infectious Diseases, Bureau of Infectious Diseases Diagnosis Control, Korea Disease Control and Prevention Agency	Division of Emerging Infectious Diseases, Bureau of Infectious Diseases Diagnosis Control, Korea Disease Control and Prevention Agency	Ae Kyung Park et al	Yes	No	No	No	No	No	No	Yes	No	Yes	No
SouthKorea/KDCA0899/2020	EPI_ISL_959514	Division of Emerging Infectious Diseases, Bureau of Infectious Diseases Diagnosis Control, Korea Disease Control and Prevention Agency	Division of Emerging Infectious Diseases, Bureau of Infectious Diseases Diagnosis Control, Korea Disease Control and Prevention Agency	Ae Kyung Park et al	Yes	No	No	No	No	No	No	Yes	No	Yes	No
SouthKorea/KDCA0904/2020	EPI_ISL_959490	Division of Emerging Infectious Diseases, Bureau of Infectious Diseases Diagnosis Control, Korea Disease Control and Prevention Agency	Division of Emerging Infectious Diseases, Bureau of Infectious Diseases Diagnosis Control, Korea Disease Control and Prevention Agency	Ae Kyung Park et al	No	No	No	Yes	No	No	No	No	No	No	No
SouthKorea/KDCA0914/2020	EPI_ISL_959497	Division of Emerging Infectious Diseases, Bureau of Infectious Diseases Diagnosis Control, Korea Disease Control and Prevention Agency	Division of Emerging Infectious Diseases, Bureau of Infectious Diseases Diagnosis Control, Korea Disease Control and Prevention Agency	Ae Kyung Park et al	No	No	No	No	No	Yes	Yes	No	No	No	No
SouthKorea/KDCA0920/2020	EPI_ISL_959526	Division of Emerging Infectious Diseases, Bureau of Infectious Diseases Diagnosis Control, Korea Disease Control and Prevention Agency	Division of Emerging Infectious Diseases, Bureau of Infectious Diseases Diagnosis Control, Korea Disease Control and Prevention Agency	Ae Kyung Park et al	No	Yes	No	No	No	No	No	No	No	No	No
SouthKorea/KDCA0998/2020	EPI_ISL_994714	Division of Emerging Infectious Diseases, Bureau of Infectious Diseases Diagnosis Control, Korea Disease Control and Prevention Agency	Division of Emerging Infectious Diseases, Bureau of Infectious Diseases Diagnosis Control, Korea Disease Control and Prevention Agency	Ae Kyung Park et al	Yes	No	No	No	No	No	No	No	No	No	No
SouthKorea/KDCA1001/2020	EPI_ISL_994717	Division of Emerging Infectious Diseases, Bureau of Infectious Diseases Diagnosis Control, Korea Disease Control and Prevention Agency	Division of Emerging Infectious Diseases, Bureau of Infectious Diseases Diagnosis Control, Korea Disease Control and Prevention Agency	Ae Kyung Park et al	No	No	No	No	No	No	Yes	No	No	No	No
SouthKorea/KDCA1017/2020	EPI_ISL_994733	Division of Emerging Infectious Diseases, Bureau of Infectious Diseases Diagnosis Control, Korea Disease Control and Prevention Agency	Division of Emerging Infectious Diseases, Bureau of Infectious Diseases Diagnosis Control, Korea Disease Control and Prevention Agency	Ae Kyung Park et al	No	No	No	Yes	No	No	No	No	Yes	Yes	No
SouthKorea/KDCA1018/2020	EPI_ISL_994734	Division of Emerging Infectious Diseases, Bureau of Infectious Diseases Diagnosis Control, Korea Disease Control and Prevention Agency	Division of Emerging Infectious Diseases, Bureau of Infectious Diseases Diagnosis Control, Korea Disease Control and Prevention Agency	Ae Kyung Park et al	No	No	No	Yes	No	No	No	No	Yes	No	No
SouthKorea/KDCA1066/2020	EPI_ISL_994783	Division of Emerging Infectious Diseases, Bureau of Infectious Diseases Diagnosis Control, Korea Disease Control and Prevention Agency	Division of Emerging Infectious Diseases, Bureau of Infectious Diseases Diagnosis Control, Korea Disease Control and Prevention Agency	Ae Kyung Park et al	Yes	No	No	No	No	No	No	No	No	No	No
SouthKorea/KDCA1070/2020	EPI_ISL_994787	Division of Emerging Infectious Diseases, Bureau of Infectious Diseases Diagnosis Control, Korea Disease Control and Prevention Agency	Division of Emerging Infectious Diseases, Bureau of Infectious Diseases Diagnosis Control, Korea Disease Control and Prevention Agency	Ae Kyung Park et al	No	No	No	No	No	No	No	No	No	Yes	No
SouthKorea/KDCA1353/2020	EPI_ISL_1063642	Division of Emerging Infectious Diseases, Bureau of Infectious Diseases Diagnosis Control, Korea Disease Control and Prevention Agency	Division of Emerging Infectious Diseases, Bureau of Infectious Diseases Diagnosis Control, Korea Disease Control and Prevention Agency	Ae Kyung Park et al	No	No	No	No	No	No	No	No	Yes	No	No
SouthKorea/KDCA1355/2020	EPI_ISL_1063644	Division of Emerging Infectious Diseases, Bureau of Infectious Diseases Diagnosis Control, Korea Disease Control and Prevention Agency	Division of Emerging Infectious Diseases, Bureau of Infectious Diseases Diagnosis Control, Korea Disease Control and Prevention Agency	Ae Kyung Park et al	No	No	No	No	No	No	No	No	Yes	No	No
SouthKorea/KDCA1359/2020	EPI_ISL_1063641	Division of Emerging Infectious Diseases, Bureau of Infectious Diseases Diagnosis Control, Korea Disease Control and Prevention Agency	Division of Emerging Infectious Diseases, Bureau of Infectious Diseases Diagnosis Control, Korea Disease Control and Prevention Agency	Ae Kyung Park et al	Yes	Yes	Yes	No	Yes	No	No	Yes	Yes	Yes	No
SouthKorea/KDCA1368/2020	EPI_ISL_1063655	Division of Emerging Infectious Diseases, Bureau of Infectious Diseases Diagnosis Control, Korea Disease Control and Prevention Agency	Division of Emerging Infectious Diseases, Bureau of Infectious Diseases Diagnosis Control, Korea Disease Control and Prevention Agency	Ae Kyung Park et al	No	No	No	No	Yes	No	Yes	No	No	No	No
SouthKorea/KDCA1385/2020	EPI_ISL_1063667	Division of Emerging Infectious Diseases, Bureau of Infectious Diseases Diagnosis Control, Korea Disease Control and Prevention Agency	Division of Emerging Infectious Diseases, Bureau of Infectious Diseases Diagnosis Control, Korea Disease Control and Prevention Agency	Ae Kyung Park et al	No	No	No	No	No	Yes	No	No	Yes	No	No
SouthKorea/KDCA1423/2020	EPI_ISL_1063678	Division of Emerging Infectious Diseases, Bureau of Infectious Diseases Diagnosis Control, Korea Disease Control and Prevention Agency	Division of Emerging Infectious Diseases, Bureau of Infectious Diseases Diagnosis Control, Korea Disease Control and Prevention Agency	Ae Kyung Park et al	No	No	Yes	No	No	No	No	No	No	No	No
SouthKorea/KDCA1446/2020	EPI_ISL_1063582	Division of Emerging Infectious Diseases, Bureau of Infectious Diseases Diagnosis Control, Korea Disease Control and Prevention Agency	Division of Emerging Infectious Diseases, Bureau of Infectious Diseases Diagnosis Control, Korea Disease Control and Prevention Agency	Ae Kyung Park et al	No	No	No	No	Yes	No	No	No	No	No	No
SouthKorea/KDCA1449/2020	EPI_ISL_1063684	Division of Emerging Infectious Diseases, Bureau of Infectious Diseases Diagnosis Control, Korea Disease Control and Prevention Agency	Division of Emerging Infectious Diseases, Bureau of Infectious Diseases Diagnosis Control, Korea Disease Control and Prevention Agency	Ae Kyung Park et al	No	Yes	No	No	No	Yes	No	Yes	No	No	No
SouthKorea/USAFSAM-S0437/2020	EPI_ISL_1038791	US Air Force School of Aerospace Medicine	US Air Force School of Aerospace Medicine	Anthony Fries et al	No	No	No	No	No	Yes	No	No	Yes	No	No
Spain/AN-IBV-002017/2020	EPI_ISL_509628	Servicio de Microbiolog√≠a. HRU de M√°laga. Servicio Andaluz de Salud	SeqCOVID-SPAIN consortium/IBV(CSIC)	Inmaculada de Toro Peinado. M¬™Concepci√≥n Mediavilla Gradolph. Bego√±a Palop Borr√°s et al	No	No	No	No	No	Yes	No	No	No	No	No
Spain/AN-IBV-002910/2020	EPI_ISL_467062	Hospital Universitario Virgen de las Nieves de Granada-SAS	SeqCOVID-SPAIN consortium/IBV(CSIC)	Mercedes P√©rez Ruiz et al	No	Yes	No	No	No	No	No	No	No	No	No
Spain/AN-IBV-003946/2020	EPI_ISL_500163	Hospital Universitario Virgen de las Nieves de Granada-SAS	SeqCOVID-SPAIN consortium/IBV(CSIC)	Mercedes P√©rez Ruiz et al	No	No	Yes	No	No	No	No	No	No	No	No
Spain/AN-ISCIII-201272/2020	EPI_ISL_418243	HOSPITAL UNIVERSITARIO VIRGEN DE LAS NIEVES	Instituto de Salud Carlos III	Iglesias-Caballero et al	No	No	No	No	No	No	Yes	No	Yes	No	No
Spain/AN-ISCIII-2013382/2020	EPI_ISL_578186	Hospital General Juan Ram√≥n Jim√©nez	Instituto de Salud Carlos III	Iglesias-Caballero et al	Yes	No	Yes	No	No	No	No	No	No	No	No
Spain/AR-IBV-97009936/2020	EPI_ISL_683597	Hospital Cl√≠nico Universitario Lozano Blesa de Zaragoza (Espa√±a)	SeqCOVID-SPAIN consortium/IBV(CSIC)	Rafael Benito et al	No	No	Yes	No	No	No	No	No	No	No	No
Spain/AR-IBV-98005653/2020	EPI_ISL_537734	Servicio de Microbiolog√≠a, Hospital Miguel Servet, Zaragoza	SeqCOVID-SPAIN consortium/IBV(CSIC)	Antonio Rezusta L√≥pez et al	No	No	Yes	No	No	No	No	No	No	No	No
Spain/AR-IBV-98005684/2020	EPI_ISL_541014	Servicio de Microbiolog√≠a, Hospital Miguel Servet, Zaragoza	SeqCOVID-SPAIN consortium/Institute of Biomedicine of Valencia, IBV-CSIC	Antonio Rezusta L√≥pez et al	No	No	No	No	No	No	Yes	No	No	No	No
Spain/AR-IBV-98005794/2020	EPI_ISL_537787	Servicio de Microbiolog√≠a, Hospital Miguel Servet, Zaragoza	SeqCOVID-SPAIN consortium/IBV(CSIC)	Antonio Rezusta L√≥pez et al	No	No	No	No	Yes	No	No	No	No	Yes	No
Spain/CE-ISCIII-2016496/2020	EPI_ISL_691686	Hospital Universitario de Ceuta	Instituto de Salud Carlos III	Iglesias-Caballero et al	No	No	Yes	No	No	No	No	No	No	No	No
Spain/CE-ISCIII-203367/2020	EPI_ISL_862656	Hospital Universitario de Ceuta	Instituto de Salud Carlos III	Iglesias-Caballero et al	No	No	Yes	No	No	No	No	No	No	No	No
Spain/CM-ISCIII-2018137/2020	EPI_ISL_1059984	CONSEJERIA DE SANIDAD Y ASUNTOS SOCIALES	Instituto de Salud Carlos III	V√°zquez-Mor√≥n et al	No	No	Yes	No	No	No	No	No	No	No	No
Spain/CT-HUVH-09011/2020	EPI_ISL_824438	Hospital Universitari Vall d'Hebron - Vall d'Hebron Institut de Rercerca	Hospital Universitari Vall d'Hebron	Cristina Andr√©s et al	Yes	No	No	No	No	No	No	No	No	Yes	No
Spain/CT-HUVH-09657/2020	EPI_ISL_824453	Hospital Universitari Vall d'Hebron - Vall d'Hebron Institut de Rercerca	Hospital Universitari Vall d'Hebron	Cristina Andr√©s et al	No	Yes	Yes	Yes	Yes	Yes	Yes	Yes	Yes	No	No
Spain/CT-HUVH-78262/2020	EPI_ISL_824409	Hospital Universitari Vall d'Hebron - Vall d'Hebron Institut de Rercerca	Hospital Universitari Vall d'Hebron	Cristina Andr√©s et al	Yes	Yes	Yes	Yes	Yes	Yes	Yes	Yes	Yes	Yes	No
Spain/CT-HUVH-87369/2020	EPI_ISL_825329	Hospital Universitari Vall d'Hebron - Vall d'Hebron Institut de Rercerca	Hospital Universitari Vall d'Hebron	Cristina Andr√©s et al	No	No	Yes	No	No	No	No	No	No	No	No
Spain/CT-HUVH-VH5325/2020	EPI_ISL_444982	Hospital Universitari Vall d'Hebron - Vall d"hebron Institut de Recerca	Hospital Universitari Vall d'Hebron	Cristina Andr√©s et al	No	No	No	No	Yes	No	Yes	No	Yes	No	No
Spain/CT-IBV-003738/2020	EPI_ISL_480975	ISGlobal, Institut de Salut Global de Barcelona	SeqCOVID-SPAIN consortium/IBV(CSIC)	Alfredo Mayor et al	No	No	No	No	No	No	No	Yes	No	No	No
Spain/CT-IBV-004156/2020	EPI_ISL_510068	Instituto de Investigaciones Biom√©dicas de Barcelona (CSIC), Hospital Clinic i Provincial de Barcelona, Instituto de Biomedicina de Valencia (CSIC), Hospital de Sant Pau	SeqCOVID-SPAIN consortium/IBV(CSIC)	Anna M. Planas et al	No	No	Yes	No	No	No	No	No	No	No	No
Spain/CT-IBV-004166/2020	EPI_ISL_510075	Instituto de Investigaciones Biom√©dicas de Barcelona (CSIC), Hospital Clinic i Provincial de Barcelona, Instituto de Biomedicina de Valencia (CSIC), Hospital de Sant Pau	SeqCOVID-SPAIN consortium/IBV(CSIC)	Anna M. Planas et al	Yes	No	No	Yes	Yes	No	Yes	Yes	Yes	Yes	No
Spain/CT-IBV-97007984/2020	EPI_ISL_654535	Servicio de Microbiolog√≠a, Laboratori Cl√≠nic Metropolitana Nord. Hospital Universitari Germans Trias i Pujol. Institut d‚ÄôInvestigaci√≥ en Ci√®ncies de la Salut Germans Trias i Pujol (IGTP)	SeqCOVID-SPAIN consortium/IBV(CSIC)	Elisa Martr√≥ et al	Yes	No	No	Yes	No	No	No	No	No	Yes	No
Spain/CT-IBV-97009146/2020	EPI_ISL_671818	Hospital de la Santa Creu i Sant Pau. Servicio de Microbiolog√≠a	SeqCOVID-SPAIN consortium/IBV(CSIC)	Ferran Navarro et al	Yes	Yes	Yes	Yes	No	Yes	Yes	Yes	Yes	Yes	No
Spain/CT-IBV-97009529/2020	EPI_ISL_671835	Servicio de Microbiolog√≠a, Laboratori Cl√≠nic Metropolitana Nord. Hospital Universitari Germans Trias i Pujol. Institut d‚ÄôInvestigaci√≥ en Ci√®ncies de la Salut Germans Trias i Pujol (IGTP)	SeqCOVID-SPAIN consortium/IBV(CSIC)	Elisa Martr√≥ et al	No	No	No	No	No	No	No	Yes	No	No	No
Spain/CT-IBV-97009544/2020	EPI_ISL_671842	Servicio de Microbiolog√≠a, Laboratori Cl√≠nic Metropolitana Nord. Hospital Universitari Germans Trias i Pujol. Institut d‚ÄôInvestigaci√≥ en Ci√®ncies de la Salut Germans Trias i Pujol (IGTP)	SeqCOVID-SPAIN consortium/IBV(CSIC)	Elisa Martr√≥ et al	No	No	No	No	No	No	No	Yes	No	No	No
Spain/CT-IBV-98013071/2020	EPI_ISL_871891	Servicio de Microbiolog√≠a, Laboratori Cl√≠nic Metropolitana Nord. Hospital Universitari Germans Trias i Pujol. Institut d‚ÄôInvestigaci√≥ en Ci√®ncies de la Salut Germans Trias i Pujol (IGTP)	SeqCOVID-SPAIN consortium/IBV(CSIC)	Elisa Martr√≥ et al	Yes	No	No	No	No	No	No	No	No	No	No
Spain/CT-IBV-99012632/2020	EPI_ISL_949200	Departamento de Microbiolog√≠a, CDB, Hospital Cl√≠nic, Barcelona	SeqCOVID-SPAIN consortium/IBV(CSIC)	Andrea Vergara et al	No	No	No	Yes	No	No	No	No	No	No	No
Spain/CT-IBV-99012666/2020	EPI_ISL_949219	Departamento de Microbiolog√≠a, CDB, Hospital Cl√≠nic, Barcelona	SeqCOVID-SPAIN consortium/IBV(CSIC)	Andrea Vergara et al	Yes	No	No	No	No	No	No	No	Yes	Yes	No
Spain/CT-ISCIII-2013595/2020	EPI_ISL_539547	Hospital Cl√≠nic	Instituto de Salud Carlos III	Iglesias-Caballero et al	Yes	No	No	No	Yes	No	No	Yes	Yes	Yes	No
Spain/CT-ISCIII-2017674/2020	EPI_ISL_802730	Hospital Cl√≠nic de Barcelona	Instituto de Salud Carlos III	Iglesias-Caballero et al	No	No	No	No	No	No	No	No	No	Yes	No
Spain/CT-ISCIII-202043/2020	EPI_ISL_862634	Hospital Cl√≠nic	Instituto de Salud Carlos III	Iglesias-Caballero et al	No	Yes	No	No	No	Yes	No	No	No	No	No
Spain/CT-IrsiCaixaLXBAZ1/2020	EPI_ISL_904645	Servicio de Microbiolog√≠a, Laboratori Cl√≠nic Metropolitana Nord. Hospital Universitari Germans Trias i Pujol. Institut d‚ÄôInvestigaci√≥ en Ci√®ncies de la Salut Germans Trias i Pujol (IGTP)	IrsiCaixa - Can Ruti CovidSeq	Marc Noguera-Julian et al	No	No	No	No	No	No	No	Yes	No	No	No
Spain/CT-IrsiCaixaLZZGE1/2020	EPI_ISL_902748	Hospital Universitari Germans Trias i Pujol (HUGTiP) / Fundaci√≥ Lluita contra la SIDA (FLSida)	IrsiCaixa - Can Ruti CovidSeq	Fundaci√≥ irsiCaixa. Hospital Universitari Germans Trias i Pujol(HUGTiP) et al	No	No	No	Yes	No	No	No	No	No	No	No
Spain/EX-ISCIII-201247/2020	EPI_ISL_862654	Hospital San Pedro de Alc√°ntara	Instituto de Salud Carlos III	Iglesias-Caballero et al	No	No	Yes	Yes	Yes	Yes	No	No	No	Yes	No
Spain/EX-ISCIII-201258/2020	EPI_ISL_871974	Hospital Infanta Cristina	Instituto de Salud Carlos III	Iglesias-Caballero et al	Yes	No	Yes	No	Yes	No	No	Yes	No	Yes	No
Spain/EX-ISCIII-201259/2020	EPI_ISL_871975	Hospital Infanta Cristina	Instituto de Salud Carlos III	Iglesias-Caballero et al	Yes	Yes	No	Yes	No	No	Yes	Yes	Yes	No	No
Spain/GA-IBV-004062/2020	EPI_ISL_510300	Hospital Cl√≠nico Universitario de Santiago de Compostela	SeqCOVID-SPAIN consortium/IBV(CSIC)	Jos√© Javier Costa Alcalde et al	No	Yes	No	No	No	No	No	No	No	No	No
Spain/GA-ISCIII-2017305/2020	EPI_ISL_802774	Hospital Santa Mar√≠a Nai	Instituto de Salud Carlos III	Iglesias-Caballero et al	No	No	No	Yes	No	No	No	No	No	No	No
Spain/IB-IBV-99007221/2020	EPI_ISL_541959	Servicio de Microbiolog√≠a, Hospital Universitario Son Espases	SeqCOVID-SPAIN consortium/IBV(CSIC)	Carla L√≥pez-Causap√© et al	No	No	No	Yes	No	No	Yes	No	No	No	No
Spain/IB-IBV-99007257/2020	EPI_ISL_541967	Servicio de Microbiolog√≠a, Hospital Universitario Son Espases	SeqCOVID-SPAIN consortium/IBV(CSIC)	Carla L√≥pez-Causap√© et al	No	No	No	Yes	Yes	No	Yes	No	No	Yes	No
Spain/IB-IBV-99010776/2020	EPI_ISL_691644	Servicio de Microbiolog√≠a, Hospital Universitario Son Espases	SeqCOVID-SPAIN consortium/IBV(CSIC)	Carla L√≥pez-Causap√© et al	Yes	Yes	Yes	No	Yes	No	No	No	Yes	Yes	No
Spain/IB-IBV-99010784/2020	EPI_ISL_691615	Servicio de Microbiolog√≠a, Hospital Universitario Son Espases	SeqCOVID-SPAIN consortium/IBV(CSIC)	Carla L√≥pez-Causap√© et al	No	Yes	No	No	No	Yes	No	No	No	No	No
Spain/IB-IBV-99010797/2020	EPI_ISL_691643	Servicio de Microbiolog√≠a, Hospital Universitario Son Espases	SeqCOVID-SPAIN consortium/IBV(CSIC)	Carla L√≥pez-Causap√© et al	Yes	No	No	No	No	No	No	No	No	No	No
Spain/IB-IBV-99010803/2020	EPI_ISL_691621	Servicio de Microbiolog√≠a, Hospital Universitario Son Espases	SeqCOVID-SPAIN consortium/IBV(CSIC)	Carla L√≥pez-Causap√© et al	No	No	No	No	Yes	Yes	Yes	Yes	Yes	Yes	No
Spain/M-20191593/2020	EPI_ISL_776875	Hospital General Universitario Gregorio Mara√±√≥n	Hospital General Universitario Gregorio Mara√±√≥n	Sergio Buenestado Serrano et al	No	No	No	No	No	Yes	No	No	No	No	No
Spain/MD-H12-30/2020	EPI_ISL_428693	Hospital Universitario 12 de Octubre	Hospital Universitario 12 de Octubre	Sara Gonz√°lez et al	No	No	Yes	No	No	No	No	No	No	No	No
Spain/MD-HLP-114/2020	EPI_ISL_530043	Hospital Universitario La Paz	Hospital Universitario La Paz	Mar√≠a Rodr√≠guez et al	No	No	No	No	No	No	No	Yes	Yes	No	No
Spain/MD-HLP-51/2020	EPI_ISL_530054	Hospital Universitario La Paz	Hospital Universitario La Paz	Elias Dahdouh et al	No	No	No	No	Yes	No	Yes	No	Yes	No	No
Spain/MD-HLP-81/2020	EPI_ISL_530078	Hospital Universitario La Paz	Hospital Universitario La Paz	Mar√≠a Rodr√≠guez et al	No	No	No	No	No	No	No	Yes	Yes	No	No
Spain/MD-HLP-LP14-3/2020	EPI_ISL_417975	Hospital Universitario La Paz	Hospital Universitario La Paz	Elias Dahdouh et al	Yes	No	No	No	No	No	No	No	No	No	No
Spain/MD-IBV-004963/2020	EPI_ISL_481105	Hospital General Universitario Gregorio Mara√±√≥n	SeqCOVID-SPAIN consortium/IBV(CSIC)	Laura P√©rez-Lago et al	No	Yes	Yes	No	No	Yes	No	No	No	No	No
Spain/MD-IBV-99007135/2020	EPI_ISL_541908	Hospital General Universitario Gregorio Mara√±√≥n	SeqCOVID-SPAIN consortium/IBV(CSIC)	Laura P√©rez-Lago et al	No	No	No	Yes	Yes	Yes	No	Yes	No	No	No
Spain/MD-IBV-99008528/2020	EPI_ISL_654052	Hospital General Universitario Gregorio Mara√±√≥n	SeqCOVID-SPAIN consortium/IBV(CSIC)	Dar√≠o Garc√≠a de Viedma et al	No	No	No	No	No	Yes	No	No	No	No	No
Spain/MD-IBV-99008643/2020	EPI_ISL_654211	Hospital General Universitario Gregorio Mara√±√≥n	SeqCOVID-SPAIN consortium/IBV(CSIC)	Dar√≠o Garc√≠a de Viedma et al	No	No	No	No	No	No	No	Yes	No	No	No
Spain/MD-IBV-99008736/2020	EPI_ISL_654304	Hospital General Universitario Gregorio Mara√±√≥n	SeqCOVID-SPAIN consortium/IBV(CSIC)	Dar√≠o Garc√≠a de Viedma et al	Yes	No	No	No	No	No	No	No	No	No	No
Spain/MD-IBV-99009632/2020	EPI_ISL_654369	Hospital General Universitario Gregorio Mara√±√≥n	SeqCOVID-SPAIN consortium/IBV(CSIC)	Dar√≠o Garc√≠a de Viedma et al	No	Yes	No	No	No	No	Yes	No	No	No	No
Spain/MD-IBV-99009660/2020	EPI_ISL_654388	Hospital General Universitario Gregorio Mara√±√≥n	SeqCOVID-SPAIN consortium/IBV(CSIC)	Dar√≠o Garc√≠a de Viedma et al	No	No	No	No	No	No	No	No	Yes	No	No
Spain/MD-IBV-99009661/2020	EPI_ISL_654389	Hospital General Universitario Gregorio Mara√±√≥n	SeqCOVID-SPAIN consortium/IBV(CSIC)	Dar√≠o Garc√≠a de Viedma et al	No	No	No	No	No	No	No	No	Yes	No	No
Spain/MD-IBV-99012392/2020	EPI_ISL_780026	Hospital General Universitario Gregorio Mara√±√≥n	SeqCOVID-SPAIN consortium/IBV(CSIC)	Dar√≠o Garc√≠a de Viedma et al	No	Yes	No	No	No	Yes	No	No	No	No	No
Spain/MD-IBV-99012394/2020	EPI_ISL_780027	Hospital General Universitario Gregorio Mara√±√≥n	SeqCOVID-SPAIN consortium/IBV(CSIC)	Dar√≠o Garc√≠a de Viedma et al	No	Yes	No	No	No	Yes	Yes	No	No	No	No
Spain/MD-IBV-99012414/2020	EPI_ISL_780047	Hospital General Universitario Gregorio Mara√±√≥n	SeqCOVID-SPAIN consortium/IBV(CSIC)	Dar√≠o Garc√≠a de Viedma et al	No	No	No	No	Yes	No	No	No	No	No	No
Spain/MD-IBV-99012430/2020	EPI_ISL_780071	Hospital General Universitario Gregorio Mara√±√≥n	SeqCOVID-SPAIN consortium/IBV(CSIC)	Dar√≠o Garc√≠a de Viedma et al	No	Yes	No	No	No	Yes	Yes	No	No	No	No
Spain/MD-IBV-99012437/2020	EPI_ISL_780074	Hospital General Universitario Gregorio Mara√±√≥n	SeqCOVID-SPAIN consortium/IBV(CSIC)	Dar√≠o Garc√≠a de Viedma et al	Yes	No	No	No	No	No	No	No	No	No	No
Spain/MD-IBV-99012447/2020	EPI_ISL_780081	Hospital General Universitario Gregorio Mara√±√≥n	SeqCOVID-SPAIN consortium/IBV(CSIC)	Dar√≠o Garc√≠a de Viedma et al	No	No	No	No	No	No	No	No	Yes	No	No
Spain/MD-IBV-99013160/2020	EPI_ISL_831047	Hospital Universitario La Paz (Madrid)	SeqCOVID-SPAIN consortium/IBV(CSIC)	Mar√≠a Rodr√≠guez-Tejedor et al	No	No	No	No	No	Yes	No	No	No	No	No
Spain/MD-IBV-99013177/2020	EPI_ISL_831063	Hospital Universitario La Paz (Madrid)	SeqCOVID-SPAIN consortium/IBV(CSIC)	Mar√≠a Rodr√≠guez-Tejedor et al	No	Yes	No	No	No	No	No	No	No	No	No
Spain/MD-IBV-99013209/2020	EPI_ISL_831093	Hospital Universitario La Paz (Madrid)	SeqCOVID-SPAIN consortium/IBV(CSIC)	Mar√≠a Rodr√≠guez-Tejedor et al	No	No	No	No	No	Yes	No	No	No	No	No
Spain/MD-IBV-99013227/2020	EPI_ISL_831111	Hospital Universitario La Paz (Madrid)	SeqCOVID-SPAIN consortium/IBV(CSIC)	Mar√≠a Rodr√≠guez-Tejedor et al	No	No	No	No	Yes	No	Yes	No	No	No	No
Spain/MD-IBV-99013230/2020	EPI_ISL_831114	Hospital Universitario La Paz (Madrid)	SeqCOVID-SPAIN consortium/IBV(CSIC)	Mar√≠a Rodr√≠guez-Tejedor et al	Yes	No	No	No	No	No	No	No	No	No	No
Spain/MD-IBV-99013233/2020	EPI_ISL_831117	Hospital Universitario La Paz (Madrid)	SeqCOVID-SPAIN consortium/IBV(CSIC)	Mar√≠a Rodr√≠guez-Tejedor et al	No	No	No	Yes	No	No	No	No	No	No	No
Spain/MD-IBV-99013267/2020	EPI_ISL_831150	Hospital Universitario La Paz (Madrid)	SeqCOVID-SPAIN consortium/IBV(CSIC)	Mar√≠a Rodr√≠guez-Tejedor et al	No	No	No	No	Yes	No	Yes	No	No	No	No
Spain/MD-IBV-99013305/2020	EPI_ISL_831188	Hospital Universitario La Paz (Madrid)	SeqCOVID-SPAIN consortium/IBV(CSIC)	Mar√≠a Rodr√≠guez-Tejedor et al	No	Yes	No	No	No	Yes	No	No	No	No	No
Spain/MD-IBV-99013306/2020	EPI_ISL_831189	Hospital Universitario La Paz (Madrid)	SeqCOVID-SPAIN consortium/IBV(CSIC)	Mar√≠a Rodr√≠guez-Tejedor et al	No	No	No	No	Yes	No	Yes	No	No	No	No
Spain/MD-IBV-99013358/2020	EPI_ISL_831236	Hospital Universitario La Paz (Madrid)	SeqCOVID-SPAIN consortium/IBV(CSIC)	Mar√≠a Rodr√≠guez-Tejedor et al	Yes	No	No	No	No	No	No	No	No	No	No
Spain/MD-IBV-99013447/2020	EPI_ISL_831285	Hospital Universitario La Paz (Madrid)	SeqCOVID-SPAIN consortium/IBV(CSIC)	Fernando L√°zaro-Perona et al	No	Yes	No	Yes	Yes	Yes	Yes	Yes	Yes	Yes	No
Spain/MD-IBV-99014285/2020	EPI_ISL_861794	Hospital General Universitario Gregorio Mara√±√≥n	SeqCOVID-SPAIN consortium/IBV(CSIC)	Dar√≠o Garc√≠a de Viedma et al	No	Yes	No	Yes	Yes	Yes	Yes	Yes	Yes	Yes	No
Spain/MD-IBV-99018534/2020	EPI_ISL_1014735	Servicio de Microbiolog√≠a. Hospital Ram√≥n y Cajal. (CIBERESP)	SeqCOVID-SPAIN consortium/IBV(CSIC)	Jose M¬™ Gonz√°lez-Alba et al	No	No	Yes	No	No	No	No	No	No	No	No
Spain/MD-ISCIII-2014599/2020	EPI_ISL_691702	Hospital Cl√≠nico San Carlos	Instituto de Salud Carlos III	Iglesias-Caballero et al	No	No	Yes	No	No	No	No	No	No	No	No
Spain/MD-ISCIII-2014623/2020	EPI_ISL_691708	Hospital Cl√≠nico San Carlos	Instituto de Salud Carlos III	Iglesias-Caballero et al	Yes	No	No	No	Yes	No	No	Yes	Yes	Yes	No
Spain/MD_ISCIII-2014663/2020	EPI_ISL_691718	Hospital Cl√≠nico San Carlos	Instituto de Salud Carlos III	Iglesias-Caballero et al	No	No	Yes	No	No	No	No	No	No	No	No
Spain/ML-ISCIII-2013742/2020	EPI_ISL_804959	Hospital Comarcal de Melilla	Instituto de Salud Carlos III	Iglesias-Caballero et al	No	No	No	No	No	No	Yes	No	No	No	No
Spain/ML-ISCIII-2013743/2020	EPI_ISL_804956	Hospital Comarcal de Melilla	Instituto de Salud Carlos III	Iglesias-Caballero et al	No	Yes	No	No	No	No	No	No	No	No	No
Spain/PV-HUD-70063452/2020	EPI_ISL_475719	Microbiology, University Hospital Donostia	Microbiology, University Hospital Donostia	Cilla et al	No	No	No	No	No	Yes	No	No	No	No	No
Spain/PV-IBV-000895/2020	EPI_ISL_452668	Servicio de Microbiolog√≠a. Hospital Universitario Donostia. OSI Donostialdea. √Årea de Enfermedades Infecciosas, Grupo de Infecci√≥n Respiratoria y Resistencia Antimicrobiana. Instituto de Investigaci√≥n Sanitaria Biodonostia.	SeqCOVID-SPAIN consortium/IBV(CSIC)	Gustavo Cilla et al	No	No	No	No	No	No	No	Yes	No	No	No
Spain/PV-IBV-001555/2020	EPI_ISL_467138	Hospital Universitario Araba. Vitoria-Gasteiz	SeqCOVID-SPAIN consortium/IBV(CSIC)	Silvia Hern√°ez Crespo et al	No	No	No	No	No	No	No	Yes	Yes	No	No
Spain/PV-IBV-004181/2020	EPI_ISL_510468	Servicio de Microbiolog√≠a. Hospital Universitario Donostia. OSI Donostialdea. √Årea de Enfermedades Infecciosas, Grupo de Infecci√≥n Respiratoria y Resistencia Antimicrobiana. Instituto de Investigaci√≥n Sanitaria Biodonostia	SeqCOVID-SPAIN consortium/IBV(CSIC)	Gustavo Cilla et al	No	Yes	No	No	No	Yes	No	No	No	No	No
Spain/PV-IBV-005139/2020	EPI_ISL_509634	Servicio de Microbiolog√≠a. Hospital Universitario Donostia. OSI Donostialdea. √Årea de Enfermedades Infecciosas, Grupo de Infecci√≥n Respiratoria y Resistencia Antimicrobiana. Instituto de Investigaci√≥n Sanitaria Biodonostia	SeqCOVID-SPAIN consortium/IBV(CSIC)	Gustavo Cilla et al	No	Yes	No	Yes	No	No	No	No	No	No	No
Spain/PV-IBV-005143/2020	EPI_ISL_509635	Servicio de Microbiolog√≠a. Hospital Universitario Donostia. OSI Donostialdea. √Årea de Enfermedades Infecciosas, Grupo de Infecci√≥n Respiratoria y Resistencia Antimicrobiana. Instituto de Investigaci√≥n Sanitaria Biodonostia	SeqCOVID-SPAIN consortium/IBV(CSIC)	Gustavo Cilla et al	No	Yes	No	Yes	No	No	No	No	No	No	No
Spain/PV-IBV-98008378/2020	EPI_ISL_654579	Servicio de Microbiolog√≠a. Hospital Universitario Donostia. OSI Donostialdea. √Årea de Enfermedades Infecciosas, Grupo de Infecci√≥n Respiratoria y Resistencia Antimicrobiana. Instituto de Investigaci√≥n Sanitaria Biodonostia	SeqCOVID-SPAIN consortium/IBV(CSIC)	Gustavo Cilla Eguiluz et al	No	No	No	Yes	No	No	No	No	No	No	No
Spain/PV-IBV-98008441/2020	EPI_ISL_654608	Servicio de Microbiolog√≠a. Hospital Universitario Donostia. OSI Donostialdea. √Årea de Enfermedades Infecciosas, Grupo de Infecci√≥n Respiratoria y Resistencia Antimicrobiana. Instituto de Investigaci√≥n Sanitaria Biodonostia	SeqCOVID-SPAIN consortium/IBV(CSIC)	Gustavo Cilla Eguiluz et al	No	No	No	No	No	No	No	No	No	Yes	No
Spain/PV-IBV-98008443/2020	EPI_ISL_654609	Servicio de Microbiolog√≠a. Hospital Universitario Donostia. OSI Donostialdea. √Årea de Enfermedades Infecciosas, Grupo de Infecci√≥n Respiratoria y Resistencia Antimicrobiana. Instituto de Investigaci√≥n Sanitaria Biodonostia	SeqCOVID-SPAIN consortium/IBV(CSIC)	Gustavo Cilla Eguiluz et al	No	No	No	No	No	No	No	No	No	Yes	No
Spain/RI-IBV-98002323/2020	EPI_ISL_537842	Centro de Investigaci√≥n Biom√©dica de La Rioja - Hospital San Pedro Logro√±o	SeqCOVID-SPAIN consortium/IBV(CSIC)	Mar√≠a de Toro et al	No	No	No	Yes	Yes	No	No	No	No	No	No
Spain/RI-IBV-99015993/2020	EPI_ISL_1093087	Centro de Investigaci√≥n Biom√©dica de La Rioja - Hospital San Pedro Logro√±o	SeqCOVID-SPAIN consortium/IBV(CSIC)	Mar√≠a de Toro et al	No	No	Yes	No	No	No	No	No	No	No	No
Spain/RI-IBV-99016038/2020	EPI_ISL_1093127	Centro de Investigaci√≥n Biom√©dica de La Rioja - Hospital San Pedro Logro√±o	SeqCOVID-SPAIN consortium/IBV(CSIC)	Mar√≠a de Toro et al	Yes	No	Yes	No	No	No	No	No	No	No	No
Spain/VC-FISABIO-132/2020	EPI_ISL_436227	Servicio de Microbiolog√≠a. Consorcio Hospital General Universitario de Valencia	Sequencing and Bioinformatics Service and Molecular Epidemiology Research Group. FISABIO-Public Health	Griselda De Marco et al	Yes	No	No	No	No	No	No	No	No	No	No
Spain/VC-FISABIO-183/2020	EPI_ISL_436278	Servicio de Microbiologia. Hospital Clinico Universitario de Valencia	Sequencing and Bioinformatics Service and Molecular Epidemiology Research Group. FISABIO-Public Health	David Navarro et al	No	No	No	No	No	No	No	No	No	Yes	No
Spain/VC-FISABIO-569/2020	EPI_ISL_447500	Servicio de Microbiologia. Hospital Clinico Universitario de Valencia	Sequencing and Bioinformatics Service and Molecular Epidemiology Research Group. FISABIO-Public Health	Maria Alma Bracho et al	No	No	No	Yes	No	No	Yes	No	No	No	No
Spain/VC-IBV-98004527/2020	EPI_ISL_796067	Servicio de Microbiolog√≠a. Hospital General Universitario de Castell√≥n	SeqCOVID-SPAIN consortium/IBV(CSIC)	Rosario Moreno Mu√±oz et al	No	No	No	No	No	No	No	No	No	Yes	No
Spain/VC-IBV-98005532/2020	EPI_ISL_796130	Laboratorio de Microbiolog√≠a. Hospital General Universitario de Elda, Alicante	SeqCOVID-SPAIN consortium/IBV(CSIC)	M¬™ Isabel Gasc√≥n Ros et al	Yes	No	No	No	No	No	No	No	No	No	No
Spain/VC-IBV-98014451/2020	EPI_ISL_941207	Servicio de Microbiolog√≠a. Hospital Cl√≠nico Universitario de Valencia	SeqCOVID-SPAIN consortium/IBV(CSIC)	David Navarro Ortega et al	No	No	No	Yes	Yes	No	No	Yes	Yes	Yes	No
SriLanka/C26818/2020	EPI_ISL_668447	Centre for Dengue Research, Department of Immunology and Molecular Medicine	Centre for Dengue Research, Department of Immunology and Molecular Medicine	Chandima Jeewandara et al	Yes	Yes	No	Yes	Yes	No	Yes	Yes	Yes	Yes	No
SriLanka/C27337/2020	EPI_ISL_668448	Centre for Dengue Research, Department of Immunology and Molecular Medicine	Centre for Dengue Research, Department of Immunology and Molecular Medicine	Chandima Jeewandara et al	No	No	Yes	No	No	Yes	No	No	No	No	No
SriLanka/C29572/2020	EPI_ISL_668451	Centre for Dengue Research, Department of Immunology and Molecular Medicine	Centre for Dengue Research, Department of Immunology and Molecular Medicine	Chandima Jeewandara et al	Yes	Yes	No	Yes	Yes	No	Yes	Yes	Yes	Yes	No
SriLanka/C31262/2020	EPI_ISL_668452	Centre for Dengue Research, Department of Immunology and Molecular Medicine	Centre for Dengue Research, Department of Immunology and Molecular Medicine	Chandima Jeewandara et al	No	No	Yes	No	No	No	No	No	No	No	No
SriLanka/CDR-KK224/2020	EPI_ISL_525488	Centre for Dengue Research	Centre for Dengue Research	Chandima Jeewandara et al	Yes	Yes	Yes	Yes	Yes	Yes	Yes	Yes	Yes	Yes	No
SriLanka/CDR-KK57/2020	EPI_ISL_525486	Centre for Dengue Research	Centre for Dengue Research	Chandima Jeewandara et al	Yes	Yes	Yes	Yes	Yes	Yes	Yes	Yes	Yes	Yes	No
SriLanka/CDR-SL7066/2020	EPI_ISL_525481	Centre for Dengue Research	Centre for Dengue Research	Chandima Jeewandara et al	Yes	Yes	Yes	Yes	Yes	Yes	Yes	Yes	Yes	Yes	No
SriLanka/CDR142/2020	EPI_ISL_525474	Centre for Dengue Research	Centre for Dengue Research, USJ, SL	Chandima Jeewandara et al	Yes	Yes	Yes	Yes	Yes	Yes	Yes	Yes	Yes	Yes	No
SriLanka/CDR1885/2020	EPI_ISL_525476	Centre for Dengue Research	Centre for Dengue Research	Chandima Jeewandara et al	Yes	Yes	Yes	Yes	Yes	Yes	Yes	Yes	Yes	Yes	No
SriLanka/CMC60508/2020	EPI_ISL_978920	Centre for Dengue Research and AICBU, Department of Immunology and Molecular Medicine	Centre for Dengue Research and AICBU, Department of Immunology and Molecular Medicine	Chandima Jeewandara et al	Yes	Yes	No	Yes	Yes	No	Yes	Yes	Yes	Yes	No
SriLanka/CMC60513/2020	EPI_ISL_792550	Centre for Dengue Research and AICBU, Department of Immunology and Molecular Medicine	Centre for Dengue Research and AICBU, Department of Immunology and Molecular Medicine	Chandima Jeewandara et al	Yes	Yes	Yes	Yes	Yes	Yes	Yes	Yes	Yes	Yes	No
SriLanka/COV486/2020	EPI_ISL_428673	Centre for Dengue Research	Centre for Dengue Research	Chandima Jeewandara et al	Yes	Yes	Yes	Yes	Yes	Yes	Yes	Yes	Yes	Yes	No
SriLanka/COV53/2020	EPI_ISL_428671	Centre for Dengue Research	Centre for Dengue Research	Chandima Jeewandara et al	Yes	Yes	Yes	Yes	Yes	Yes	Yes	Yes	Yes	Yes	No
SriLanka/GQC12/2020	EPI_ISL_602574	Centre for Dengue Research, Department of Immunology and Molecular Medicine	Centre for Dengue Research, Department of Immunology and Molecular Medicine	Chandima Jeewandara et al	Yes	Yes	Yes	Yes	Yes	Yes	Yes	Yes	Yes	Yes	No
SriLanka/MIN01/2020	EPI_ISL_602564	Centre for Dengue Research, Department of Immunology and Molecular Medicine	Centre for Dengue Research	Chandima Jeewandara et al	Yes	Yes	No	Yes	Yes	No	Yes	Yes	Yes	Yes	No
SriLanka/W65/2020	EPI_ISL_792556	Centre for Dengue Research and AICBU, Department of Immunology and Molecular Medicine	Centre for Dengue Research and AICBU, Department of Immunology and Molecular Medicine	Chandima Jeewandara et al	No	No	Yes	No	No	Yes	No	No	No	No	No
SriLanka/WB4/2020	EPI_ISL_602566	Centre for Dengue Research, Department of Immunology and Molecular Medicine	Centre for Dengue Research, Department of Immunology and Molecular Medicine	Chandima Jeewandara et al	No	No	Yes	No	No	Yes	No	No	No	No	No
SriLanka/cov3563/2020	EPI_ISL_668454	Centre for Dengue Research, Department of Immunology and Molecular Medicine	Centre for Dengue Research, Department of Immunology and Molecular Medicine	Chandima Jeewandara et al	No	No	No	No	No	Yes	No	No	No	No	No
Suriname/SR-05/2020	EPI_ISL_517616	Academic Hospital Paramaribo	Erasmus Medical Center	Bas Oude Munnink et al	Yes	Yes	Yes	Yes	Yes	Yes	Yes	Yes	Yes	Yes	No
Suriname/SR-11/2020	EPI_ISL_517622	Academic Hospital Paramaribo	Erasmus Medical Center	Bas Oude Munnink et al	No	No	No	No	No	Yes	No	No	Yes	No	No
Suriname/SR-15/2020	EPI_ISL_517626	Academic Hospital Paramaribo	Erasmus Medical Center	Bas Oude Munnink et al	Yes	Yes	No	Yes	No	No	No	No	Yes	No	No
Suriname/SR-39/2020	EPI_ISL_517650	Academic Hospital Paramaribo	Erasmus Medical Center	Bas Oude Munnink et al	No	No	Yes	No	Yes	Yes	No	Yes	No	Yes	No
Suriname/SR-40/2020	EPI_ISL_517651	Academic Hospital Paramaribo	Erasmus Medical Center	Bas Oude Munnink et al	No	No	No	Yes	Yes	No	Yes	Yes	No	No	No
Suriname/SR-42/2020	EPI_ISL_517653	Academic Hospital Paramaribo	Erasmus Medical Center	Bas Oude Munnink et al	Yes	Yes	Yes	No	No	No	Yes	No	No	Yes	No
Suriname/SR-47/2020	EPI_ISL_517658	Academic Hospital Paramaribo	Erasmus Medical Center	Bas Oude Munnink et al	Yes	Yes	Yes	Yes	No	No	Yes	Yes	Yes	No	No
Suriname/SR-51/2020	EPI_ISL_518800	Academic Hospital Paramaribo	Erasmus Medical Center	Bas Oude Munnink et al	Yes	Yes	Yes	Yes	No	No	Yes	Yes	Yes	No	No
Suriname/SR-56/2020	EPI_ISL_518805	Academic Hospital Paramaribo	Erasmus Medical Center	Bas Oude Munnink et al	No	No	No	No	Yes	No	No	No	No	No	No
Suriname/SR-62/2020	EPI_ISL_518811	Academic Hospital Paramaribo	Erasmus Medical Center	Bas Oude Munnink et al	No	No	No	No	No	Yes	No	No	No	Yes	No
Suriname/SR-63/2020	EPI_ISL_518812	Academic Hospital Paramaribo	Erasmus Medical Center	Bas Oude Munnink et al	No	No	No	No	Yes	Yes	No	No	No	Yes	No
Suriname/SR-69/2020	EPI_ISL_517661	Academic Hospital Paramaribo	Erasmus Medical Center	Bas Oude Munnink et al	Yes	Yes	Yes	Yes	Yes	Yes	Yes	Yes	Yes	Yes	No
Suriname/SR-70/2020	EPI_ISL_517662	Academic Hospital Paramaribo	Erasmus Medical Center	Bas Oude Munnink et al	Yes	Yes	Yes	Yes	Yes	Yes	Yes	Yes	Yes	Yes	No
Sweden/20-02114/2020	EPI_ISL_476139	Folkhalsomyndigheten	The Public Health Agency of Sweden	Oskar Karlsson Lindsjo et al	Yes	Yes	Yes	Yes	Yes	Yes	Yes	Yes	Yes	Yes	No
Sweden/20-04736/2020	EPI_ISL_475544	Karolinska Universitetslaboratoriet	The Public Health Agency of Sweden	Oskar Karlsson Lindsjo et al	No	Yes	Yes	No	Yes	Yes	No	No	Yes	Yes	No
Sweden/20-04850/2020	EPI_ISL_475545	Karolinska Universitetslaboratoriet	The Public Health Agency of Sweden	Oskar Karlsson Lindsjo et al	No	No	No	No	Yes	Yes	Yes	No	Yes	Yes	No
Sweden/20-04851/2020	EPI_ISL_475546	Karolinska Universitetslaboratoriet	The Public Health Agency of Sweden	Oskar Karlsson Lindsjo et al	Yes	No	No	Yes	No	No	Yes	Yes	No	No	No
Sweden/20-04852/2020	EPI_ISL_475547	Karolinska Universitetslaboratoriet	The Public Health Agency of Sweden	Oskar Karlsson Lindsjo et al	Yes	Yes	Yes	Yes	No	No	No	Yes	No	No	No
Sweden/20-05856/2020	EPI_ISL_434649	Svardsjo VC	The Public Health Agency of Sweden	Tommy Janers et al	No	No	No	No	No	Yes	No	No	Yes	No	No
Sweden/20-06737/2020	EPI_ISL_450810	Saroledens Familjelakare	The Public Health Agency of Sweden	Katarina Jarbur et al	No	No	No	No	No	No	No	Yes	No	No	No
Sweden/20-07237/2020	EPI_ISL_445231	Uppsala Narakut Aleris	The Public Health Agency of Sweden	Annika Nilsson et al	Yes	No	No	No	No	No	No	No	No	No	No
Sweden/20-07394/2020	EPI_ISL_452236	VC Sorgenfrimottagningen	The Public Health Agency of Sweden	Lisa Esbjornsson Klemendz et al	No	No	No	No	No	Yes	No	No	No	Yes	No
Sweden/20-07607/2020	EPI_ISL_434675	Surbrunns VC	The Public Health Agency of Sweden	Erik Embring et al	No	No	No	No	No	No	No	No	Yes	Yes	No
Sweden/20-07739/2020	EPI_ISL_450816	orestadsklinikens VC	The Public Health Agency of Sweden	Lisa Kjellberg / Laura Plavitu et al	No	No	No	No	No	Yes	No	No	No	No	No
Sweden/20-08060/2020	EPI_ISL_454447	Karolinska Universitetslaboratoriet	The Public Health Agency of Sweden	Anna-Malin Linde et al	No	No	No	No	No	Yes	No	No	No	No	No
Sweden/20-08104/2020	EPI_ISL_454475	Karolinska Universitetslaboratoriet	The Public Health Agency of Sweden	Anna-Malin Linde et al	Yes	No	No	No	No	No	Yes	Yes	No	Yes	No
Sweden/20-08116/2020	EPI_ISL_454487	Karolinska Universitetslaboratoriet	The Public Health Agency of Sweden	Anna-Malin Linde et al	No	No	No	No	No	No	No	No	Yes	Yes	No
Sweden/20-08117/2020	EPI_ISL_455847	Karolinska Universitetslaboratoriet	The Public Health Agency of Sweden	Anna-Malin Linde et al	No	Yes	No	No	No	No	No	No	No	No	No
Sweden/20-08134/2020	EPI_ISL_469074	Halmstad klinisk mikrobiologi	The Public Health Agency of Sweden	Oskar Karlsson Lindsjo et al	No	No	No	No	Yes	No	No	Yes	No	No	No
Sweden/20-08533/2020	EPI_ISL_476143	Skovde/Unilabs	The Public Health Agency of Sweden	Oskar Karlsson Lindsjo et al	No	No	Yes	No	No	No	No	No	No	No	No
Sweden/20-08938/2020	EPI_ISL_534228	Skanes universitetssjukhus Lund	The Public Health Agency of Sweden	Anna-Malin Linde et al	Yes	No	Yes	Yes	No	Yes	Yes	Yes	No	Yes	No
Sweden/20-08939/2020	EPI_ISL_534229	Skanes universitetssjukhus Lund	The Public Health Agency of Sweden	Anna-Malin Linde et al	No	Yes	No	No	No	No	No	No	No	No	No
Sweden/20-08946/2020	EPI_ISL_560981	Capio S:t Gorans sjukhus	The Public Health Agency of Sweden	Anna-Malin Linde et al	No	Yes	No	No	Yes	No	Yes	No	No	No	No
Sweden/20-08964/2020	EPI_ISL_615110	Klinsisk mikrobiologi Linkoping	The Public Health Agency of Sweden	Anna-Malin Linde et al	No	No	No	No	No	No	No	No	Yes	No	No
Sweden/20-08976/2020	EPI_ISL_648181	The Public Health Agency of Sweden	The Public Health Agency of Sweden	Anna-Malin Linde et al	No	No	No	No	Yes	No	No	No	Yes	No	No
Sweden/20-09865/2020	EPI_ISL_661277	Klinisk mikrobiologi	The Public Health Agency of Sweden	Department of Microbiology et al	No	No	No	No	No	No	No	Yes	Yes	No	No
Sweden/20-13107/2020	EPI_ISL_775566	ABC	The Public Health Agency of Sweden	Department of Microbiology et al	No	No	No	No	No	No	No	No	No	Yes	No
Sweden/20-13134/2020	EPI_ISL_775575	ABC	The Public Health Agency of Sweden	Department of Microbiology et al	Yes	No	Yes	No	Yes	No	No	No	Yes	No	No
Sweden/20-13150/2020	EPI_ISL_831983	ABC	The Public Health Agency of Sweden	Department of Microbiology et al	No	No	Yes	Yes	No	No	No	No	No	No	No
Sweden/20-14014/2020	EPI_ISL_452241	Huslakarna Varmbadhuset Varberg	The Public Health Agency of Sweden	Johanna Hilmersson et al	No	No	Yes	No	No	No	Yes	No	No	No	No
Sweden/20-14094/2020	EPI_ISL_450829	Narhalsan Sjobo vardcentral	The Public Health Agency of Sweden	Lovisa Hjerten et al	Yes	No	No	No	Yes	No	No	No	Yes	No	No
Sweden/20-14377/2020	EPI_ISL_469058	Narhalsan Sjobo vardcentral	The Public Health Agency of Sweden	Oskar Karlsson Lindsjo et al	Yes	Yes	No	No	No	Yes	No	No	Yes	No	No
Sweden/20-14387/2020	EPI_ISL_475514	Uppsala Narakut Aleris	The Public Health Agency of Sweden	Oskar Karlsson Lindsjo et al	No	No	No	No	Yes	No	No	No	No	No	No
Sweden/20-14518/2020	EPI_ISL_475516	Uppsala Narakut Aleris	The Public Health Agency of Sweden	Oskar Karlsson Lindsjo et al	Yes	No	Yes	No	No	Yes	No	No	No	Yes	No
Sweden/20-14941/2020	EPI_ISL_475523	Huddinge VC	The Public Health Agency of Sweden	Oskar Karlsson Lindsjo et al	No	Yes	Yes	Yes	No	No	No	No	Yes	No	No
Sweden/20-21490/2020	EPI_ISL_676523	Uppsala klinisk mikrobiologi	The Public Health Agency of Sweden	Department of Microbiology et al	No	No	No	Yes	No	No	Yes	No	No	No	No
Sweden/20-21492/2020	EPI_ISL_676525	Uppsala klinisk mikrobiologi	The Public Health Agency of Sweden	Department of Microbiology et al	No	Yes	Yes	No	No	No	No	Yes	No	No	No
Sweden/20-21507/2020	EPI_ISL_582781	Uppsala klinisk mikrobiologi	The Public Health Agency of Sweden	Anna-Malin Linde et al	No	No	No	No	Yes	No	No	No	No	No	No
Sweden/20-21509/2020	EPI_ISL_582782	Uppsala klinisk mikrobiologi	The Public Health Agency of Sweden	Anna-Malin Linde et al	No	No	No	No	Yes	No	No	No	No	No	No
Sweden/20-22147/2020	EPI_ISL_623080	Klinisk mikrobiologi, Skanes universitetssjukhus, Lund	The Public Health Agency of Sweden	Anna-Malin Linde et al	No	No	Yes	No	No	No	Yes	No	No	No	No
Sweden/20-22149/2020	EPI_ISL_623082	Klinisk mikrobiologi, Skanes universitetssjukhus, Lund	The Public Health Agency of Sweden	Anna-Malin Linde et al	No	No	No	No	No	Yes	No	No	No	No	No
Sweden/20-22156/2020	EPI_ISL_623085	Klinisk mikrobiologi, Skanes universitetssjukhus, Lund	The Public Health Agency of Sweden	Anna-Malin Linde et al	Yes	No	No	No	No	Yes	No	No	No	Yes	No
Sweden/20-22323/2020	EPI_ISL_660413	Klinsisk mikrobiologi Linkoping	The Public Health Agency of Sweden	Anna-Malin Linde et al	No	Yes	No	No	Yes	No	No	No	No	No	No
Sweden/20-23091/2020	EPI_ISL_648130	Uppsala klinisk mikrobiologi	The Public Health Agency of Sweden	Anna-Malin Linde et al	No	Yes	Yes	Yes	Yes	Yes	Yes	No	Yes	Yes	No
Sweden/20-23688/2020	EPI_ISL_648186	The Public Health Agency of Sweden	The Public Health Agency of Sweden	Anna-Malin Linde et al	No	Yes	No	Yes	Yes	No	Yes	No	No	Yes	No
Sweden/20-50125/2020	EPI_ISL_429140	Klinisk mikrobiologi Orebro	The Public Health Agency of Sweden	Martin Sundqvist et al	Yes	No	Yes	No	No	No	No	No	No	No	No
Sweden/20-50219/2020	EPI_ISL_455876	Karolinska Universitetslaboratoriet	The Public Health Agency of Sweden	Anna-Malin Linde et al	No	No	No	No	Yes	No	No	No	No	No	No
Sweden/20-50257/2020	EPI_ISL_455895	Karolinska Universitetslaboratoriet	The Public Health Agency of Sweden	Anna-Malin Linde et al	No	No	No	Yes	No	No	No	No	No	No	No
Sweden/20-50371/2020	EPI_ISL_475138	Kalmar klinisk mikrobiologi	The Public Health Agency of Sweden	Oskar Karlsson Lindsjo et al	No	Yes	No	No	No	No	No	No	No	No	No
Sweden/20-51277/2020	EPI_ISL_510822	Klinisk mikrobiologi centralsjukhuset Karlstad	The Public Health Agency of Sweden	Oskar Karlsson Lindsjo et al	No	No	No	No	Yes	No	No	No	No	Yes	No
Sweden/20-51387/2020	EPI_ISL_455107	Narhalsan Mellerud	The Public Health Agency of Sweden	Maria Nykvist et al	No	No	No	Yes	No	No	No	No	No	No	No
Sweden/20-51598/2020	EPI_ISL_469067	Kungsholmsdoktorn	The Public Health Agency of Sweden	Oskar Karlsson Lindsjo et al	No	No	No	No	No	No	No	Yes	No	No	No
Sweden/20-51636/2020	EPI_ISL_476136	Surbrunns VC	The Public Health Agency of Sweden	Oskar Karlsson Lindsjo et al	No	No	No	No	No	No	Yes	No	No	No	No
Sweden/20-51687/2020	EPI_ISL_615087	Karolinska Universitetslaboratoriet	The Public Health Agency of Sweden	Anna-Malin Linde et al	No	No	No	No	No	No	Yes	No	No	No	No
Sweden/20-51737/2020	EPI_ISL_510840	Karolinska Universitetslaboratoriet	The Public Health Agency of Sweden	Oskar Karlsson Lindsjo et al	No	No	No	No	No	No	No	Yes	No	No	No
Sweden/20-51947/2020	EPI_ISL_510861	Karolinska Universitetslaboratoriet	The Public Health Agency of Sweden	Oskar Karlsson Lindsjo et al	No	No	No	No	No	No	No	Yes	Yes	No	No
Sweden/20-51988/2020	EPI_ISL_475569	Kungsholmsdoktorn	The Public Health Agency of Sweden	Oskar Karlsson Lindsjo et al	Yes	No	No	No	No	No	No	No	No	Yes	No
Sweden/20-52034/2020	EPI_ISL_548252	Klinisk mikrobiologi centralsjukhuset Karlstad	The Public Health Agency of Sweden	Anna-Malin Linde et al	No	No	No	Yes	No	No	No	No	Yes	No	No
Sweden/20-52053/2020	EPI_ISL_548254	Klinisk mikrobiologi NAL Trollhattan	The Public Health Agency of Sweden	Anna-Malin Linde et al	No	No	Yes	No	No	No	No	Yes	No	No	No
Sweden/20-52080/2020	EPI_ISL_510877	Klinsisk mikrobiologi Linkoping	The Public Health Agency of Sweden	Oskar Karlsson Lindsjo et al	No	No	No	Yes	Yes	No	No	No	No	No	No
Sweden/20-52425/2020	EPI_ISL_534245	Kliniskt mikrobiologiska laboratoriet	The Public Health Agency of Sweden	Anna-Malin Linde et al	Yes	Yes	Yes	Yes	No	Yes	Yes	No	Yes	Yes	No
Sweden/20-52657/2020	EPI_ISL_660421	Klinisk mikrobiologi	The Public Health Agency of Sweden	Anna-Malin Linde et al	No	Yes	No	No	No	No	No	No	No	No	No
Sweden/20-52770/2020	EPI_ISL_654948	Klinisk mikrobiologi	The Public Health Agency of Sweden	Anna-Malin Linde et al	No	No	No	Yes	No	No	No	Yes	No	No	No
Sweden/20-52774/2020	EPI_ISL_654949	Klinisk mikrobiologi	The Public Health Agency of Sweden	Anna-Malin Linde et al	Yes	No	Yes	Yes	No	Yes	Yes	Yes	No	Yes	No
Sweden/20-52775/2020	EPI_ISL_654950	Klinisk mikrobiologi	The Public Health Agency of Sweden	Anna-Malin Linde et al	Yes	No	Yes	No	No	Yes	No	No	No	Yes	No
Sweden/20-52883/2020	EPI_ISL_615105	Halmstad klinisk mikrobiologi	The Public Health Agency of Sweden	Anna-Malin Linde et al	Yes	Yes	No	No	No	No	Yes	Yes	No	No	No
Sweden/20-53002/2020	EPI_ISL_661285	Klinsisk mikrobiologi Linkoping	The Public Health Agency of Sweden	Department of Microbiology et al	No	No	No	No	No	No	No	No	No	Yes	No
Sweden/20-53050/2020	EPI_ISL_661286	Gavle klinisk mikrobiologi	The Public Health Agency of Sweden	Department of Microbiology et al	No	Yes	Yes	Yes	Yes	No	No	No	No	No	No
Sweden/20-53077/2020	EPI_ISL_676494	Klinisk mikrobiologi	The Public Health Agency of Sweden	Department of Microbiology et al	Yes	No	No	No	No	No	No	Yes	No	No	No
Sweden/20-53086/2020	EPI_ISL_648136	The Public Health Agency of Sweden	The Public Health Agency of Sweden	Anna-Malin Linde et al	No	No	Yes	Yes	Yes	No	Yes	No	No	Yes	No
Sweden/20-53087/2020	EPI_ISL_648143	The Public Health Agency of Sweden	The Public Health Agency of Sweden	Anna-Malin Linde et al	No	No	No	No	No	No	No	Yes	Yes	No	No
Sweden/20-53127/2020	EPI_ISL_648171	The Public Health Agency of Sweden	The Public Health Agency of Sweden	Anna-Malin Linde et al	No	No	No	No	No	No	No	Yes	Yes	No	No
Sweden/20-53130/2020	EPI_ISL_648174	The Public Health Agency of Sweden	The Public Health Agency of Sweden	Anna-Malin Linde et al	No	No	No	No	No	No	No	No	Yes	No	No
Sweden/20-53179/2020	EPI_ISL_710610	Ektorps Vardcentral	The Public Health Agency of Sweden	Department of Microbiology et al	No	No	Yes	No	No	No	No	No	No	No	No
Sweden/20-53285/2020	EPI_ISL_648151	Halmstad	The Public Health Agency of Sweden	Anna-Malin Linde et al	Yes	No	No	No	No	No	No	No	No	No	No
Sweden/20-53340/2020	EPI_ISL_710598	Klinisk mikrobiologi	The Public Health Agency of Sweden	Department of Microbiology et al	No	Yes	No	Yes	No	No	No	No	No	No	No
Sweden/20-53343/2020	EPI_ISL_710601	Klinisk mikrobiologi	The Public Health Agency of Sweden	Department of Microbiology et al	Yes	Yes	No	Yes	No	Yes	No	No	No	No	No
Sweden/20-53344/2020	EPI_ISL_710602	Klinisk mikrobiologi	The Public Health Agency of Sweden	Department of Microbiology et al	No	No	Yes	No	Yes	No	Yes	No	No	Yes	No
Sweden/20-53570/2020	EPI_ISL_710576	VC Sorgenfrimottagningen	The Public Health Agency of Sweden	Department of Microbiology et al	No	No	No	No	No	No	No	Yes	Yes	No	No
Sweden/20-53575/2020	EPI_ISL_766645	Barnakuten	The Public Health Agency of Sweden	Department of Microbiology et al	No	No	No	No	Yes	No	No	No	No	No	No
Sweden/20-53777/2020	EPI_ISL_775546	Klinisk Mikrobiologi	The Public Health Agency of Sweden	Department of Microbiology et al	Yes	Yes	No	Yes	Yes	Yes	Yes	Yes	Yes	Yes	No
Sweden/20-53807/2020	EPI_ISL_775586	Unilabs AB	The Public Health Agency of Sweden	Department of Microbiology et al	No	Yes	No	No	No	No	No	No	No	No	No
Sweden/20-53860/2020	EPI_ISL_789039	Klinisk mikrobiologi	The Public Health Agency of Sweden	Department of Microbiology et al	No	No	No	No	No	Yes	Yes	No	No	No	No
Sweden/21-00334/2020	EPI_ISL_934330	Klinisk mikrobiologi	The Public Health Agency of Sweden	Anna-Malin Linde et al	No	Yes	No	No	No	No	No	No	No	No	No
Sweden/21-00356/2020	EPI_ISL_913355	Klinisk mikrobiologi	The Public Health Agency of Sweden	Anna-Malin Linde et al	No	No	Yes	No	No	No	Yes	No	No	Yes	No
Sweden/21-20392/2020	EPI_ISL_1008416	Klinisk mikrobiologi	The Public Health Agency of Sweden	Anna-Malin Linde et al	No	No	No	No	No	Yes	No	No	No	No	No
Sweden/21-20393/2020	EPI_ISL_1008417	Klinisk mikrobiologi	The Public Health Agency of Sweden	Anna-Malin Linde et al	Yes	No	No	No	No	Yes	No	No	No	No	No
Sweden/21-20402/2020	EPI_ISL_1008425	Klinisk mikrobiologi	The Public Health Agency of Sweden	Anna-Malin Linde et al	No	No	No	No	No	No	No	Yes	Yes	No	No
Sweden/21-50088/2020	EPI_ISL_913480	Klinisk mikrobiologi	The Public Health Agency of Sweden	Anna-Malin Linde et al	Yes	No	No	No	No	Yes	No	No	No	No	No
Sweden/21-50091/2020	EPI_ISL_913326	Klinisk mikrobiologi	The Public Health Agency of Sweden	Anna-Malin Linde et al	No	No	No	No	No	Yes	No	No	No	No	No
Sweden/21-50228/2020	EPI_ISL_913369	Klinisk mikrobiologi	The Public Health Agency of Sweden	Anna-Malin Linde et al	No	No	No	No	No	No	No	Yes	No	No	No
Sweden/21-51018/2020	EPI_ISL_1064621	Klinisk mikrobiologi	The Public Health Agency of Sweden	Oskar Karlsson Lindsjo et al	No	Yes	No	No	Yes	No	Yes	No	No	No	No
Sweden/RV-FOI-9/2020	EPI_ISL_548962	Klinisk mikrobiologi, Region V√§sterbotten	Unit for Biological Agents, Department for CBRN Defence and Security, Swedish Defence Research Agency	FOI Bioinformatics team et al	No	No	No	Yes	No	No	No	No	No	No	No
Sweden/SVA200327SZ-NSW/2020	EPI_ISL_507008	National Veterinary Institute	National Veterinary Institute	Siamak Zohari et al	No	No	No	Yes	No	No	Yes	No	No	No	No
Switzerland/AG-ETHZ-160011/2020	EPI_ISL_486508	Viollier AG	Department of Biosystems Science and Engineering, ETH Z√ºrich	Christian Beisel et al	Yes	Yes	Yes	No	Yes	Yes	Yes	Yes	No	Yes	No
Switzerland/AG-ETHZ-180003/2020	EPI_ISL_489960	Viollier AG	Department of Biosystems Science and Engineering, ETH Z√ºrich	Christian Beisel et al	Yes	Yes	Yes	No	Yes	Yes	Yes	Yes	No	Yes	No
Switzerland/AG-ETHZ-270091/2020	EPI_ISL_541405	Viollier AG	Department of Biosystems Science and Engineering, ETH Z√ºrich	Christian Beisel et al	No	No	No	No	No	Yes	No	No	No	No	No
Switzerland/AG-ETHZ-370164/2020	EPI_ISL_1005041	Viollier AG	Department of Biosystems Science and Engineering, ETH Z√ºrich	Chaoran Chen et al	No	No	Yes	No	No	No	No	No	No	No	No
Switzerland/AG-HUG-7120/2020	EPI_ISL_415457	University Hospitals of Geneva Laboratory of Virology	University Hospitals of Geneva Laboratory of Virology	Laubscher F. et al	No	No	No	No	No	No	No	No	No	Yes	No
Switzerland/BE-ETHZ-120221/2020	EPI_ISL_468284	Viollier AG	Department of Biosystems Science and Engineering, ETH Z√ºrich	Christian Beisel et al	No	No	Yes	No	No	No	No	No	No	No	No
Switzerland/BE-ETHZ-120233/2020	EPI_ISL_468294	Viollier AG	Department of Biosystems Science and Engineering, ETH Z√ºrich	Christian Beisel et al	Yes	No	Yes	No	No	No	No	No	No	Yes	No
Switzerland/BE-ETHZ-140033/2020	EPI_ISL_476095	Viollier AG	Department of Biosystems Science and Engineering, ETH Z√ºrich	Christian Beisel et al	No	No	No	No	No	No	No	Yes	Yes	No	No
Switzerland/BE-ETHZ-190079/2020	EPI_ISL_500936	Viollier AG	Department of Biosystems Science and Engineering, ETH Z√ºrich	Christian Beisel et al	No	No	No	No	No	No	No	Yes	No	No	No
Switzerland/BE-ETHZ-210060/2020	EPI_ISL_510793	Viollier AG	Department of Biosystems Science and Engineering, ETH Z√ºrich	Christian Beisel et al	Yes	Yes	No	No	No	Yes	Yes	No	No	No	No
Switzerland/BE-ETHZ-240055/2020	EPI_ISL_523896	Viollier AG	Department of Biosystems Science and Engineering, ETH Z√ºrich	Christian Beisel et al	Yes	Yes	No	No	Yes	Yes	Yes	Yes	No	Yes	No
Switzerland/BE-ETHZ-250120/2020	EPI_ISL_535628	Viollier AG	Department of Biosystems Science and Engineering, ETH Z√ºrich	Christian Beisel et al	No	Yes	No	No	Yes	Yes	Yes	Yes	No	Yes	No
Switzerland/BE-ETHZ-260021/2020	EPI_ISL_539355	Viollier AG	Department of Biosystems Science and Engineering, ETH Z√ºrich	Christian Beisel et al	No	No	No	Yes	No	No	No	No	No	No	No
Switzerland/BE-ETHZ-270218/2020	EPI_ISL_541446	Viollier AG	Department of Biosystems Science and Engineering, ETH Z√ºrich	Christian Beisel et al	No	No	No	Yes	No	No	No	No	No	No	No
Switzerland/BE-ETHZ-280249/2020	EPI_ISL_560454	Viollier AG	Department of Biosystems Science and Engineering, ETH Z√ºrich	Christian Beisel et al	No	No	No	No	No	No	Yes	No	No	No	No
Switzerland/BE-ETHZ-300441/2020	EPI_ISL_603394	Viollier AG	Department of Biosystems Science and Engineering, ETH Z√ºrich	Christian Beisel et al	Yes	No	No	No	Yes	No	No	Yes	Yes	Yes	No
Switzerland/BE-ETHZ-300443/2020	EPI_ISL_603396	Viollier AG	Department of Biosystems Science and Engineering, ETH Z√ºrich	Christian Beisel et al	Yes	No	No	No	No	No	No	Yes	Yes	No	No
Switzerland/BE-ETHZ-380307/2020	EPI_ISL_721764	Viollier AG	Department of Biosystems Science and Engineering, ETH Z√ºrich	Christian Beisel et al	Yes	No	No	No	No	No	No	No	No	No	No
Switzerland/BE-ETHZ-390083/2020	EPI_ISL_728944	Viollier AG	Department of Biosystems Science and Engineering, ETH Z√ºrich	Chaoran Chen et al	No	No	Yes	No	No	No	No	No	No	No	No
Switzerland/BE-UNIBE-149-0641/2020	EPI_ISL_574790	Institute for Infectious Diseases, University of Bern	Institute for Infectious Diseases, University of Bern	Michel C Koch et al	No	No	No	No	Yes	No	No	No	No	No	No
Switzerland/BL-ETHZ-140032/2020	EPI_ISL_476094	Viollier AG	Department of Biosystems Science and Engineering, ETH Z√ºrich	Christian Beisel et al	Yes	No	Yes	No	Yes	No	No	No	No	Yes	No
Switzerland/BL-ETHZ-140050/2020	EPI_ISL_476101	Viollier AG	Department of Biosystems Science and Engineering, ETH Z√ºrich	Christian Beisel et al	No	No	No	Yes	No	No	Yes	No	No	No	No
Switzerland/BL-ETHZ-140056/2020	EPI_ISL_476106	Viollier AG	Department of Biosystems Science and Engineering, ETH Z√ºrich	Christian Beisel et al	No	No	No	Yes	No	No	Yes	No	No	No	No
Switzerland/BL-ETHZ-220079/2020	EPI_ISL_512047	Viollier AG	Department of Biosystems Science and Engineering, ETH Z√ºrich	Christian Beisel et al	No	No	No	No	No	No	Yes	No	No	No	No
Switzerland/BL-ETHZ-240046/2020	EPI_ISL_523888	Viollier AG	Department of Biosystems Science and Engineering, ETH Z√ºrich	Christian Beisel et al	No	No	Yes	No	No	No	No	No	No	No	No
Switzerland/BL-ETHZ-270101/2020	EPI_ISL_541448	Viollier AG	Department of Biosystems Science and Engineering, ETH Z√ºrich	Christian Beisel et al	No	No	No	No	No	Yes	No	No	No	No	No
Switzerland/BL-ETHZ-270213/2020	EPI_ISL_541459	Viollier AG	Department of Biosystems Science and Engineering, ETH Z√ºrich	Christian Beisel et al	Yes	No	No	No	No	No	No	No	Yes	No	No
Switzerland/BL-ETHZ-280082/2020	EPI_ISL_560456	Viollier AG	Department of Biosystems Science and Engineering, ETH Z√ºrich	Christian Beisel et al	No	No	No	No	No	No	No	No	No	Yes	No
Switzerland/BL-ETHZ-280215/2020	EPI_ISL_560467	Viollier AG	Department of Biosystems Science and Engineering, ETH Z√ºrich	Christian Beisel et al	No	No	No	Yes	No	No	No	No	No	No	No
Switzerland/BL-ETHZ-280221/2020	EPI_ISL_560468	Viollier AG	Department of Biosystems Science and Engineering, ETH Z√ºrich	Christian Beisel et al	No	No	No	No	No	No	Yes	No	No	No	No
Switzerland/BL-ETHZ-300323/2020	EPI_ISL_603355	Viollier AG	Department of Biosystems Science and Engineering, ETH Z√ºrich	Christian Beisel et al	No	Yes	No	No	No	No	No	No	No	No	No
Switzerland/BL-ETHZ-360178/2020	EPI_ISL_1005197	Viollier AG	Department of Biosystems Science and Engineering, ETH Z√ºrich	Chaoran Chen et al	No	No	No	No	No	No	No	No	Yes	No	No
Switzerland/BL-SNRCI-29950902/2020	EPI_ISL_414021	Laboratoire de Virologie, HUG	Swiss National Reference Centre for Influenza	LAUBSCHER Florian et al. et al	No	No	No	No	No	No	No	No	Yes	No	No
Switzerland/BL-UHB-42192884/2020	EPI_ISL_528133	University Hospital Basel, Clinical Virology	University Hospital Basel, Clinical Bacteriology	Madlen Stange et al	No	No	No	No	No	No	Yes	No	No	No	No
Switzerland/BL-UHB-42499143/2020	EPI_ISL_931037	University Hospital Basel, Clinical Virology	University Hospital Basel, Clinical Bacteriology	Tim Roloff et al	Yes	Yes	No	No	Yes	Yes	Yes	No	No	No	No
Switzerland/BL-UHB-42508579/2020	EPI_ISL_931300	University Hospital Basel, Clinical Virology	University Hospital Basel, Clinical Bacteriology	Tim Roloff et al	No	No	No	No	No	No	No	No	No	Yes	No
Switzerland/BS-42216750/2020	EPI_ISL_581675	University Hospital Basel, Clinical Virology	University Hospital Basel, Clinical Bacteriology	Madlen Stange et al	No	No	No	No	No	No	Yes	No	No	No	No
Switzerland/BS-42220167/2020	EPI_ISL_581851	University Hospital Basel, Clinical Virology	University Hospital Basel, Clinical Bacteriology	Madlen Stange et al	Yes	No	No	No	No	Yes	No	No	No	Yes	No
Switzerland/BS-42220855/2020	EPI_ISL_581857	University Hospital Basel, Clinical Virology	University Hospital Basel, Clinical Bacteriology	Madlen Stange et al	Yes	No	No	No	No	Yes	No	No	No	Yes	No
Switzerland/BS-42355465/2020	EPI_ISL_581888	University Hospital Basel, Clinical Virology	University Hospital Basel, Clinical Bacteriology	Madlen Stange et al	No	No	No	No	No	No	No	No	Yes	No	No
Switzerland/BS-42374720/2020	EPI_ISL_581931	University Hospital Basel, Clinical Virology	University Hospital Basel, Clinical Bacteriology	Madlen Stange et al	No	No	Yes	No	No	No	No	No	No	No	No
Switzerland/BS-42486097/2020	EPI_ISL_830940	University Hospital Basel, Clinical Virology	University Hospital Basel, Clinical Bacteriology	Tim Roloff et al	No	No	No	No	No	No	No	No	Yes	No	No
Switzerland/BS-ETHZ-280216/2020	EPI_ISL_1130013	Viollier AG	Department of Biosystems Science and Engineering, ETH Z√ºrich	Christian Beisel et al	No	No	No	Yes	No	No	No	No	No	No	No
Switzerland/BS-ETHZ-300311/2020	EPI_ISL_603343	Viollier AG	Department of Biosystems Science and Engineering, ETH Z√ºrich	Christian Beisel et al	No	No	Yes	No	No	No	No	No	No	No	No
Switzerland/BS-ETHZ-501007/2020	EPI_ISL_1119573	Viollier AG	Department of Biosystems Science and Engineering, ETH Z√ºrich	Chaoran Chen et al	No	No	No	No	No	No	Yes	No	No	No	No
Switzerland/BS-UHB-42167340/2020	EPI_ISL_527916	University Hospital Basel, Clinical Virology	University Hospital Basel, Clinical Bacteriology	Madlen Stange et al	No	No	No	Yes	No	No	Yes	No	No	No	No
Switzerland/BS-UHB-42202167/2020	EPI_ISL_528323	University Hospital Basel, Clinical Virology	University Hospital Basel, Clinical Bacteriology	Madlen Stange et al	No	No	No	No	No	No	Yes	No	No	No	No
Switzerland/BS-UHB-42500095/2020	EPI_ISL_931052	University Hospital Basel, Clinical Virology	University Hospital Basel, Clinical Bacteriology	Tim Roloff et al	Yes	No	No	Yes	Yes	Yes	Yes	Yes	No	No	No
Switzerland/BS-UHB-42508122/2020	EPI_ISL_931284	University Hospital Basel, Clinical Virology	University Hospital Basel, Clinical Bacteriology	Tim Roloff et al	Yes	No	No	No	Yes	No	No	Yes	Yes	Yes	No
Switzerland/GE-ETHZ-101177/2020	EPI_ISL_451839	Viollier AG	Department of Biosystems Science and Engineering, ETH Z√ºrich	Christian Beisel et al	No	No	No	No	No	No	No	No	Yes	No	No
Switzerland/GE-ETHZ-150035/2020	EPI_ISL_483663	Viollier AG	Department of Biosystems Science and Engineering, ETH Z√ºrich	Christian Beisel et al	No	No	No	Yes	No	No	No	No	Yes	No	No
Switzerland/GE-HUG-0199/2020	EPI_ISL_415455	University Hospitals of Geneva Laboratory of Virology	University Hospitals of Geneva Laboratory of Virology	Laubscher F. et al	No	No	No	No	No	No	No	Yes	No	No	No
Switzerland/GE-HUG-1402/2020	EPI_ISL_415700	University Hospitals of Geneva Laboratory of Virology	University Hospitals of Geneva Laboratory of Virology	Laubscher F. et al	No	No	No	No	No	No	No	No	No	Yes	No
Switzerland/GE-SNRCI-2616/2020	EPI_ISL_548156	Laboratoire de Virologie, HUG	Swiss National Reference Centre for Influenza	LAUBSCHER F. et al	No	No	No	No	No	No	No	Yes	No	No	No
Switzerland/GE-SNRCI-29933895/2020	EPI_ISL_413997	Laboratoire de Virologie, HUG	Swiss National Reference Centre for Influenza	LAUBSCHER Florian et al. et al	No	No	No	No	No	No	No	Yes	Yes	No	No
Switzerland/GE-SNRCI-29943121/2020	EPI_ISL_414019	Laboratoire de Virologie, HUG	Swiss National Reference Centre for Influenza	LAUBSCHER Florian et al. et al	No	Yes	Yes	No	No	Yes	No	No	No	No	No
Switzerland/GE-SNRCI-29945373/2020	EPI_ISL_414020	Laboratoire de Virologie, HUG	Swiss National Reference Centre for Influenza	LAUBSCHER Florian et al. et al	No	Yes	No	No	No	Yes	No	No	No	No	No
Switzerland/GE-SNRCI-6928/2020	EPI_ISL_548181	Laboratoire de Virologie, HUG	Swiss National Reference Centre for Influenza	LAUBSCHER F. et al	No	No	No	Yes	No	No	No	No	No	No	No
Switzerland/GE-SNRCI-7014/2020	EPI_ISL_548183	Laboratoire de Virologie, HUG	Swiss National Reference Centre for Influenza	LAUBSCHER F. et al	No	No	Yes	No	No	No	No	No	No	No	No
Switzerland/GE-SNRCI-7725/2020	EPI_ISL_548199	Laboratoire de Virologie, HUG	Swiss National Reference Centre for Influenza	LAUBSCHER F. et al	No	Yes	No	No	No	No	No	No	No	No	No
Switzerland/GE-SNRCI-7808/2020	EPI_ISL_548202	Laboratoire de Virologie, HUG	Swiss National Reference Centre for Influenza	LAUBSCHER F. et al	No	No	No	No	No	No	No	Yes	No	No	No
Switzerland/GE-SNRCI-7895/2020	EPI_ISL_548206	Laboratoire de Virologie, HUG	Swiss National Reference Centre for Influenza	LAUBSCHER F. et al	Yes	No	No	No	No	No	No	No	No	No	No
Switzerland/GE-SNRCI-8226/2020	EPI_ISL_548218	Laboratoire de Virologie, HUG	Swiss National Reference Centre for Influenza	LAUBSCHER F. et al	No	No	No	No	No	No	No	No	No	Yes	No
Switzerland/GE-SNRCI-8323/2020	EPI_ISL_548223	Laboratoire de Virologie, HUG	Swiss National Reference Centre for Influenza	LAUBSCHER F. et al	No	No	No	No	Yes	No	No	No	Yes	Yes	No
Switzerland/GE-SNRCI-9980/2020	EPI_ISL_548240	Laboratoire de Virologie, HUG	Swiss National Reference Centre for Influenza	LAUBSCHER F. et al	No	No	Yes	Yes	No	No	No	No	No	No	No
Switzerland/GR-ETHZ-170019/2020	EPI_ISL_486531	Viollier AG	Department of Biosystems Science and Engineering, ETH Z√ºrich	Christian Beisel et al	No	No	No	Yes	No	No	No	No	Yes	No	No
Switzerland/NE-ETHZ-350405/2020	EPI_ISL_728946	Viollier AG	Department of Biosystems Science and Engineering, ETH Z√ºrich	Chaoran Chen et al	No	No	No	Yes	No	No	No	No	No	No	No
Switzerland/NE-ETHZ-500128/2020	EPI_ISL_1119914	Viollier AG	Department of Biosystems Science and Engineering, ETH Z√ºrich	Chaoran Chen et al	No	Yes	No	Yes	No	Yes	No	No	No	No	No
Switzerland/NW-42219445/2020	EPI_ISL_581843	University Hospital Basel, Clinical Virology	University Hospital Basel, Clinical Bacteriology	Madlen Stange et al	No	No	No	No	Yes	No	No	No	No	No	No
Switzerland/SG-ETHZ-220019/2020	EPI_ISL_512002	Viollier AG	Department of Biosystems Science and Engineering, ETH Z√ºrich	Christian Beisel et al	No	No	No	No	Yes	No	No	No	Yes	Yes	No
Switzerland/SO-ETHZ-370235/2020	EPI_ISL_1005010	Viollier AG	Department of Biosystems Science and Engineering, ETH Z√ºrich	Chaoran Chen et al	Yes	Yes	No	No	Yes	Yes	Yes	Yes	Yes	No	No
Switzerland/SO-ETHZ-501367/2020	EPI_ISL_1119784	Viollier AG	Department of Biosystems Science and Engineering, ETH Z√ºrich	Chaoran Chen et al	No	No	No	No	No	No	No	No	No	Yes	No
Switzerland/SO-ETHZ-501477/2020	EPI_ISL_1119886	Viollier AG	Department of Biosystems Science and Engineering, ETH Z√ºrich	Chaoran Chen et al	No	No	No	No	No	No	No	Yes	No	No	No
Switzerland/SO-UHB-42506824/2020	EPI_ISL_931252	University Hospital Basel, Clinical Virology	University Hospital Basel, Clinical Bacteriology	Tim Roloff et al	No	No	Yes	No	No	No	No	No	No	No	No
Switzerland/SZ-ETHZ-410256/2020	EPI_ISL_737488	Viollier AG	Department of Biosystems Science and Engineering, ETH Z√ºrich	Chaoran Chen et al	No	No	No	No	No	No	No	No	Yes	No	No
Switzerland/TI-ETHZ-100084/2020	EPI_ISL_451676	Viollier AG	Department of Biosystems Science and Engineering, ETH Z√ºrich	Christian Beisel et al	Yes	Yes	No	No	No	No	No	No	No	No	No
Switzerland/TI-ETHZ-100170/2020	EPI_ISL_574958	Viollier AG	Department of Biosystems Science and Engineering, ETH Z√ºrich	Christian Beisel et al	No	No	No	No	Yes	No	No	No	No	No	No
Switzerland/TI-SNRCI-29919486/2020	EPI_ISL_413996	Laboratoire de Virologie, HUG	Swiss National Reference Centre for Influenza	LAUBSCHER Florian et al. et al	No	No	No	No	Yes	No	Yes	No	No	No	No
Switzerland/UR-ETHZ-130001/2020	EPI_ISL_466997	Viollier AG	Department of Biosystems Science and Engineering, ETH Z√ºrich	Christian Beisel et al	No	Yes	No	No	No	Yes	No	No	No	No	No
Switzerland/UR-ETHZ-140053/2020	EPI_ISL_476104	Viollier AG	Department of Biosystems Science and Engineering, ETH Z√ºrich	Christian Beisel et al	No	Yes	No	No	No	Yes	No	No	No	No	No
Switzerland/VD-ETHZ-110466/2020	EPI_ISL_451884	Viollier AG	Department of Biosystems Science and Engineering, ETH Z√ºrich	Christian Beisel et al	No	No	No	No	No	No	No	Yes	Yes	No	No
Switzerland/VD-ETHZ-110469/2020	EPI_ISL_451887	Viollier AG	Department of Biosystems Science and Engineering, ETH Z√ºrich	Christian Beisel et al	No	No	No	No	No	No	No	Yes	Yes	No	No
Switzerland/VD-ETHZ-140025/2020	EPI_ISL_476091	Viollier AG	Department of Biosystems Science and Engineering, ETH Z√ºrich	Christian Beisel et al	No	No	No	No	No	No	No	Yes	Yes	No	No
Switzerland/VD-ETHZ-220003/2020	EPI_ISL_511996	Viollier AG	Department of Biosystems Science and Engineering, ETH Z√ºrich	Christian Beisel et al	No	Yes	No	No	No	No	No	No	No	No	No
Switzerland/VD-ETHZ-280114/2020	EPI_ISL_560498	Viollier AG	Department of Biosystems Science and Engineering, ETH Z√ºrich	Christian Beisel et al	No	No	No	No	Yes	No	No	No	No	No	No
Switzerland/VD-ETHZ-300248/2020	EPI_ISL_603280	Viollier AG	Department of Biosystems Science and Engineering, ETH Z√ºrich	Christian Beisel et al	No	No	Yes	No	No	No	No	No	No	No	No
Switzerland/VD-ETHZ-300270/2020	EPI_ISL_603302	Viollier AG	Department of Biosystems Science and Engineering, ETH Z√ºrich	Christian Beisel et al	No	No	Yes	No	No	No	No	No	No	No	No
Switzerland/VD-ETHZ-310352/2020	EPI_ISL_603426	Viollier AG	Department of Biosystems Science and Engineering, ETH Z√ºrich	Christian Beisel et al	No	No	No	No	No	No	No	Yes	No	Yes	No
Switzerland/VD-ETHZ-350205/2020	EPI_ISL_693853	Viollier AG	Department of Biosystems Science and Engineering, ETH Z√ºrich	Christian Beisel et al	No	Yes	No	No	No	No	No	No	No	No	No
Switzerland/VS-ETHZ-321482/2020	EPI_ISL_603694	Viollier AG	Department of Biosystems Science and Engineering, ETH Z√ºrich	Christian Beisel et al	No	No	No	Yes	No	No	No	No	No	No	No
Switzerland/ZH-ETHZ-200027/2020	EPI_ISL_510716	Viollier AG	Department of Biosystems Science and Engineering, ETH Z√ºrich	Christian Beisel et al	No	No	No	Yes	No	No	No	No	No	No	No
Switzerland/ZH-ETHZ-210037/2020	EPI_ISL_510778	Viollier AG	Department of Biosystems Science and Engineering, ETH Z√ºrich	Christian Beisel et al	Yes	No	Yes	No	Yes	Yes	No	Yes	No	Yes	No
Switzerland/ZH-ETHZ-260023/2020	EPI_ISL_539357	Viollier AG	Department of Biosystems Science and Engineering, ETH Z√ºrich	Christian Beisel et al	No	No	Yes	No	No	No	No	No	No	No	No
Switzerland/ZH-ETHZ-260138/2020	EPI_ISL_1130870	Viollier AG	Department of Biosystems Science and Engineering, ETH Z√ºrich	Christian Beisel et al	No	No	No	No	No	No	No	No	Yes	No	No
Switzerland/ZH-ETHZ-280209/2020	EPI_ISL_560553	Viollier AG	Department of Biosystems Science and Engineering, ETH Z√ºrich	Christian Beisel et al	No	Yes	No	No	No	No	No	No	No	No	No
Switzerland/ZH-ETHZ-410005/2020	EPI_ISL_737581	Viollier AG	Department of Biosystems Science and Engineering, ETH Z√ºrich	Chaoran Chen et al	No	No	No	No	No	No	Yes	Yes	No	No	No
Switzerland/ZH-ETHZ-410542/2020	EPI_ISL_737923	Viollier AG	Department of Biosystems Science and Engineering, ETH Z√ºrich	Chaoran Chen et al	No	No	No	No	Yes	No	No	No	No	Yes	No
Switzerland/ZH-ETHZ-431506/2020	EPI_ISL_1130924	Viollier AG	Department of Biosystems Science and Engineering, ETH Z√ºrich	Chaoran Chen et al	Yes	Yes	Yes	Yes	Yes	Yes	Yes	Yes	Yes	Yes	No
Switzerland/ZH-UZH-1000477102/2020	EPI_ISL_413019	Department of Internal Medicine, Triemli Hospital	Institute of Medical Virology, University of Zurich	Stefan Schmutz et al	Yes	No	No	No	No	No	No	No	No	No	No
Switzerland/ZH-UZH-1000477796/2020	EPI_ISL_413022	Division of Infectious Diseases, University Hospital Zurich	Institute of Medical Virology, University of Zurich	Stefan Schmutz et al	Yes	No	Yes	Yes	Yes	No	No	No	No	No	No
Switzerland/ZH-UZH-IMV-3ba255eb/2020	EPI_ISL_939665	Division of Infectious Diseases, University Hospital Z√ºrich	Institute of Medical Virology, University of Zurich	Stefan Schmutz et al	No	Yes	Yes	Yes	Yes	No	No	No	No	No	No
Switzerland/ZH-UZH-IMV-3ba2581a/2020	EPI_ISL_939667	Division of Infectious Diseases, University Hospital Z√ºrich	Institute of Medical Virology, University of Zurich	Stefan Schmutz et al	No	Yes	No	Yes	No	No	Yes	No	No	No	No
Switzerland/ZH-UZH-IMV121/2020	EPI_ISL_730637	M√§nnedorf Hospital	Institute of Medical Virology, University of Zurich	Stefan Schmutz et al	Yes	Yes	Yes	Yes	Yes	Yes	No	No	No	Yes	No
Switzerland/ZH-UZH-IMV2/2020	EPI_ISL_590824	Institute of Medical Virology, University of Zurich	Institute of Medical Virology, University of Zurich	Marie O. Pohl et al	No	No	No	No	No	Yes	No	No	No	No	No
Switzerland/ZH-UZH-IMV5/2020	EPI_ISL_590827	Institute of Medical Virology, University of Zurich	Institute of Medical Virology, University of Zurich	Marie O. Pohl et al	No	No	No	No	No	Yes	No	No	No	No	No
Switzerland/un-UHB-42492209/2020	EPI_ISL_930936	University Hospital Basel, Clinical Virology	University Hospital Basel, Clinical Bacteriology	Tim Roloff et al	No	No	No	No	No	No	No	No	Yes	No	No
Taiwan/4/2020	EPI_ISL_411927	Taiwan Centers for Disease Control	Taiwan Centers for Disease Control	Ji-Rong Yang et al	Yes	Yes	Yes	Yes	Yes	Yes	Yes	Yes	Yes	Yes	No
Taiwan/CGMH-CGU-01/2020	EPI_ISL_411915	Laboratory Medicine	Department of Laboratory Medicine, Lin-Kou Chang Gung Memorial Hospital, Taoyuan, Taiwan.	Kuo-Chien Tsao et al	Yes	Yes	Yes	Yes	Yes	Yes	Yes	Yes	Yes	Yes	No
Taiwan/CGMH-CGU-09/2020	EPI_ISL_417522	Laboratory Medicine	Department of Laboratory Medicine, Lin-Kou Chang Gung Memorial Hospital, Taoyuan, Taiwan	Kuo-Chien Tsao et al	Yes	No	No	No	No	No	No	No	No	No	No
Taiwan/CGMH-CGU-14/2020	EPI_ISL_424970	Laboratory Medicine	Department of Laboratory Medicine, Lin-Kou Chang Gung Memorial Hospital, Taoyuan, Taiwan	Kuo-Chien Tsao et al	No	No	No	No	No	Yes	No	No	No	No	No
Taiwan/CGMH-CGU-19/2020	EPI_ISL_424975	Laboratory Medicine	Department of Laboratory Medicine, Lin-Kou Chang Gung Memorial Hospital, Taoyuan, Taiwan	Kuo-Chien Tsao et al	No	No	Yes	No	No	No	Yes	No	No	No	No
Taiwan/CGMH-CGU-29/2020	EPI_ISL_464093	Laboratory Medicine	Department of Laboratory Medicine, Lin-Kou Chang Gung Memorial Hospital, Taoyuan, Taiwan	Kuo-Chien Tsao et al	Yes	Yes	Yes	Yes	Yes	Yes	Yes	Yes	Yes	Yes	No
Taiwan/CGMH-CGU-31/2020	EPI_ISL_660543	Laboratory Medicine	Department of Laboratory Medicine, Lin-Kou Chang Gung Memorial Hospital, Taoyuan, Taiwan	Kuo-Chien Tsao et al	Yes	Yes	Yes	Yes	Yes	Yes	Yes	Yes	Yes	Yes	No
Taiwan/CGMH-CGU-32/2020	EPI_ISL_660544	Laboratory Medicine	Department of Laboratory Medicine, Lin-Kou Chang Gung Memorial Hospital, Taoyuan, Taiwan	Kuo-Chien Tsao et al	Yes	Yes	Yes	Yes	Yes	Yes	Yes	Yes	Yes	Yes	No
Taiwan/CGMH-CGU-33/2020	EPI_ISL_660545	Laboratory Medicine	Department of Laboratory Medicine, Lin-Kou Chang Gung Memorial Hospital, Taoyuan, Taiwan	Kuo-Chien Tsao et al	Yes	Yes	Yes	Yes	Yes	Yes	Yes	Yes	Yes	Yes	No
Taiwan/CGMH-CGU-36/2020	EPI_ISL_667809	Laboratory Medicine	Department of Laboratory Medicine, Lin-Kou Chang Gung Memorial Hospital, Taoyuan, Taiwan	Kuo-Chien Tsao et al	Yes	Yes	Yes	Yes	Yes	Yes	Yes	Yes	Yes	Yes	No
Taiwan/CGMH-CGU-37/2020	EPI_ISL_956317	Laboratory Medicine	Department of Laboratory Medicine, Lin-Kou Chang Gung Memorial Hospital, Taoyuan, Taiwan	Kuo-Chien Tsao et al	Yes	Yes	Yes	Yes	Yes	Yes	Yes	Yes	Yes	Yes	No
Taiwan/CGMH-CGU-42/2020	EPI_ISL_956323	Laboratory Medicine	Department of Laboratory Medicine, Lin-Kou Chang Gung Memorial Hospital, Taoyuan, Taiwan	Kuo-Chien Tsao et al	Yes	Yes	Yes	Yes	Yes	Yes	Yes	Yes	Yes	Yes	No
Taiwan/NTU02/2020	EPI_ISL_410218	Department of Laboratory Medicine, National Taiwan University Hospital	Microbial Genomics Core Lab, National Taiwan University Centers of Genomic and Precision Medicine	Shiou-Hwei Yeh et al	Yes	Yes	No	Yes	No	No	No	Yes	Yes	Yes	No
Taiwan/NTU08/2020	EPI_ISL_422411	Department of Laboratory Medicine, National Taiwan University Hospital	Microbial Genomics Core Lab, National Taiwan University Centers of Genomic and Precision Medicine	Shiou-Hwei Yeh et al	No	Yes	No	No	No	Yes	No	Yes	No	No	No
Taiwan/NTU24/2020	EPI_ISL_447618	Department of Laboratory Medicine, National Taiwan University Hospital	Microbial Genomics Core Lab, National Taiwan University Centers of Genomic and Precision Medicine	Shiou-Hwei Yeh et al	No	No	No	No	Yes	No	No	No	Yes	No	No
Taiwan/NTU30/2020	EPI_ISL_534336	Department of Laboratory Medicine, National Taiwan University Hospital	Microbial Genomics Core Lab, National Taiwan University Centers of Genomic and Precision Medicine	Shiou-Hwei Yeh et al	Yes	Yes	Yes	Yes	Yes	Yes	Yes	Yes	Yes	Yes	No
Taiwan/NTU31/2020	EPI_ISL_693302	Department of Laboratory Medicine, National Taiwan University Hospital	Microbial Genomics Core Lab, National Taiwan University Centers of Genomic and Precision Medicine	Shiou-Hwei Yeh et al	Yes	Yes	Yes	Yes	Yes	Yes	Yes	Yes	Yes	No	No
Taiwan/NTU35/2020	EPI_ISL_693306	Department of Laboratory Medicine, National Taiwan University Hospital	Microbial Genomics Core Lab, National Taiwan University Centers of Genomic and Precision Medicine	Shiou-Hwei Yeh et al	Yes	Yes	Yes	Yes	Yes	Yes	Yes	Yes	Yes	Yes	No
Taiwan/NTU36/2020	EPI_ISL_738064	Department of Laboratory Medicine, National Taiwan University Hospital	Microbial Genomics Core Lab, National Taiwan University Centers of Genomic and Precision Medicine	Shiou-Hwei Yeh et al	No	No	No	No	No	No	No	No	No	Yes	No
Taiwan/NTU45/2020	EPI_ISL_872596	Department of Laboratory Medicine, National Taiwan University Hospital	Microbial Genomics Core Lab, National Taiwan University Centers of Genomic and Precision Medicine	Shiou-Hwei Yeh et al	Yes	Yes	Yes	Yes	Yes	Yes	Yes	Yes	No	Yes	No
Taiwan/NTU47/2020	EPI_ISL_872598	Department of Laboratory Medicine, National Taiwan University Hospital	Microbial Genomics Core Lab, National Taiwan University Centers of Genomic and Precision Medicine	Shiou-Hwei Yeh et al	No	No	No	No	No	No	No	No	Yes	No	No
Taiwan/TSGH-23/2020	EPI_ISL_436108	TSGH-CP molecular lab	TSGH-CP molecular lab	Cherng-Lih Perng et al	Yes	Yes	Yes	Yes	Yes	Yes	Yes	Yes	Yes	Yes	No
Taiwan/TSGH-31/2020	EPI_ISL_447257	TSGH-CP molecular lab	TSGH-CP molecular lab	Cherng-Lih Perng et al	No	No	Yes	Yes	No	No	No	No	No	Yes	No
Taiwan/TSGH-35/2020	EPI_ISL_457726	TSGH-CP molecular lab	TSGH-CP molecular lab	Cherng-Lih Perng et al	Yes	Yes	Yes	Yes	Yes	Yes	Yes	Yes	Yes	Yes	No
Taiwan/TSGH-36/2020	EPI_ISL_457730	TSGH-CP molecular lab	TSGH-CP molecular lab	Cherng-Lih Perng et al	No	No	Yes	No	Yes	Yes	Yes	No	No	No	No
Taiwan/TSGH-38/2020	EPI_ISL_458029	TSGH-CP molecular lab	TSGH-CP molecular lab	Cherng-Lih Perng et al	Yes	Yes	No	Yes	Yes	No	Yes	Yes	Yes	Yes	No
Thailand/61/2020	EPI_ISL_403962	Bamrasnaradura Hospital	1. Department of Medical Sciences, Ministry of Public Health, Thailand 2. Thai Red Cross Emerging Infectious Diseases - Health Science Centre 3. Department of Disease Control, Ministry of Public Health, Thailand	Pilailuk et al	No	No	Yes	No	No	No	No	No	No	No	No
Thailand/74/2020	EPI_ISL_403963	Bamrasnaradura Hospital	1. Department of Medical Sciences, Ministry of Public Health, Thailand 2. Thai Red Cross Emerging Infectious Diseases - Health Science Centre 3. Department of Disease Control, Ministry of Public Health, Thailand	Pilailuk et al	No	Yes	Yes	Yes	No	No	No	No	Yes	No	No
Thailand/Bangkok-0042/2020	EPI_ISL_429178	Ramathibodi Hospital	COVID-19 Network Investigations (CONI) Alliance	Elizabeth Batty et al	No	Yes	No	No	No	No	No	No	No	No	No
Thailand/Bangkok-0048/2020	EPI_ISL_429184	Ramathibodi Hospital	COVID-19 Network Investigations (CONI) Alliance	Elizabeth Batty et al	Yes	Yes	No	No	Yes	Yes	No	Yes	Yes	Yes	No
Thailand/Bangkok-0059/2020	EPI_ISL_447001	Ramathibodi Hospital	COVID-19 Network Investigations (CONI) Alliance	Elizabeth Batty et al	Yes	No	No	No	Yes	Yes	No	Yes	Yes	Yes	No
Thailand/Bangkok-0087/2020	EPI_ISL_447027	Ramathibodi Hospital	COVID-19 Network Investigations (CONI) Alliance	Elizabeth Batty et al	Yes	No	Yes	Yes	Yes	No	Yes	No	No	Yes	No
Thailand/Bangkok-14712/2020	EPI_ISL_708815	Urban Institute for Disease Prevention and Control	National Institute of Health, Department of Medical Sciences, Ministry of Public Health, Thailand	Pilailuk Okada et al	Yes	Yes	Yes	Yes	Yes	Yes	Yes	Yes	Yes	Yes	No
Thailand/Bangkok-14765/2020	EPI_ISL_708818	Urban Institute for Disease Prevention and Control	National Institute of Health, Department of Medical Sciences, Ministry of Public Health, Thailand	Pilailuk Okada et al	Yes	Yes	Yes	No	Yes	Yes	Yes	Yes	No	No	No
Thailand/Bangkok-14918/2020	EPI_ISL_708816	Urban Institute for Disease Prevention and Control	National Institute of Health, Department of Medical Sciences, Ministry of Public Health, Thailand	Pilailuk Okada et al	Yes	Yes	Yes	No	Yes	Yes	Yes	Yes	No	No	No
Thailand/Bangkok-15401/2020	EPI_ISL_708817	Urban Institute for Disease Prevention and Control	National Institute of Health, Department of Medical Sciences, Ministry of Public Health, Thailand	Pilailuk Okada et al	No	No	No	No	No	No	No	No	No	Yes	No
Thailand/Bangkok-CONI-0215/2020	EPI_ISL_568580	Ramathibodi Hospital	COVID-19 Network Investigations (CONI) Alliance	Elizabeth Batty et al	No	No	Yes	Yes	No	No	Yes	No	No	No	No
Thailand/Bangkok-CONI-0319/2020	EPI_ISL_707707	Institute for Urban Disease Control and Prevention	COVID-19 Network Investigations (CONI) Alliance	Kamolthip Atsawawaranunt et al	Yes	Yes	Yes	Yes	Yes	Yes	Yes	Yes	Yes	Yes	No
Thailand/Bangkok-CONI-0322/2020	EPI_ISL_707709	Hospital for Tropical Diseases	COVID-19 Network Investigations (CONI) Alliance	Elizabeth Batty et al	Yes	Yes	Yes	Yes	Yes	Yes	Yes	Yes	Yes	Yes	No
Thailand/Bangkok-CONI-0323/2020	EPI_ISL_707710	Hospital for Tropical Diseases	COVID-19 Network Investigations (CONI) Alliance	Elizabeth Batty et al	No	No	Yes	Yes	Yes	No	No	No	Yes	No	No
Thailand/Bangkok-Ja08/2020	EPI_ISL_708822	Emergency Operation Center, (EOC)	National Institute of Health, Department of Medical Sciences, Ministry of Public Health, Thailand	Pilailuk Okada et al	No	No	No	Yes	No	No	No	No	No	No	No
Thailand/Bangkok-PH7928/2020	EPI_ISL_708812	World Medical Hospital	National Institute of Health, Department of Medical Sciences, Ministry of Public Health, Thailand	Pilailuk Okada et al	Yes	Yes	Yes	Yes	Yes	Yes	Yes	Yes	Yes	Yes	No
Thailand/CU-SI2010069-NT/2020	EPI_ISL_976901	Thai Red Cross Emerging Infectious Diseases Health Science Centre, Chulalongkorn Hospital, Faculty of Medicine, Chulalongkorn University	Thai Red Cross Emerging Infectious Diseases Center and Faculty of Medicine, Chulalongkorn University	Opass Putcharoen et al	No	No	Yes	Yes	No	No	Yes	No	No	No	No
Thailand/CU-SI2012441-NT/2020	EPI_ISL_976906	Thai Red Cross Emerging Infectious Diseases Health Science Centre, Chulalongkorn Hospital, Faculty of Medicine, Chulalongkorn University	Thai Red Cross Emerging Infectious Diseases Center and Faculty of Medicine, Chulalongkorn University	Opass Putcharoen et al	No	No	No	No	No	No	No	No	Yes	No	No
Thailand/CU-SI2012575-NST/2020	EPI_ISL_937536	Thai Red Cross Emerging Infectious Diseases Health Science Centre, Chulalongkorn Hospital, Faculty of Medicine, Chulalongkorn University	Thai Red Cross Emerging Infectious Diseases Center and Faculty of Medicine, Chulalongkorn University	Opass Putcharoen et al	No	Yes	No	No	No	Yes	No	Yes	Yes	No	No
Thailand/CU-SI2012946-NT/2020	EPI_ISL_937537	Thai Red Cross Emerging Infectious Diseases Health Science Centre, Chulalongkorn Hospital, Faculty of Medicine, Chulalongkorn University	Thai Red Cross Emerging Infectious Diseases Center and Faculty of Medicine, Chulalongkorn University	Opass Putcharoen et al	Yes	Yes	Yes	Yes	Yes	Yes	Yes	Yes	No	Yes	No
Thailand/Chonburi-SQ-KC0001/2020	EPI_ISL_708737	Regional medical sciences center 6 chonburi	National Institute of Health, Department of Medical Sciences, Ministry of Public Health, Thailand	Pilailuk Okada et al	Yes	Yes	Yes	Yes	Yes	Yes	Yes	Yes	Yes	Yes	No
Thailand/Chonburi-SQ-NT0002/2020	EPI_ISL_708797	Regional medical sciences center 6 chonburi	National Institute of Health, Department of Medical Sciences, Ministry of Public Health, Thailand	Pilailuk Okada et al	Yes	Yes	Yes	Yes	Yes	Yes	Yes	Yes	Yes	Yes	No
Thailand/Chonburi-SQ-RF0001/2020	EPI_ISL_708806	Regional medical sciences center 6 chonburi	National Institute of Health, Department of Medical Sciences, Ministry of Public Health, Thailand	Pilailuk Okada et al	No	No	No	No	No	No	No	No	Yes	No	No
Thailand/Nonthaburi_59/2020	EPI_ISL_447909	n/a	National Institute of Health. Department of medical Sciences, Ministry of Public Health, Thailand	Pilailuk et al	No	No	No	No	No	No	No	Yes	No	Yes	No
Thailand/Nonthaburi_68/2020	EPI_ISL_447910	n/a	National Institute of Health. Department of medical Sciences, Ministry of Public Health, Thailand	Pilailuk et al	No	No	No	No	No	No	Yes	No	No	No	No
Thailand/Phuket_247/2020	EPI_ISL_447914	n/a	National Institute of Health. Department of medical Sciences, Ministry of Public Health, Thailand	Pilailuk et al	Yes	No	No	No	Yes	Yes	Yes	No	No	Yes	No
Thailand/SI200433-NT/2020	EPI_ISL_437621	unknown	Faculty of Medicine	Rodpan et al	Yes	Yes	No	Yes	Yes	Yes	No	Yes	Yes	No	No
Thailand/SI200893-NT/2020	EPI_ISL_437624	unknown	Faculty of Medicine	Rodpan et al	Yes	Yes	Yes	Yes	Yes	Yes	Yes	Yes	Yes	Yes	No
Thailand/SI201712-NT/2020	EPI_ISL_437617	unknown	Faculty of Medicine	Rodpan et al	Yes	Yes	Yes	Yes	Yes	Yes	Yes	Yes	Yes	Yes	No
Thailand/SamutSakorn_12-20/2020	EPI_ISL_768531	Regional Medical Sciences Center 5 Samut Songkhram	National Institute of Health, Department of Medical Sciences, Ministry of Public Health, Thailand	Pilailuk Okada et al	Yes	Yes	No	No	No	Yes	Yes	Yes	No	Yes	No
Thailand/phitsanulok-MT0115/2020	EPI_ISL_708811	Regional medical sciences center 2 Phitsanulok	National Institute of Health, Department of Medical Sciences, Ministry of Public Health, Thailand	Pilailuk Okada et al	No	No	No	Yes	No	No	No	No	Yes	Yes	No
Thailand/phitsanulok-NT0076/2020	EPI_ISL_708810	Regional medical sciences center 2 Phitsanulok	National Institute of Health, Department of Medical Sciences, Ministry of Public Health, Thailand	Pilailuk Okada et al	Yes	Yes	Yes	Yes	Yes	Yes	Yes	Yes	Yes	Yes	No
Timor-Leste/TL07/2020	EPI_ISL_456606	National Health Laboratory, Timor-Leste	Microbiological Diagnostic Unit Public Health Laboratory, The Peter Doherty Institute for Infection and Immunity	Soares da Silva et al	Yes	Yes	Yes	Yes	Yes	Yes	Yes	Yes	Yes	Yes	No
Timor-Leste/TL21/2020	EPI_ISL_456607	National Health Laboratory, Timor-Leste	Microbiological Diagnostic Unit Public Health Laboratory, The Peter Doherty Institute for Infection and Immunity	Soares da Silva et al	Yes	Yes	Yes	Yes	Yes	Yes	Yes	Yes	Yes	Yes	No
Timor-Leste/TL25/2020	EPI_ISL_456600	National Health Laboratory, Timor-Leste	Microbiological Diagnostic Unit Public Health Laboratory, The Peter Doherty Institute for Infection and Immunity	Soares da Silva et al	Yes	Yes	Yes	Yes	Yes	Yes	Yes	Yes	Yes	Yes	No
Trinidad/TT2158/2020	EPI_ISL_756362	Trinidad Public Health Laboratory	Carrington Lab, Department of PreClinical Sciences, Faculty of Medical Sciences, The University of the West Indies	Nikita S. D. Sahadeo et al	Yes	Yes	Yes	Yes	Yes	Yes	Yes	Yes	Yes	Yes	No
Trinidad/TT3347/2020	EPI_ISL_717699	Trinidad Public Health Laboratory	Carrington Lab, Department of PreClinical Sciences, Faculty of Medical Sciences, The University of the West Indies	Nikita S. D. Sahadeo et al	Yes	Yes	Yes	Yes	Yes	Yes	Yes	Yes	Yes	Yes	No
Trinidad/TT44048/2020	EPI_ISL_756311	The Caribbean Public Health Agency	Carrington Lab, Department of PreClinical Sciences, Faculty of Medical Sciences, The University of the West Indies	Nikita S. D. Sahadeo et al	Yes	Yes	Yes	Yes	Yes	Yes	Yes	Yes	Yes	Yes	No
Trinidad/TT44092/2020	EPI_ISL_756357	The Caribbean Public Health Agency	Carrington Lab, Department of PreClinical Sciences, Faculty of Medical Sciences, The University of the West Indies	Nikita S. D. Sahadeo et al	Yes	Yes	Yes	Yes	Yes	Yes	Yes	Yes	Yes	Yes	No
Trinidad/TT6851/2020	EPI_ISL_756363	Trinidad Public Health Laboratory	Carrington Lab, Department of PreClinical Sciences, Faculty of Medical Sciences, The University of the West Indies	Nikita S. D. Sahadeo et al	Yes	Yes	Yes	Yes	Yes	Yes	Yes	Yes	Yes	Yes	No
Trinidad/TT7923/2020	EPI_ISL_717700	Trinidad Public Health Laboratory	Carrington Lab, Department of PreClinical Sciences, Faculty of Medical Sciences, The University of the West Indies	Nikita S. D. Sahadeo et al	Yes	Yes	Yes	Yes	Yes	Yes	Yes	Yes	Yes	Yes	No
Tunisia/11-MHT_17/2020	EPI_ISL_855563	Department of Virology, Principal Military Hospital of Instruction of Tunis	Bundeswehr Institute of Microbiology	Susann Handrick et al	No	No	No	No	No	No	Yes	No	No	No	No
Tunisia/11-MHT_5/2020	EPI_ISL_855567	Department of Virology, Principal Military Hospital of Instruction of Tunis	Bundeswehr Institute of Microbiology	Susann Handrick et al	Yes	Yes	Yes	Yes	Yes	Yes	Yes	Yes	Yes	Yes	No
Tunisia/19695/2020	EPI_ISL_733500	1-Laboratory of Microbiology, National Reference Lab, Charles Nicolle Hospital; 2-University of Tunis ElManar, Faculty of Medicine of Tunis, LR99ES09, Tunis, Tunisia	1-Clinical and Experimental Pharmacology Lab, LR16SP02, National Center of Pharmacovigilance, University of Tunis El Manar, Tunis, Tunisia. 2-Neurodegenerative diseases and psychiatric troubles, LR18SP03, Razi Hospital, University of Tunis El Manar, Tunis, Tunisia. 3- Ministry of Health, National Observatory of New and Emerging Diseases, 1006, Tunis, Tunisia	Ilhem Boutiba-Ben Boubaker et al	Yes	Yes	Yes	Yes	Yes	Yes	Yes	Yes	Yes	Yes	No
Tunisia/20424/2020	EPI_ISL_1116467	Laboratoire de Microbiologie- CHU Habib Bourguiba ‚Äì Sfax	Laboratoire des Proc√©d√©s de Criblage Mol√©culaire et Cellulaire-Centre de Biotechnologie de Sfax	Souissi et al	Yes	Yes	Yes	Yes	No	Yes	Yes	No	Yes	Yes	No
Tunisia/24463/2020	EPI_ISL_1118926	Laboratoire de Microbiologie- CHU Habib Bourguiba ‚Äì Sfax	Laboratoire des Proc√©d√©s de Criblage Mol√©culaire et Cellulaire-Centre de Biotechnologie de Sfax	Souissi et al	No	No	No	No	Yes	No	No	No	No	No	No
Tunisia/2909/2020	EPI_ISL_707791	1-Laboratory of Microbiology, National Reference Lab, Charles Nicolle Hospital; 2-University of Tunis ElManar, Faculty of Medicine of Tunis, LR99ES09, Tunis, Tunisia	1-Clinical and Experimental Pharmacology Lab, LR16SP02, National Center of Pharmacovigilance, University of Tunis El Manar, Tunis, Tunisia. 2-Neurodegenerative diseases and psychiatric troubles, LR18SP03, Razi Hospital, University of Tunis El Manar, Tunis, Tunisia. 3- Ministry of Health, National Observatory of New and Emerging Diseases, 1006, Tunis, Tunisia	Ilhem Boutiba-Ben Boubaker et al	Yes	Yes	Yes	Yes	No	Yes	Yes	No	Yes	Yes	No
Tunisia/34855/2021	EPI_ISL_1118884	Laboratoire de Microbiologie- CHU Habib Bourguiba ‚Äì Sfax	Laboratoire des Proc√©d√©s de Criblage Mol√©culaire et Cellulaire-Centre de Biotechnologie de Sfax	Souissi et al	Yes	Yes	Yes	Yes	Yes	Yes	Yes	Yes	Yes	Yes	No
Tunisia/35507/2020	EPI_ISL_1116464	Laboratoire de Microbiologie- CHU Habib Bourguiba ‚Äì Sfax	Laboratoire des Proc√©d√©s de Criblage Mol√©culaire et Cellulaire-Centre de Biotechnologie de Sfax	Souissi et al	Yes	Yes	Yes	Yes	Yes	Yes	Yes	Yes	Yes	Yes	No
Tunisia/53873/2020	EPI_ISL_654020	Laboratory of Microbiology, National Reference Lab, Charles Nicolle Hospital; 2-University of Tunis ElManar, Faculty of Medicine of Tunis, LR99ES09, Tunis, Tunisia	1-Clinical and Experimental Pharmacology Lab, LR16SP02, National Center of Pharmacovigilance, University of Tunis El Manar, Tunis, Tunisia. 2-Neurodegenerative diseases and psychiatric troubles, LR18SP03, Razi Hospital, University of Tunis El Manar, Tunis, Tunisia. 3- Ministry of Health, National Observatory of New and Emerging Diseases, 1006, Tunis, Tunisia	Ilhem Boutiba-Ben Boubaker et al	Yes	No	Yes	Yes	No	Yes	Yes	No	Yes	Yes	No
Tunisia/55153/2020	EPI_ISL_634977	1-Laboratory of Microbiology, National Reference Lab, Charles Nicolle Hospital; 2-University of Tunis ElManar, Faculty of Medicine of Tunis, LR99ES09, Tunis, Tunisia	1-Clinical and Experimental Pharmacology Lab, LR16SP02, National Center of Pharmacovigilance, University of Tunis El Manar, Tunis, Tunisia. 2-Neurodegenerative diseases and psychiatric troubles, LR18SP03, Razi Hospital, University of Tunis El Manar, Tunis, Tunisia. 3- Ministry of Health, National Observatory of New and Emerging Diseases, 1006, Tunis, Tunisia	Ilhem Boutiba-Ben Boubaker et al	No	Yes	No	No	No	No	No	Yes	No	No	No
Tunisia/61627/2020	EPI_ISL_707698	1-Laboratory of Microbiology, National Reference Lab, Charles Nicolle Hospital; 2-University of Tunis ElManar, Faculty of Medicine of Tunis, LR99ES09, Tunis, Tunisia	1-Clinical and Experimental Pharmacology Lab, LR16SP02, National Center of Pharmacovigilance, University of Tunis El Manar, Tunis, Tunisia. 2-Neurodegenerative diseases and psychiatric troubles, LR18SP03, Razi Hospital, University of Tunis El Manar, Tunis, Tunisia. 3- Ministry of Health, National Observatory of New and Emerging Diseases, 1006, Tunis, Tunisia	Ilhem Boutiba-Ben Boubaker et al	Yes	Yes	Yes	Yes	Yes	Yes	Yes	Yes	Yes	Yes	No
Tunisia/6736/2020	EPI_ISL_707792	1-Laboratory of Microbiology, National Reference Lab, Charles Nicolle Hospital; 2-University of Tunis ElManar, Faculty of Medicine of Tunis, LR99ES09, Tunis, Tunisia	1-Clinical and Experimental Pharmacology Lab, LR16SP02, National Center of Pharmacovigilance, University of Tunis El Manar, Tunis, Tunisia. 2-Neurodegenerative diseases and psychiatric troubles, LR18SP03, Razi Hospital, University of Tunis El Manar, Tunis, Tunisia. 3- Ministry of Health, National Observatory of New and Emerging Diseases, 1006, Tunis, Tunisia	Ilhem Boutiba-Ben Boubaker et al	Yes	No	No	Yes	Yes	No	No	Yes	No	No	No
Tunisia/6895/2020	EPI_ISL_763065	1-Laboratory of Microbiology, National Reference Lab, Charles Nicolle Hospital; 2-University of Tunis ElManar, Faculty of Medicine of Tunis, LR99ES09, Tunis, Tunisia	1-Clinical and Experimental Pharmacology Lab, LR16SP02, National Center of Pharmacovigilance, University of Tunis El Manar, Tunis, Tunisia. 2-Neurodegenerative diseases and psychiatric troubles, LR18SP03, Razi Hospital, University of Tunis El Manar, Tunis, Tunisia. 3- Ministry of Health, National Observatory of New and Emerging Diseases, 1006, Tunis, Tunisia	Ilhem Boutiba-Ben Boubaker et al	Yes	Yes	Yes	Yes	Yes	Yes	Yes	Yes	Yes	Yes	No
Tunisia/7899/2020	EPI_ISL_763067	1-Laboratory of Microbiology, National Reference Lab, Charles Nicolle Hospital; 2-University of Tunis ElManar, Faculty of Medicine of Tunis, LR99ES09, Tunis, Tunisia	1-Clinical and Experimental Pharmacology Lab, LR16SP02, National Center of Pharmacovigilance, University of Tunis El Manar, Tunis, Tunisia. 2-Neurodegenerative diseases and psychiatric troubles, LR18SP03, Razi Hospital, University of Tunis El Manar, Tunis, Tunisia. 3- Ministry of Health, National Observatory of New and Emerging Diseases, 1006, Tunis, Tunisia	Ilhem Boutiba-Ben Boubaker et al	Yes	Yes	Yes	Yes	Yes	Yes	Yes	Yes	Yes	Yes	No
Tunisia/9066/2020	EPI_ISL_1116468	Laboratoire de Microbiologie- CHU Habib Bourguiba ‚Äì Sfax	Laboratoire des Proc√©d√©s de Criblage Mol√©culaire et Cellulaire-Centre de Biotechnologie de Sfax	Souissi et al	Yes	Yes	Yes	Yes	Yes	Yes	Yes	Yes	Yes	Yes	No
Tunisia/ADAGE-17149/2020	EPI_ISL_712568	Laboratoire de Microbiologie- CHU Habib Bourguiba ‚Äì Sfax adresse	Laboratoire des Proc√©d√©s de Criblage Mol√©culaire et Cellulaire-Centre de Biotechnologie de Sfax	Souissi et al	Yes	Yes	Yes	Yes	Yes	Yes	No	Yes	Yes	Yes	No
Tunisia/ADAGE-17873/2020	EPI_ISL_710534	H√¥pital Fattouma-Bourguiba de Monastir	Laboratoire des Proc√©d√©s de Criblage Mol√©culaire et Cellulaire-Centre de Biotechnologie de Sfax	Souissi et al	No	No	No	No	Yes	No	No	Yes	No	No	No
Tunisia/ADAGE-18505/2020	EPI_ISL_712060	H√¥pital Fattouma-Bourguiba de Monastir	Laboratoire des Proc√©d√©s de Criblage Mol√©culaire et Cellulaire-Centre de Biotechnologie de Sfax	Souissi et al	No	No	No	No	Yes	No	No	No	No	No	No
Tunisia/ADAGE-24763/2020	EPI_ISL_712064	Laboratoire de Microbiologie- CHU Habib Bourguiba ‚Äì Sfax adresse	Laboratoire des Proc√©d√©s de Criblage Mol√©culaire et Cellulaire-Centre de Biotechnologie de Sfax	Souissi et al	Yes	Yes	Yes	Yes	No	Yes	Yes	Yes	Yes	Yes	No
Tunisia/COV0425/2020	EPI_ISL_463005	unknown	Clinical virology	Fares et al	No	No	No	No	No	Yes	No	No	No	No	No
Tunisia/COV0880/2020	EPI_ISL_463002	unknown	Clinical virology	Fares et al	No	No	No	No	Yes	No	No	Yes	No	No	No
Tunisia/MHT_1/2020	EPI_ISL_458285	unknown	Bundeswehr Institute of Microbiology	Handrick et al	No	Yes	Yes	No	No	No	Yes	No	Yes	Yes	No
Turkey/15-Ankara-GUMV-49780/2020	EPI_ISL_984743	Gazi University Faculty of Medicine, Medical Virology Laboratory	Gazi University Faculty of Medicine, Medical Virology Laboratory	Erdem ≈ûahin et al	No	No	No	No	No	No	No	No	Yes	No	No
Turkey/30_Ankara_GUMV_50581/2020	EPI_ISL_984989	Gazi University Faculty of Medicine, Medical Virology Laboratory	Gazi University Faculty of Medicine, Medical Virology Laboratory	Erdem ≈ûahin et al	No	No	No	No	No	No	No	Yes	No	No	No
Turkey/33-Ankara-GUMV-50642/2020	EPI_ISL_984750	Gazi University Faculty of Medicine, Medical Virology Laboratory	Gazi University Faculty of Medicine, Medical Virology Laboratory	Erdem ≈ûahin et al	No	No	Yes	Yes	Yes	No	No	No	No	No	No
Turkey/35-Ankara-GUMV-50667/2020	EPI_ISL_984751	Gazi University Faculty of Medicine, Medical Virology Laboratory	Gazi University Faculty of Medicine, Medical Virology Laboratory	Erdem ≈ûahin et al	No	No	No	No	No	No	No	No	Yes	No	No
Turkey/37-Ankara-GUMV-50768/2020	EPI_ISL_984739	Gazi University Faculty of Medicine, Medical Virology Laboratory	Gazi University Faculty of Medicine, Medical Virology Laboratory	Erdem ≈ûahin et al	Yes	Yes	No	No	No	Yes	Yes	No	No	Yes	No
Turkey/43-Ankara-GUMV-50892/2020	EPI_ISL_984741	Gazi University Faculty of Medicine, Medical Virology Laboratory	Gazi University Faculty of Medicine, Medical Virology Laboratory	Erdem ≈ûahin et al	Yes	Yes	Yes	Yes	Yes	Yes	Yes	Yes	No	Yes	No
Turkey/Ankara_33508/2020	EPI_ISL_730575	Gazi University Faculty of Medicine, Medical Virology Laboratory	Gazi University Faculty of Medicine, Medical Virology Laboratory	Erdem ≈ûahin et al	No	No	Yes	No	No	No	No	No	No	No	No
Turkey/Ankara_GUMV_25210/2020	EPI_ISL_730568	Gazi University Faculty of Medicine, Medical Virology Laboratory	Gazi University Faculty of Medicine, Medical Virology Laboratory	Erdem ≈ûahin et al	No	No	No	Yes	No	No	No	No	No	No	No
Turkey/Ankara_GUMV_28458/2020	EPI_ISL_730573	Gazi University Faculty of Medicine, Medical Virology Laboratory	Gazi University Faculty of Medicine, Medical Virology Laboratory	Erdem ≈ûahin et al	No	No	No	No	No	No	No	Yes	Yes	Yes	No
Turkey/Ankara_GUMV_31394/2020	EPI_ISL_730569	Gazi University Faculty of Medicine, Medical Virology Laboratory	Gazi University Faculty of Medicine, Medical Virology Laboratory	Erdem ≈ûahin et al	Yes	Yes	Yes	No	No	Yes	Yes	No	No	No	No
Turkey/Ankara_GUMV_37230/2020	EPI_ISL_730570	Gazi University Faculty of Medicine, Medical Virology Laboratory	Gazi University Faculty of Medicine, Medical Virology Laboratory	Erdem ≈ûahin et al	No	No	No	No	No	No	No	Yes	Yes	No	No
Turkey/Ankara_GUMV_41954/2020	EPI_ISL_730620	Gazi University Faculty of Medicine, Medical Virology Laboratory	Gazi University Faculty of Medicine, Medical Virology Laboratory	Erdem ≈ûahin et al	Yes	Yes	Yes	Yes	Yes	Yes	Yes	No	No	Yes	No
Turkey/Ankara_GUMV_42541/2020	EPI_ISL_730577	Gazi University Faculty of Medicine, Medical Virology Laboratory	Gazi University Faculty of Medicine, Medical Virology Laboratory	Erdem ≈ûahin et al	Yes	Yes	Yes	Yes	Yes	Yes	Yes	Yes	Yes	Yes	No
Turkey/DEN-PAU02/2020	EPI_ISL_707939	Pamukkale University Hospital	Pamukkale University Department of Medical Genetics	Onur TOKGUN et al. et al	Yes	Yes	Yes	No	Yes	Yes	Yes	Yes	Yes	Yes	No
Turkey/DEN-PAU03/2020	EPI_ISL_708184	Pamukkale University Hospital	Pamukkale University Department of Medical Genetics	Onur TOKGUN et al. et al	Yes	Yes	Yes	Yes	Yes	Yes	Yes	Yes	Yes	Yes	No
Turkey/DEN-PAU13/2020	EPI_ISL_708191	Pamukkale University Hospital	Pamukkale University Department of Medical Genetics	Onur TOKGUN et al. et al	No	No	No	Yes	No	No	No	No	No	No	No
Turkey/DEN-PAU14/2020	EPI_ISL_708195	Pamukkale University Hospital	Pamukkale University Department of Medical Genetics	Onur TOKGUN et al. et al	Yes	No	No	No	Yes	No	No	Yes	Yes	Yes	No
Turkey/DEN-PAU15/2020	EPI_ISL_708192	Pamukkale University Hospital	Pamukkale University Department of Medical Genetics	Onur TOKGUN et al. et al	No	No	No	Yes	No	No	No	No	No	No	No
Turkey/DEN-PAU17/2020	EPI_ISL_708193	Pamukkale University Hospital	Pamukkale University Department of Medical Genetics	Onur TOKGUN et al. et al	Yes	Yes	Yes	Yes	Yes	Yes	Yes	Yes	Yes	Yes	No
Turkey/GUMV_36208/2020	EPI_ISL_730567	Gazi University Faculty of Medicine, Medical Virology Laboratory	Gazi University Faculty of Medicine, Medical Virology Laboratory	Erdem ≈ûahin et al	Yes	Yes	No	Yes	Yes	Yes	Yes	Yes	Yes	Yes	No
Turkey/HSGM-1125/2020	EPI_ISL_812776	Ministry of Health Turkey	Ministry of Health Turkey	Fatma Bayrakdar et al	No	Yes	No	No	No	No	No	No	No	No	No
Turkey/HSGM-1492/2020	EPI_ISL_437320	Ministry of Health Turkey	Ministry of Health Turkey	Fatma Bayrakdar et al	Yes	No	No	Yes	Yes	No	No	Yes	No	No	No
Turkey/HSGM-1497/2020	EPI_ISL_437321	Ministry of Health Turkey	Ministry of Health Turkey	Fatma Bayrakdar et al	Yes	No	No	Yes	Yes	No	No	Yes	No	No	No
Turkey/HSGM-17466/2020	EPI_ISL_812882	Ministry of Health Turkey	Ministry of Health Turkey	Fatma Bayrakdar et al	Yes	No	No	No	Yes	No	No	Yes	Yes	Yes	No
Turkey/HSGM-201505/2020	EPI_ISL_814091	Ministry of Health Turkey	Ministry of Health Turkey	Fatma Bayrakdar et al	No	Yes	Yes	No	No	Yes	Yes	No	No	No	No
Turkey/HSGM-302/2020	EPI_ISL_437313	Ministry of Health Turkey	Ministry of Health Turkey	Fatma Bayrakdar et al	No	No	Yes	No	No	Yes	No	No	No	Yes	No
Turkey/HSGM-30307/2020	EPI_ISL_814067	Ministry of Health Turkey	Ministry of Health Turkey	Fatma Bayrakdar et al	No	No	No	No	No	No	No	No	No	Yes	No
Turkey/HSGM-31227/2020	EPI_ISL_814065	Ministry of Health Turkey	Ministry of Health Turkey	Fatma Bayrakdar et al	No	No	No	No	No	Yes	Yes	No	No	No	No
Turkey/HSGM-31242/2020	EPI_ISL_814066	Ministry of Health Turkey	Ministry of Health Turkey	Fatma Bayrakdar et al	Yes	No	No	No	No	Yes	Yes	No	No	No	No
Turkey/HSGM-4706/2020	EPI_ISL_428712	Ministry of Health Turkey	Ministry of Health Turkey	Fatma Bayrakdar et al	No	Yes	No	No	No	No	Yes	No	No	No	No
Turkey/HSGM-942/2020	EPI_ISL_437315	Ministry of Health Turkey	Ministry of Health Turkey	Fatma Bayrakdar et al	No	Yes	No	No	No	No	Yes	No	Yes	Yes	No
Turkey/HSGM-AD17/2020	EPI_ISL_812897	Ministry of Health Turkey	Ministry of Health Turkey	Fatma Bayrakdar et al	Yes	No	No	No	No	Yes	Yes	No	No	Yes	No
Turkey/HSGM-AD2/2020	EPI_ISL_812887	Ministry of Health Turkey	Ministry of Health Turkey	Fatma Bayrakdar et al	No	No	No	No	No	No	No	Yes	No	No	No
Turkey/HSGM-AD9/2020	EPI_ISL_812891	Ministry of Health Turkey	Ministry of Health Turkey	Fatma Bayrakdar et al	No	Yes	No	No	No	Yes	Yes	No	No	No	No
Turkey/HSGM-IST4/2020	EPI_ISL_812901	Ministry of Health Turkey	Ministry of Health Turkey	Fatma Bayrakdar et al	No	No	Yes	Yes	No	No	No	No	Yes	No	No
Turkey/HSGM-P619/2020	EPI_ISL_812885	Ministry of Health Turkey	Ministry of Health Turkey	Fatma Bayrakdar et al	No	No	Yes	Yes	Yes	No	No	No	No	No	No
Turkey/IMU-SP-01/2020	EPI_ISL_460618	unknown	Physiology	Pence et al	No	No	No	No	No	No	No	Yes	Yes	No	No
Turkey/IMU-SP-04/2020	EPI_ISL_460619	unknown	Physiology	Pence et al	No	No	No	No	No	No	No	Yes	Yes	No	No
Turkey/IST-GLAB-007/2020	EPI_ISL_480231	Genomic Laboratory (GLAB) (Conjoint lab of Health Directorate of Istanbul and Istanbul Technical University)	Genomic Laboratory (GLAB), Istanbul Technical University	Ilker Karacan et al	No	Yes	Yes	No	No	Yes	Yes	No	No	No	No
Turkey/IST-GLAB-129/2020	EPI_ISL_735275	Genomic Laboratory (GLAB) (Conjoint lab of Health Directorate of Istanbul and Istanbul Technical University)	Genomic Laboratory (GLAB), Istanbul Technical University	Ilker Karacan et al	Yes	No	No	Yes	Yes	No	No	No	No	No	No
Turkey/IST-GLAB-143/2020	EPI_ISL_735280	Genomic Laboratory (GLAB) (Conjoint lab of Health Directorate of Istanbul and Istanbul Technical University)	Genomic Laboratory (GLAB), Istanbul Technical University	Ilker Karacan et al	No	No	No	No	Yes	No	No	No	No	Yes	No
Turkey/IST-GLAB-164/2020	EPI_ISL_480259	Genomic Laboratory (GLAB) (Conjoint lab of Health Directorate of Istanbul and Istanbul Technical University)	Genomic Laboratory (GLAB), Istanbul Technical University	Ilker Karacan et al	No	No	No	No	No	No	No	No	Yes	No	No
Turkey/IST-GLAB-189/2020	EPI_ISL_480276	Genomic Laboratory (GLAB) (Conjoint lab of Health Directorate of Istanbul and Istanbul Technical University)	Genomic Laboratory (GLAB), Istanbul Technical University	Ilker Karacan et al	Yes	No	No	Yes	Yes	No	No	Yes	No	No	No
Turkey/IST-GLAB-234/2020	EPI_ISL_735301	Genomic Laboratory (GLAB) (Conjoint lab of Health Directorate of Istanbul and Istanbul Technical University)	Genomic Laboratory (GLAB), Istanbul Technical University	Ilker Karacan et al	No	No	Yes	No	No	No	No	No	No	No	No
Turkey/IST-GLAB-291/2020	EPI_ISL_735336	Genomic Laboratory (GLAB) (Conjoint lab of Health Directorate of Istanbul and Istanbul Technical University)	Genomic Laboratory (GLAB), Istanbul Technical University	Ilker Karacan et al	No	No	No	No	No	No	No	No	Yes	No	No
Turkey/IST-GLAB-304/2020	EPI_ISL_735344	Genomic Laboratory (GLAB) (Conjoint lab of Health Directorate of Istanbul and Istanbul Technical University)	Genomic Laboratory (GLAB), Istanbul Technical University	Ilker Karacan et al	Yes	No	No	Yes	Yes	No	No	Yes	No	No	No
Turkey/IST-GLAB-312/2020	EPI_ISL_735346	Genomic Laboratory (GLAB) (Conjoint lab of Health Directorate of Istanbul and Istanbul Technical University)	Genomic Laboratory (GLAB), Istanbul Technical University	Ilker Karacan et al	Yes	Yes	Yes	Yes	Yes	No	No	Yes	Yes	Yes	No
Turkey/IST-GLAB-A4/2020	EPI_ISL_735369	Genomic Laboratory (GLAB) (Conjoint lab of Health Directorate of Istanbul and Istanbul Technical University)	Genomic Laboratory (GLAB), Istanbul Technical University	Ilker Karacan et al	No	No	No	No	No	No	No	Yes	Yes	No	No
Turkey/IST-GLAB-A7/2020	EPI_ISL_735372	Genomic Laboratory (GLAB) (Conjoint lab of Health Directorate of Istanbul and Istanbul Technical University)	Genomic Laboratory (GLAB), Istanbul Technical University	Ilker Karacan et al	No	Yes	Yes	Yes	Yes	No	No	No	No	No	No
Turkey/KOC-IST-B316/2020	EPI_ISL_613462	Microbiology, Koc University	Microbiology, Koc University	Nurtop et al	No	No	Yes	No	No	Yes	No	No	Yes	No	No
Turkey/KU-009/2020	EPI_ISL_495419	Kafkas University, Faculty of Medicine, Department of Medical Microbiology	Kafkas University, Faculty of Medicine, Department of Medical Microbiology	Murat Karamese et al	Yes	Yes	Yes	Yes	No	Yes	Yes	No	No	Yes	No
Turkey/KU-016/2020	EPI_ISL_495426	Kafkas University, Faculty of Medicine, Department of Medical Microbiology	Kafkas University, Faculty of Medicine, Department of Medical Microbiology	Murat Karamese et al	No	Yes	No	No	No	No	Yes	No	No	Yes	No
Turkey/KU-017/2020	EPI_ISL_495427	Kafkas University, Faculty of Medicine, Department of Medical Microbiology	Kafkas University, Faculty of Medicine, Department of Medical Microbiology	Murat Karamese et al	No	No	No	No	No	Yes	No	No	No	No	No
Turkey/KU-030/2020	EPI_ISL_495440	Kafkas University, Faculty of Medicine, Department of Medical Microbiology	Kafkas University, Faculty of Medicine, Department of Medical Microbiology	Murat Karamese et al	No	Yes	No	No	No	Yes	Yes	No	No	Yes	No
Turkey/KU-032/2020	EPI_ISL_495442	Kafkas University, Faculty of Medicine, Department of Medical Microbiology	Kafkas University, Faculty of Medicine, Department of Medical Microbiology	Murat Karamese et al	No	No	Yes	No	No	No	No	No	No	No	No
USA/AK-CDC-2-3714492/2020	EPI_ISL_751694	AK State Public Health Lab, State Health Department	Genomics and Discovery, Respiratory Viruses Branch, Division of Viral Diseases, Centers for Disease Control and Prevention	Krista Queen et al	No	No	No	No	Yes	No	No	No	No	No	No
USA/AK-PHL002/2020	EPI_ISL_420303	Alaska State Virology Laboratory	Alaska State Virology Laboratory	Chen et al	No	No	No	No	No	No	No	No	Yes	No	No
USA/AK-PHL006/2020	EPI_ISL_420305	Alaska State Virology Laboratory	Alaska State Virology Laboratory	Chen et al	No	Yes	No	No	No	Yes	No	No	No	No	No
USA/AK-PHL013/2020	EPI_ISL_431015	Alaska State Virology Laboratory	Alaska State Virology Laboratory	Jack Chen et al	No	No	Yes	No	No	No	No	No	No	Yes	No
USA/AK-PHL016/2020	EPI_ISL_431016	Alaska State Virology Laboratory	Alaska State Virology Laboratory	Jack Chen et al	Yes	No	No	No	No	No	No	No	No	No	No
USA/AK-PHL052/2020	EPI_ISL_431018	Alaska State Virology Laboratory	Alaska State Virology Laboratory	Jack Chen et al	No	No	No	Yes	No	No	No	Yes	No	No	No
USA/AK-PHL078/2020	EPI_ISL_492056	Alaska State Virology Laboratory	Alaska State Virology Laboratory	Chen J et al with Pathogenomics group Dagdag R et al	Yes	Yes	Yes	Yes	Yes	Yes	Yes	Yes	Yes	Yes	No
USA/AK-PHL097/2020	EPI_ISL_492057	Alaska State Virology Laboratory	Alaska State Virology Laboratory	Chen J et al with Pathogenomics group Dagdag R et al	No	No	Yes	No	No	Yes	No	No	No	No	No
USA/AK-PHL1002/2020	EPI_ISL_528485	Alaska State Virology Laboratory	Alaska State Virology Laboratory	Chen J et al with Pathogenomics group Dagdag R et al	Yes	No	No	No	No	No	No	Yes	Yes	No	No
USA/AK-PHL1005/2020	EPI_ISL_528486	Alaska State Virology Laboratory	Alaska State Virology Laboratory	Chen J et al with Pathogenomics group Dagdag R et al	Yes	No	No	No	No	No	No	Yes	Yes	No	No
USA/AK-PHL1073/2020	EPI_ISL_528488	Alaska State Virology Laboratory	Alaska State Virology Laboratory	Chen J et al with Pathogenomics group Dagdag R et al	Yes	Yes	Yes	Yes	Yes	Yes	Yes	Yes	No	No	No
USA/AK-PHL1170/2020	EPI_ISL_528491	Alaska State Virology Laboratory	Alaska State Virology Laboratory	Chen J et al with Pathogenomics group Dagdag R et al	No	No	No	No	No	No	No	No	Yes	No	No
USA/AK-PHL118/2020	EPI_ISL_427622	Alaska State Virology Laboratory	Alaska State Virology Laboratory	Chen et al	Yes	Yes	Yes	Yes	Yes	Yes	Yes	Yes	Yes	Yes	No
USA/AK-PHL122/2020	EPI_ISL_437516	Alaska State Virology Laboratory	Alaska State Virology Laboratory	Jack Chen et al	Yes	Yes	Yes	Yes	Yes	Yes	Yes	Yes	Yes	Yes	No
USA/AK-PHL141/2020	EPI_ISL_476898	Alaska State Virology Laboratory	Alaska State Virology Laboratory	Jack Chen et al	No	No	No	No	No	No	Yes	No	No	No	No
USA/AK-PHL142/2020	EPI_ISL_476899	Alaska State Virology Laboratory	Alaska State Virology Laboratory	Jack Chen et al	Yes	Yes	Yes	Yes	Yes	Yes	Yes	Yes	Yes	Yes	No
USA/AK-PHL151/2020	EPI_ISL_435441	Alaska State Virology Laboratory	Alaska State Virology Laboratory	Jack Chen et al	No	No	Yes	No	No	No	No	No	No	No	No
USA/AK-PHL152/2020	EPI_ISL_436464	Alaska State Virology Laboratory	Alaska State Virology Laboratory	Jack Chen et al	Yes	Yes	No	Yes	Yes	No	Yes	Yes	Yes	Yes	No
USA/AK-PHL1717/2020	EPI_ISL_528498	Alaska State Virology Laboratory	Alaska State Virology Laboratory	Chen J et al with Pathogenomics group Dagdag R et al	No	No	No	No	Yes	No	No	No	No	No	No
USA/AK-PHL178/2020	EPI_ISL_437517	Alaska State Virology Laboratory	Alaska State Virology Laboratory	Jack Chen et al	Yes	Yes	No	No	Yes	No	No	No	Yes	Yes	No
