## Supplemental Table 1 for "SARS-CoV-2 Genomic Surveillance Reveals Little Spread Between a Large University Campus and the Surrounding Community" (part 2 of 3)

### Sheet: Supplement_GISAID_Acknowledgeme (continued)
Consensus genomes from GISAID used in this study.
USA/AK-PHL1812/2020	EPI_ISL_528504	Alaska State Virology Laboratory	Alaska State Virology Laboratory	Chen J et al with Pathogenomics group Dagdag R et al	No	Yes	Yes	Yes	No	Yes	Yes	No	No	No	No
USA/AK-PHL1815/2020	EPI_ISL_528505	Alaska State Virology Laboratory	Alaska State Virology Laboratory	Chen J et al with Pathogenomics group Dagdag R et al	No	No	Yes	No	No	Yes	Yes	Yes	Yes	Yes	No
USA/AK-PHL1881/2020	EPI_ISL_528510	Alaska State Virology Laboratory	Alaska State Virology Laboratory	Chen J et al with Pathogenomics group Dagdag R et al	No	No	No	No	No	No	No	No	No	Yes	No
USA/AK-PHL1882/2020	EPI_ISL_528511	Alaska State Virology Laboratory	Alaska State Virology Laboratory	Chen J et al with Pathogenomics group Dagdag R et al	No	No	No	No	No	No	No	No	No	Yes	No
USA/AK-PHL1921/2020	EPI_ISL_528516	Alaska State Virology Laboratory	Alaska State Virology Laboratory	Chen J et al with Pathogenomics group Dagdag R et al	No	No	No	No	No	No	No	No	No	Yes	No
USA/AK-PHL193/2020	EPI_ISL_435444	Alaska State Virology Laboratory	Alaska State Virology Laboratory	Jack Chen et al	Yes	Yes	No	Yes	Yes	No	Yes	Yes	Yes	Yes	No
USA/AK-PHL200/2020	EPI_ISL_436465	Alaska State Virology Laboratory	Alaska State Virology Laboratory	Jack Chen et al	No	No	No	Yes	No	Yes	Yes	Yes	No	No	No
USA/AK-PHL205/2020	EPI_ISL_492062	Alaska State Virology Laboratory	Alaska State Virology Laboratory	Chen J et al with Pathogenomics group Dagdag R et al	Yes	Yes	Yes	Yes	Yes	Yes	Yes	Yes	Yes	Yes	No
USA/AK-PHL280/2020	EPI_ISL_492063	Alaska State Virology Laboratory	Alaska State Virology Laboratory	Chen J et al with Pathogenomics group Dagdag R et al	No	No	Yes	No	No	Yes	No	No	No	No	No
USA/AK-PHL283/2020	EPI_ISL_437518	Alaska State Virology Laboratory	Alaska State Virology Laboratory	Jack Chen et al	Yes	Yes	Yes	Yes	Yes	Yes	Yes	Yes	Yes	Yes	No
USA/AK-PHL346/2020	EPI_ISL_522396	Alaska State Virology Laboratory	Alaska State Virology Laboratory	Jack Chen et al	Yes	Yes	Yes	Yes	Yes	Yes	Yes	Yes	Yes	Yes	No
USA/AK-PHL383/2020	EPI_ISL_560554	Alaska State Virology Laboratory	Alaska State Virology Laboratory	Jack Chen et al	Yes	Yes	Yes	Yes	Yes	Yes	Yes	Yes	Yes	Yes	No
USA/AK-PHL479/2020	EPI_ISL_560563	Alaska State Virology Laboratory	Alaska State Virology Laboratory	Jack Chen et al	No	No	No	No	No	No	No	No	No	Yes	No
USA/AK-PHL494/2020	EPI_ISL_560565	Alaska State Virology Laboratory	Alaska State Virology Laboratory	Jack Chen et al	No	No	No	No	No	No	No	No	No	Yes	No
USA/AK-PHL550/2020	EPI_ISL_522405	Alaska State Virology Laboratory	Alaska State Virology Laboratory	Jack Chen et al	Yes	Yes	Yes	No	Yes	No	No	Yes	Yes	No	No
USA/AK-PHL560/2020	EPI_ISL_512147	Alaska State Virology Laboratory	Alaska State Virology Laboratory	Chen J et al with Pathogenomics group Dagdag R et al	No	No	No	No	No	No	No	No	No	Yes	No
USA/AK-PHL592/2020	EPI_ISL_586244	Alaska State Virology Laboratory	Alaska State Virology Laboratory	Jack Chen et al	Yes	Yes	Yes	Yes	Yes	Yes	Yes	Yes	Yes	No	No
USA/AK-PHL597/2020	EPI_ISL_512154	Alaska State Virology Laboratory	Alaska State Virology Laboratory	Chen J et al with Pathogenomics group Dagdag R et al	Yes	Yes	Yes	Yes	Yes	Yes	Yes	Yes	Yes	Yes	No
USA/AK-PHL602/2020	EPI_ISL_586245	Alaska State Virology Laboratory	Alaska State Virology Laboratory	Jack Chen et al	Yes	Yes	Yes	Yes	Yes	Yes	Yes	Yes	Yes	Yes	No
USA/AK-PHL6549/2020	EPI_ISL_884220	Alaska State Virology Laboratory (Alaska DHHS)	Alaska State Virology Laboratory (Alaska DHHS)	Stephanie DeRonde et al	No	No	No	No	Yes	No	No	No	No	No	No
USA/AK-PHL6567/2020	EPI_ISL_884215	Alaska State Virology Laboratory (Alaska DHHS)	Alaska State Virology Laboratory (Alaska DHHS)	Stephanie DeRonde et al	Yes	Yes	No	No	No	Yes	No	Yes	No	Yes	No
USA/AK-PHL6568/2020	EPI_ISL_884214	Alaska State Virology Laboratory (Alaska DHHS)	Alaska State Virology Laboratory (Alaska DHHS)	Stephanie DeRonde et al	Yes	No	No	No	Yes	No	No	Yes	No	Yes	No
USA/AK-PHL6582/2020	EPI_ISL_911676	Alaska State Virology Laboratory	Alaska State Virology Laboratory	Stephanie DeRonde et al	Yes	No	No	No	No	No	No	No	No	No	No
USA/AK-PHL6589/2020	EPI_ISL_911682	Alaska State Virology Laboratory	Alaska State Virology Laboratory	Stephanie DeRonde et al	Yes	Yes	Yes	Yes	Yes	No	Yes	No	Yes	No	No
USA/AK-PHL6590/2020	EPI_ISL_911683	Alaska State Virology Laboratory	Alaska State Virology Laboratory	Stephanie DeRonde et al	No	No	No	No	Yes	Yes	No	No	No	No	No
USA/AK-PHL6601/2020	EPI_ISL_911685	Alaska State Virology Laboratory	Alaska State Virology Laboratory	Stephanie DeRonde et al	Yes	Yes	No	Yes	Yes	No	Yes	Yes	No	No	No
USA/AK-PHL6602/2020	EPI_ISL_911686	Alaska State Virology Laboratory	Alaska State Virology Laboratory	Stephanie DeRonde et al	No	Yes	Yes	Yes	No	Yes	Yes	Yes	Yes	Yes	No
USA/AK-PHL6608/2020	EPI_ISL_911688	Alaska State Virology Laboratory	Alaska State Virology Laboratory	Stephanie DeRonde et al	No	No	No	No	No	No	Yes	No	Yes	No	No
USA/AK-PHL6614/2020	EPI_ISL_911692	Alaska State Virology Laboratory	Alaska State Virology Laboratory	Stephanie DeRonde et al	No	No	No	No	Yes	No	No	No	No	No	No
USA/AK-PHL6615/2020	EPI_ISL_911693	Alaska State Virology Laboratory	Alaska State Virology Laboratory	Stephanie DeRonde et al	Yes	Yes	Yes	Yes	Yes	Yes	Yes	Yes	Yes	Yes	No
USA/AK-PHL6616/2020	EPI_ISL_911694	Alaska State Virology Laboratory	Alaska State Virology Laboratory	Stephanie DeRonde et al	Yes	Yes	Yes	Yes	Yes	Yes	Yes	Yes	Yes	Yes	No
USA/AK-PHL6620/2020	EPI_ISL_911695	Alaska State Virology Laboratory	Alaska State Virology Laboratory	Stephanie DeRonde et al	No	No	Yes	Yes	No	Yes	No	No	No	No	No
USA/AK-PHL6640/2020	EPI_ISL_806819	Alaska State Virology Laboratory	Alaska State Virology Laboratory	Stephanie DeRonde et al	Yes	Yes	Yes	No	Yes	Yes	Yes	Yes	No	No	No
USA/AK-PHL6680/2020	EPI_ISL_911696	Alaska State Virology Laboratory	Alaska State Virology Laboratory	Stephanie DeRonde et al	Yes	Yes	Yes	Yes	Yes	Yes	Yes	Yes	Yes	Yes	No
USA/AK-PHL672/2020	EPI_ISL_586253	Alaska State Virology Laboratory	Alaska State Virology Laboratory	Jack Chen et al	No	No	No	Yes	No	No	No	No	No	No	No
USA/AK-PHL699/2020	EPI_ISL_586257	Alaska State Virology Laboratory	Alaska State Virology Laboratory	Jack Chen et al	No	No	No	No	No	Yes	No	No	No	No	No
USA/AK-PHL706/2020	EPI_ISL_586258	Alaska State Virology Laboratory	Alaska State Virology Laboratory	Jack Chen et al	No	No	No	No	No	No	Yes	No	No	No	No
USA/AK-PHL707/2020	EPI_ISL_586259	Alaska State Virology Laboratory	Alaska State Virology Laboratory	Jack Chen et al	No	No	No	Yes	No	Yes	Yes	No	No	No	No
USA/AK-PHL727/2020	EPI_ISL_586260	Alaska State Virology Laboratory	Alaska State Virology Laboratory	Jack Chen et al	Yes	Yes	Yes	No	Yes	No	No	Yes	Yes	No	No
USA/AK-PHL767/2020	EPI_ISL_586264	Alaska State Virology Laboratory	Alaska State Virology Laboratory	Jack Chen et al	No	Yes	Yes	Yes	Yes	Yes	Yes	No	No	No	No
USA/AK-PHL817/2020	EPI_ISL_528527	Alaska State Virology Laboratory	Alaska State Virology Laboratory	Chen J et al with Pathogenomics group Dagdag R et al	Yes	Yes	No	Yes	Yes	No	No	Yes	No	Yes	No
USA/AK-PHL844/2020	EPI_ISL_528530	Alaska State Virology Laboratory	Alaska State Virology Laboratory	Chen J et al with Pathogenomics group Dagdag R et al	Yes	Yes	Yes	Yes	Yes	Yes	Yes	No	No	No	No
USA/AK-PHL936/2020	EPI_ISL_528536	Alaska State Virology Laboratory	Alaska State Virology Laboratory	Chen J et al with Pathogenomics group Dagdag R et al	No	No	No	No	No	No	No	No	Yes	No	No
USA/AK-PROV-623/2020	EPI_ISL_1017187	Providence Alaska Medical Center	Providence St. Joseph Health Molecular Genomics Laboratory	Alexa K Dowdell et al	No	Yes	Yes	Yes	No	No	Yes	Yes	Yes	Yes	No
USA/AK-PROV-630/2020	EPI_ISL_1017193	Providence Alaska Medical Center	Providence St. Joseph Health Molecular Genomics Laboratory	Alexa K Dowdell et al	No	No	Yes	Yes	No	Yes	Yes	Yes	Yes	Yes	No
USA/AK-PROV-632/2020	EPI_ISL_1017194	Providence Alaska Medical Center	Providence St. Joseph Health Molecular Genomics Laboratory	Alexa K Dowdell et al	No	No	Yes	Yes	No	No	Yes	Yes	Yes	Yes	No
USA/AK-PROV-633/2020	EPI_ISL_1017195	Providence Alaska Medical Center	Providence St. Joseph Health Molecular Genomics Laboratory	Alexa K Dowdell et al	Yes	Yes	Yes	Yes	No	Yes	No	No	Yes	Yes	No
USA/AK-PROV-635/2020	EPI_ISL_1017197	Providence Alaska Medical Center	Providence St. Joseph Health Molecular Genomics Laboratory	Alexa K Dowdell et al	Yes	Yes	No	No	No	Yes	No	No	Yes	Yes	No
USA/AK-USAFSAM-S014/2020	EPI_ISL_512788	Public Health, United States Air Force School of Aerospace Medicine	Public Health, United States Air Force School of Aerospace Medicine	Fries et al	No	No	No	No	Yes	No	No	No	No	No	No
USA/AL-CDC-0731/2020	EPI_ISL_509688	Alabama Department of Public Health Bureau of Clinical Laboratories	Pathogen Discovery, Respiratory Viruses Branch, Division of Viral Diseases, Centers for Disease Control and Prevention	Ying Tao et al	Yes	Yes	Yes	Yes	Yes	Yes	Yes	Yes	Yes	Yes	No
USA/AL-Calhoun-JDUC/2020	EPI_ISL_872424	Eurofins Diatherix	Hudsonalpha Genome Sequencing Center	Jane Grimwood et al	Yes	No	No	No	No	No	No	No	No	No	No
USA/AL-Calhoun-JDUT/2020	EPI_ISL_872439	Eurofins Diatherix	Hudsonalpha Genome Sequencing Center	Jane Grimwood et al	No	No	No	No	No	No	No	No	No	Yes	No
USA/AL-Calhoun-JDXR/2020	EPI_ISL_872477	Eurofins Diatherix	Hudsonalpha Genome Sequencing Center	Jane Grimwood et al	No	No	No	No	No	No	No	No	Yes	No	No
USA/AL-Calhoun-JFFK/2020	EPI_ISL_883144	Eurofins Diatherix	Hudsonalpha Genome Sequencing Center	Jane Grimwood et al	No	No	No	No	No	No	No	No	No	Yes	No
USA/AL-Cherokee-JDZD/2020	EPI_ISL_875611	Eurofins Diatherix	Hudsonalpha Genome Sequencing Center	Jane Grimwood et al	No	No	No	No	No	Yes	No	No	Yes	No	No
USA/AL-Cherokee-JFGA/2020	EPI_ISL_883104	Eurofins Diatherix	Hudsonalpha Genome Sequencing Center	Jane Grimwood et al	No	No	No	No	No	Yes	No	No	No	No	No
USA/AL-Coffee-JEGT/2020	EPI_ISL_876484	Eurofins Diatherix	Hudsonalpha Genome Sequencing Center	Jane Grimwood et al	Yes	No	Yes	Yes	Yes	No	No	No	Yes	No	No
USA/AL-Cullman-JEAH/2020	EPI_ISL_875651	Eurofins Diatherix	Hudsonalpha Genome Sequencing Center	Jane Grimwood et al	Yes	No	Yes	No	Yes	No	No	No	No	No	No
USA/AL-Etowah-JEFZ/2020	EPI_ISL_875884	Eurofins Diatherix	Hudsonalpha Genome Sequencing Center	Jane Grimwood et al	Yes	No	No	No	No	No	Yes	No	No	No	No
USA/AL-Etowah-JEHN/2020	EPI_ISL_876499	Eurofins Diatherix	Hudsonalpha Genome Sequencing Center	Jane Grimwood et al	No	No	No	Yes	No	No	Yes	No	No	No	No
USA/AL-Etowah-JELB/2020	EPI_ISL_876405	Eurofins Diatherix	Hudsonalpha Genome Sequencing Center	Jane Grimwood et al	No	Yes	No	No	No	No	No	No	No	No	No
USA/AL-HGSC-JEPT/2020	EPI_ISL_877242	Eurofins Diatherix	Hudsonalpha Genome Sequencing Center	Jane Grimwood et al	No	No	Yes	No	No	No	Yes	No	No	No	No
USA/AL-HGSC-JEQK/2020	EPI_ISL_877258	Eurofins Diatherix	Hudsonalpha Genome Sequencing Center	Jane Grimwood et al	No	No	No	Yes	No	No	No	Yes	No	No	No
USA/AL-HGSC-JEUJ/2020	EPI_ISL_877349	Eurofins Diatherix	Hudsonalpha Genome Sequencing Center	Jane Grimwood et al	No	No	No	No	No	No	No	No	No	Yes	No
USA/AL-HGSC-JEXH/2020	EPI_ISL_877392	Eurofins Diatherix	Hudsonalpha Genome Sequencing Center	Jane Grimwood et al	Yes	Yes	Yes	Yes	No	No	Yes	Yes	Yes	No	No
USA/AL-HGSC-JFAI/2020	EPI_ISL_877473	Eurofins Diatherix	Hudsonalpha Genome Sequencing Center	Jane Grimwood et al	Yes	Yes	Yes	No	Yes	Yes	No	Yes	Yes	Yes	No
USA/AL-HGSC-JFAS/2020	EPI_ISL_877482	Eurofins Diatherix	Hudsonalpha Genome Sequencing Center	Jane Grimwood et al	No	No	No	Yes	No	No	No	Yes	No	No	No
USA/AL-HGSC-JFAX/2020	EPI_ISL_877486	Eurofins Diatherix	Hudsonalpha Genome Sequencing Center	Jane Grimwood et al	No	No	No	No	No	No	No	No	Yes	Yes	No
USA/AL-HGSC-JFBX/2020	EPI_ISL_877510	Eurofins Diatherix	Hudsonalpha Genome Sequencing Center	Jane Grimwood et al	No	No	No	No	Yes	No	No	No	No	No	No
USA/AL-HGSC-JFNJ/2020	EPI_ISL_883569	Eurofins Diatherix	Hudsonalpha Genome Sequencing Center	Jane Grimwood et al	Yes	Yes	Yes	Yes	Yes	Yes	Yes	Yes	No	Yes	No
USA/AL-HGSC-JFNZ/2020	EPI_ISL_883558	Eurofins Diatherix	Hudsonalpha Genome Sequencing Center	Jane Grimwood et al	No	No	No	No	No	No	No	No	Yes	No	No
USA/AL-HGSC-JFPA/2020	EPI_ISL_883557	Eurofins Diatherix	Hudsonalpha Genome Sequencing Center	Jane Grimwood et al	No	No	No	No	No	No	No	No	Yes	No	No
USA/AL-HGSC-JFPJ/2020	EPI_ISL_883548	Eurofins Diatherix	Hudsonalpha Genome Sequencing Center	Jane Grimwood et al	Yes	Yes	Yes	Yes	Yes	Yes	Yes	No	No	Yes	No
USA/AL-HGSC-JFPX/2020	EPI_ISL_883537	Eurofins Diatherix	Hudsonalpha Genome Sequencing Center	Jane Grimwood et al	No	Yes	No	No	No	No	No	Yes	No	No	No
USA/AL-HGSC-JFRN/2020	EPI_ISL_883600	Eurofins Diatherix	Hudsonalpha Genome Sequencing Center	Jane Grimwood et al	No	No	No	No	No	No	Yes	No	No	No	No
USA/AL-HGSC-JFSG/2020	EPI_ISL_883613	Eurofins Diatherix	Hudsonalpha Genome Sequencing Center	Jane Grimwood et al	No	No	No	No	No	No	Yes	No	No	No	No
USA/AL-HGSC-JFUB/2020	EPI_ISL_883650	Eurofins Diatherix	Hudsonalpha Genome Sequencing Center	Jane Grimwood et al	Yes	No	Yes	No	Yes	Yes	No	No	No	Yes	No
USA/AL-HGSC-JFWJ/2020	EPI_ISL_883681	Eurofins Diatherix	Hudsonalpha Genome Sequencing Center	Jane Grimwood et al	Yes	No	No	No	No	No	No	No	No	No	No
USA/AL-HGSC-JFWL/2020	EPI_ISL_883741	Eurofins Diatherix	Hudsonalpha Genome Sequencing Center	Jane Grimwood et al	No	No	Yes	No	No	No	No	No	No	No	No
USA/AL-HGSC-JFXA/2020	EPI_ISL_883691	Eurofins Diatherix	Hudsonalpha Genome Sequencing Center	Jane Grimwood et al	No	No	No	Yes	No	No	No	No	No	Yes	No
USA/AL-HGSC-JGAM/2020	EPI_ISL_883801	Eurofins Diatherix	Hudsonalpha Genome Sequencing Center	Jane Grimwood et al	No	Yes	No	No	No	No	No	Yes	No	No	No
USA/AL-HGSC-JGEN/2020	EPI_ISL_883938	Eurofins Diatherix	Hudsonalpha Genome Sequencing Center	Jane Grimwood et al	No	No	No	No	No	No	No	No	Yes	No	No
USA/AL-HGSC-JGGT/2020	EPI_ISL_883867	Eurofins Diatherix	Hudsonalpha Genome Sequencing Center	Jane Grimwood et al	No	No	No	No	No	No	No	No	Yes	No	No
USA/AL-HGSC-JGGU/2020	EPI_ISL_883892	Eurofins Diatherix	Hudsonalpha Genome Sequencing Center	Jane Grimwood et al	No	No	Yes	Yes	Yes	No	No	Yes	Yes	No	No
USA/AL-HGSC-JGIA/2020	EPI_ISL_883935	Eurofins Diatherix	Hudsonalpha Genome Sequencing Center	Jane Grimwood et al	No	No	No	No	No	Yes	No	No	No	No	No
USA/AL-HGSC-JGIE/2020	EPI_ISL_883919	Eurofins Diatherix	Hudsonalpha Genome Sequencing Center	Jane Grimwood et al	Yes	Yes	No	Yes	Yes	No	No	Yes	No	Yes	No
USA/AL-Jackson-JDWF/2020	EPI_ISL_872449	Eurofins Diatherix	Hudsonalpha Genome Sequencing Center	Jane Grimwood et al	No	No	No	No	No	No	No	No	Yes	No	No
USA/AL-Jefferson-JDYS/2020	EPI_ISL_875591	Eurofins Diatherix	Hudsonalpha Genome Sequencing Center	Jane Grimwood et al	No	Yes	No	No	No	No	No	No	No	No	No
USA/AL-Jefferson-JECZ/2020	EPI_ISL_875920	Eurofins Diatherix	Hudsonalpha Genome Sequencing Center	Jane Grimwood et al	No	No	Yes	No	No	No	No	No	No	No	No
USA/AL-Jefferson-JEER/2020	EPI_ISL_875918	Eurofins Diatherix	Hudsonalpha Genome Sequencing Center	Jane Grimwood et al	Yes	No	No	No	No	No	No	No	No	No	No
USA/AL-Jefferson-JFET/2020	EPI_ISL_883141	Eurofins Diatherix	Hudsonalpha Genome Sequencing Center	Jane Grimwood et al	No	No	No	No	No	No	Yes	No	No	No	No
USA/AL-Lauderdale-JDTU/2020	EPI_ISL_872417	Eurofins Diatherix	Hudsonalpha Genome Sequencing Center	Jane Grimwood et al	No	Yes	Yes	No	Yes	Yes	Yes	Yes	No	No	No
USA/AL-Limestone-JEAM/2020	EPI_ISL_875599	Eurofins Diatherix	Hudsonalpha Genome Sequencing Center	Jane Grimwood et al	No	No	No	No	No	No	No	No	No	Yes	No
USA/AL-Limestone-JFKI/2020	EPI_ISL_883210	Eurofins Diatherix	Hudsonalpha Genome Sequencing Center	Jane Grimwood et al	No	No	No	No	No	No	Yes	No	No	No	No
USA/AL-MDHHS-SC20345/2020	EPI_ISL_450624	Michigan Department of Health and Human Services, Bureau of Laboratories	Michigan Department of Health and Human Services, Bureau of Laboratories	Blankenship HM et al	Yes	Yes	Yes	Yes	Yes	Yes	Yes	Yes	Yes	Yes	No
USA/AL-Madison-JDTX/2020	EPI_ISL_872419	Eurofins Diatherix	Hudsonalpha Genome Sequencing Center	Jane Grimwood et al	No	No	No	No	Yes	Yes	No	Yes	No	No	No
USA/AL-Madison-JDZQ/2020	EPI_ISL_875596	Eurofins Diatherix	Hudsonalpha Genome Sequencing Center	Jane Grimwood et al	No	No	No	No	No	No	No	No	No	Yes	No
USA/AL-Madison-JECR/2020	EPI_ISL_875903	Eurofins Diatherix	Hudsonalpha Genome Sequencing Center	Jane Grimwood et al	No	No	No	No	No	No	Yes	No	No	No	No
USA/AL-Madison-JFGQ/2020	EPI_ISL_883088	Eurofins Diatherix	Hudsonalpha Genome Sequencing Center	Jane Grimwood et al	Yes	Yes	Yes	No	Yes	Yes	No	Yes	Yes	Yes	No
USA/AL-Marshall-JDWD/2020	EPI_ISL_872447	Eurofins Diatherix	Hudsonalpha Genome Sequencing Center	Jane Grimwood et al	No	Yes	No	No	No	No	Yes	No	No	No	No
USA/AL-Morgan-JDTL/2020	EPI_ISL_872411	Eurofins Diatherix	Hudsonalpha Genome Sequencing Center	Jane Grimwood et al	Yes	Yes	Yes	Yes	No	No	Yes	Yes	Yes	No	No
USA/AL-Morgan-JEBA/2020	EPI_ISL_875634	Eurofins Diatherix	Hudsonalpha Genome Sequencing Center	Jane Grimwood et al	No	No	No	Yes	No	No	No	No	No	No	No
USA/AL-Morgan-JFME/2020	EPI_ISL_883265	Eurofins Diatherix	Hudsonalpha Genome Sequencing Center	Jane Grimwood et al	No	No	No	No	No	Yes	No	No	No	No	No
USA/AL-P44e/2020	EPI_ISL_509424	Microbiology and Immunology, University of South Alabama	Microbiology and Immunology, University of South Alabama	Wood et al	No	No	No	No	Yes	No	No	No	No	No	No
USA/AL-QDX-207/2020	EPI_ISL_494504	Quest Diagnostics	Quest Diagnostics	Anderson et al	Yes	Yes	Yes	Yes	Yes	Yes	Yes	Yes	Yes	Yes	No
USA/AL-QDX-244/2020	EPI_ISL_498695	Quest Diagnostics	Quest Diagnostics	Rosenthal et al	Yes	Yes	Yes	Yes	Yes	Yes	Yes	Yes	Yes	Yes	No
USA/AL-QDX-245/2020	EPI_ISL_498696	Quest Diagnostics	Quest Diagnostics	Rosenthal et al	Yes	Yes	Yes	Yes	Yes	Yes	Yes	Yes	Yes	Yes	No
USA/AL-QDX-3486/2020	EPI_ISL_876909	Quest Diagnostics	Quest Diagnostics	Rosenthal et al	Yes	Yes	Yes	Yes	Yes	Yes	Yes	Yes	Yes	Yes	No
USA/AL-QDX-394/2020	EPI_ISL_571016	Quest Diagnostics	Quest Diagnostics	Rosenthal et al	Yes	Yes	Yes	Yes	Yes	Yes	Yes	Yes	Yes	Yes	No
USA/AL-QDX-396/2020	EPI_ISL_571017	Quest Diagnostics	Quest Diagnostics	Rosenthal et al	Yes	Yes	Yes	Yes	Yes	Yes	Yes	Yes	Yes	Yes	No
USA/AL-QDX-4456/2020	EPI_ISL_937025	Quest Diagnostics	Quest Diagnostics	Rosenthal et al	Yes	Yes	Yes	Yes	Yes	Yes	Yes	Yes	Yes	Yes	No
USA/AL-QDX-470/2020	EPI_ISL_571155	Quest Diagnostics	Quest Diagnostics	Rosenthal et al	Yes	Yes	Yes	Yes	Yes	Yes	Yes	Yes	Yes	Yes	No
USA/AL-QDX-949/2020	EPI_ISL_571572	Quest Diagnostics	Quest Diagnostics	Rosenthal et al	Yes	Yes	Yes	Yes	Yes	Yes	Yes	Yes	Yes	Yes	No
USA/AL-Randolph-JDZM/2020	EPI_ISL_875593	Eurofins Diatherix	Hudsonalpha Genome Sequencing Center	Jane Grimwood et al	No	No	No	Yes	No	No	No	No	No	No	No
USA/AL-Randolph-JDZN/2020	EPI_ISL_875594	Eurofins Diatherix	Hudsonalpha Genome Sequencing Center	Jane Grimwood et al	No	No	No	No	No	No	No	No	No	Yes	No
USA/AL-Randolph-JECU/2020	EPI_ISL_875898	Eurofins Diatherix	Hudsonalpha Genome Sequencing Center	Jane Grimwood et al	No	No	No	Yes	No	No	No	No	No	No	No
USA/AL-Randolph-JFHR/2020	EPI_ISL_883138	Eurofins Diatherix	Hudsonalpha Genome Sequencing Center	Jane Grimwood et al	No	Yes	No	No	No	No	No	No	No	No	No
USA/AL-SV100V1/2020	EPI_ISL_509425	Microbiology and Immunology, University of South Alabama	Microbiology and Immunology, University of South Alabama	Wood et al	Yes	No	Yes	Yes	No	No	No	No	No	Yes	No
USA/AL-SV101V1/2020	EPI_ISL_509426	Microbiology and Immunology, University of South Alabama	Microbiology and Immunology, University of South Alabama	Wood et al	Yes	Yes	Yes	Yes	Yes	Yes	Yes	Yes	Yes	Yes	No
USA/AL-SV106V1/2020	EPI_ISL_509427	Microbiology and Immunology, University of South Alabama	Microbiology and Immunology, University of South Alabama	Wood et al	Yes	Yes	Yes	Yes	Yes	Yes	Yes	Yes	Yes	Yes	No
USA/AL-SV107V1/2020	EPI_ISL_509428	Microbiology and Immunology, University of South Alabama	Microbiology and Immunology, University of South Alabama	Wood et al	No	Yes	No	No	No	Yes	Yes	Yes	Yes	No	No
USA/AL-SV110BV1/2020	EPI_ISL_509429	Microbiology and Immunology, University of South Alabama	Microbiology and Immunology, University of South Alabama	Wood et al	Yes	Yes	Yes	Yes	Yes	Yes	Yes	Yes	Yes	Yes	No
USA/AL-Shelby-JDTM/2020	EPI_ISL_872412	Eurofins Diatherix	Hudsonalpha Genome Sequencing Center	Jane Grimwood et al	No	No	No	No	Yes	Yes	No	Yes	No	No	No
USA/AL-Shelby-JDWA/2020	EPI_ISL_872445	Eurofins Diatherix	Hudsonalpha Genome Sequencing Center	Jane Grimwood et al	Yes	Yes	Yes	Yes	Yes	No	Yes	Yes	Yes	No	No
USA/AL-St.Clair-JEBI/2020	EPI_ISL_875617	Eurofins Diatherix	Hudsonalpha Genome Sequencing Center	Jane Grimwood et al	No	No	No	No	No	No	No	No	No	Yes	No
USA/AL-St.Clair-JEJY/2020	EPI_ISL_876447	Eurofins Diatherix	Hudsonalpha Genome Sequencing Center	Jane Grimwood et al	No	No	No	No	Yes	Yes	No	No	No	No	No
USA/AL-Tuscaloosa-JEBG/2020	EPI_ISL_875636	Eurofins Diatherix	Hudsonalpha Genome Sequencing Center	Jane Grimwood et al	No	No	No	No	No	Yes	No	No	No	No	No
USA/AL-USAFSAM-S221/2020	EPI_ISL_812560	United States Air Force School of Aerospace Medicine	United States Air Force School of Aerospace Medicine	Anthony Fries et al	Yes	Yes	Yes	Yes	Yes	Yes	Yes	Yes	Yes	Yes	No
USA/AL-USAFSAM-S222/2020	EPI_ISL_812561	United States Air Force School of Aerospace Medicine	United States Air Force School of Aerospace Medicine	Anthony Fries et al	Yes	Yes	Yes	Yes	Yes	Yes	Yes	Yes	Yes	Yes	No
USA/AL-USAFSAM-S267/2020	EPI_ISL_812597	United States Air Force School of Aerospace Medicine	United States Air Force School of Aerospace Medicine	Anthony Fries et al	Yes	Yes	Yes	Yes	Yes	Yes	Yes	Yes	Yes	Yes	No
USA/AL-USAFSAM-S268/2020	EPI_ISL_812598	United States Air Force School of Aerospace Medicine	United States Air Force School of Aerospace Medicine	Anthony Fries et al	Yes	Yes	Yes	Yes	Yes	Yes	Yes	Yes	Yes	Yes	No
USA/AL-USAFSAM-S295/2020	EPI_ISL_812613	United States Air Force School of Aerospace Medicine	United States Air Force School of Aerospace Medicine	Anthony Fries et al	Yes	Yes	Yes	Yes	Yes	Yes	Yes	Yes	Yes	Yes	No
USA/AL-USAFSAM-S328/2020	EPI_ISL_812638	United States Air Force School of Aerospace Medicine	United States Air Force School of Aerospace Medicine	Anthony Fries et al	Yes	Yes	Yes	Yes	Yes	Yes	Yes	Yes	Yes	Yes	No
USA/AL-UW-MAYO12/2020	EPI_ISL_500522	Mayo Clinic Laboratories	University of Washington Virology Lab	Pavitra Roychoudhury et al	Yes	Yes	Yes	Yes	Yes	Yes	Yes	Yes	Yes	Yes	No
USA/AL-UW-MAYO13/2020	EPI_ISL_501072	Mayo Clinic Laboratories	University of Washington Virology Lab	Pavitra Roychoudhury et al	Yes	Yes	Yes	Yes	Yes	Yes	Yes	Yes	Yes	Yes	No
USA/AL-Winston-JEIE/2020	EPI_ISL_876511	Eurofins Diatherix	Hudsonalpha Genome Sequencing Center	Jane Grimwood et al	No	No	No	No	No	Yes	No	No	No	No	No
USA/AR-CDC-0848/2020	EPI_ISL_535654	AR Dept. of Health-Public Health Lab	Pathogen Discovery, Respiratory Viruses Branch, Division of Viral Diseases, Centers for Disease Control and Prevention	Brian Lynch et al	No	No	No	No	No	Yes	No	No	No	No	No
USA/AR-CDC-0852/2020	EPI_ISL_535655	AR Dept. of Health-Public Health Lab	Pathogen Discovery, Respiratory Viruses Branch, Division of Viral Diseases, Centers for Disease Control and Prevention	Yan Li et al	No	Yes	No	No	Yes	No	Yes	Yes	Yes	No	No
USA/AR-CDC-0863/2020	EPI_ISL_535656	AR Dept. of Health-Public Health Lab	Pathogen Discovery, Respiratory Viruses Branch, Division of Viral Diseases, Centers for Disease Control and Prevention	Yan Li et al	No	No	No	No	No	Yes	No	No	No	No	No
USA/AR-CDC-0871/2020	EPI_ISL_576196	AR Dept. of Health-Public Health Lab	Pathogen Discovery, Respiratory Viruses Branch, Division of Viral Diseases, Centers for Disease Control and Prevention	Ying Tao et al	Yes	Yes	No	Yes	Yes	No	Yes	Yes	Yes	Yes	No
USA/AR-CDC-2-3693681/2020	EPI_ISL_747066	Respiratory Viruses Branch, Centers for Disease Control and Prevention	Respiratory Viruses Branch, Centers for Disease Control and Prevention	Queen et al	Yes	Yes	Yes	Yes	Yes	Yes	Yes	Yes	Yes	Yes	No
USA/AR-CDC-2-3693682/2020	EPI_ISL_747065	Respiratory Viruses Branch, Centers for Disease Control and Prevention	Respiratory Viruses Branch, Centers for Disease Control and Prevention	Queen et al	Yes	Yes	Yes	Yes	Yes	Yes	Yes	Yes	Yes	Yes	No
USA/AR-CDC-2-3693691/2020	EPI_ISL_747067	Respiratory Viruses Branch, Centers for Disease Control and Prevention	Respiratory Viruses Branch, Centers for Disease Control and Prevention	Queen et al	Yes	Yes	Yes	Yes	Yes	Yes	Yes	Yes	Yes	Yes	No
USA/AR-CDC-2-3693765/2020	EPI_ISL_747064	Respiratory Viruses Branch, Centers for Disease Control and Prevention	Respiratory Viruses Branch, Centers for Disease Control and Prevention	Queen et al	Yes	Yes	Yes	No	Yes	Yes	Yes	Yes	No	No	No
USA/AR-CDC-2-3693771/2020	EPI_ISL_747068	Respiratory Viruses Branch, Centers for Disease Control and Prevention	Respiratory Viruses Branch, Centers for Disease Control and Prevention	Queen et al	Yes	Yes	Yes	Yes	Yes	Yes	Yes	Yes	Yes	Yes	No
USA/AR-CDC-2-3713953/2020	EPI_ISL_751697	AR Dept. of Health-Public Health Lab	Genomics and Discovery, Respiratory Viruses Branch, Division of Viral Diseases, Centers for Disease Control and Prevention	Krista Queen et al	Yes	No	No	Yes	No	No	Yes	No	No	Yes	No
USA/AR-CDC-2-3713957/2020	EPI_ISL_751574	AR Dept. of Health-Public Health Lab	Genomics and Discovery, Respiratory Viruses Branch, Division of Viral Diseases, Centers for Disease Control and Prevention	Krista Queen et al	Yes	Yes	Yes	Yes	Yes	Yes	Yes	Yes	Yes	Yes	No
USA/AR-CDC-2-3713986/2020	EPI_ISL_751652	AR Dept. of Health-Public Health Lab	Genomics and Discovery, Respiratory Viruses Branch, Division of Viral Diseases, Centers for Disease Control and Prevention	Krista Queen et al	No	No	Yes	No	Yes	No	No	No	No	No	No
USA/AR-CDC-2-3713989/2020	EPI_ISL_751764	AR Dept. of Health-Public Health Lab	Genomics and Discovery, Respiratory Viruses Branch, Division of Viral Diseases, Centers for Disease Control and Prevention	Krista Queen et al	Yes	No	Yes	Yes	No	Yes	Yes	No	Yes	Yes	No
USA/AR-CDC-2-3714076/2020	EPI_ISL_751731	AR Dept. of Health-Public Health Lab	Genomics and Discovery, Respiratory Viruses Branch, Division of Viral Diseases, Centers for Disease Control and Prevention	Krista Queen et al	Yes	Yes	Yes	Yes	Yes	Yes	Yes	Yes	Yes	Yes	No
USA/AR-CDC-2-3768054/2020	EPI_ISL_903593	AR Dept. of Health-Public Health Lab	Genomics and Discovery, Respiratory Viruses Branch, Division of Viral Diseases, Centers for Disease Control and Prevention	Krista Queen et al	Yes	No	Yes	No	No	Yes	Yes	No	Yes	Yes	No
USA/AR-CDC-2-3768075/2020	EPI_ISL_903640	AR Dept. of Health-Public Health Lab	Genomics and Discovery, Respiratory Viruses Branch, Division of Viral Diseases, Centers for Disease Control and Prevention	Krista Queen et al	No	Yes	Yes	Yes	Yes	Yes	No	Yes	Yes	Yes	No
USA/AR-CDC-2-3768160/2020	EPI_ISL_903679	AR Dept. of Health-Public Health Lab	Genomics and Discovery, Respiratory Viruses Branch, Division of Viral Diseases, Centers for Disease Control and Prevention	Krista Queen et al	Yes	Yes	No	Yes	Yes	No	Yes	Yes	Yes	Yes	No
USA/AR-CDC-2-3768180/2020	EPI_ISL_903639	AR Dept. of Health-Public Health Lab	Genomics and Discovery, Respiratory Viruses Branch, Division of Viral Diseases, Centers for Disease Control and Prevention	Krista Queen et al	No	Yes	Yes	Yes	Yes	Yes	No	Yes	Yes	Yes	No
USA/AR-CDC-2-3769355/2020	EPI_ISL_903565	AR Dept. of Health-Public Health Lab	Genomics and Discovery, Respiratory Viruses Branch, Division of Viral Diseases, Centers for Disease Control and Prevention	Krista Queen et al	Yes	No	Yes	No	No	Yes	Yes	No	No	No	No
USA/AR-CDC-2-3769356/2020	EPI_ISL_903697	AR Dept. of Health-Public Health Lab	Genomics and Discovery, Respiratory Viruses Branch, Division of Viral Diseases, Centers for Disease Control and Prevention	Krista Queen et al	No	No	No	Yes	No	No	Yes	No	No	No	No
USA/AR-CDC-4191/2020	EPI_ISL_509674	AR Dept. of Health-Public Health Lab	Pathogen Discovery, Respiratory Viruses Branch, Division of Viral Diseases, Centers for Disease Control and Prevention	Yan Li et al	No	No	Yes	No	No	No	No	No	No	No	No
USA/AR-CDC-4219/2020	EPI_ISL_527637	AR Dept. of Health-Public Health Lab	Pathogen Discovery, Respiratory Viruses Branch, Division of Viral Diseases, Centers for Disease Control and Prevention	Ying Tao et al	No	Yes	No	Yes	Yes	No	Yes	No	Yes	No	No
USA/AR-CDC-4221/2020	EPI_ISL_527639	AR Dept. of Health-Public Health Lab	Pathogen Discovery, Respiratory Viruses Branch, Division of Viral Diseases, Centers for Disease Control and Prevention	Ying Tao et al	Yes	No	No	Yes	No	No	No	No	No	Yes	No
USA/AR-CDC-4299/2020	EPI_ISL_527648	AR Dept. of Health-Public Health Lab	Pathogen Discovery, Respiratory Viruses Branch, Division of Viral Diseases, Centers for Disease Control and Prevention	Ying Tao et al	No	No	Yes	No	No	No	No	No	No	No	No
USA/AR-CDC-7905/2020	EPI_ISL_535659	AR Dept. of Health-Public Health Lab	Pathogen Discovery, Respiratory Viruses Branch, Division of Viral Diseases, Centers for Disease Control and Prevention	Brian Lynch et al	Yes	No	No	No	Yes	No	No	Yes	Yes	Yes	No
USA/AR-CDC-7940/2020	EPI_ISL_535661	AR Dept. of Health-Public Health Lab	Pathogen Discovery, Respiratory Viruses Branch, Division of Viral Diseases, Centers for Disease Control and Prevention	Brian Lynch et al	Yes	Yes	No	Yes	No	No	Yes	Yes	No	Yes	No
USA/AR-CDC-9KXZ-8440/2020	EPI_ISL_906848	Respiratory Viruses Branch, Centers for Disease Control and Prevention	Respiratory Viruses Branch, Centers for Disease Control and Prevention	Tao et al	Yes	Yes	Yes	Yes	Yes	Yes	Yes	Yes	No	Yes	No
USA/AR-CDC-LC0002890/2020	EPI_ISL_1029927	Laboratory Corporation of America	Respiratory Viruses Branch, Division of Viral Diseases, Centers for Disease Control and Prevention	Peter W. Cook et al	Yes	Yes	No	No	Yes	No	No	Yes	Yes	No	No
USA/AR-QDX-1249/2020	EPI_ISL_571916	Quest Diagnostics	Quest Diagnostics	Rosenthal et al	No	Yes	Yes	Yes	Yes	No	Yes	Yes	Yes	Yes	No
USA/AR-QDX-2472/2020	EPI_ISL_604739	Quest Diagnostics	Quest Diagnostics	Rosenthal et al	Yes	Yes	Yes	Yes	Yes	Yes	Yes	Yes	Yes	Yes	No
USA/AR-QDX-3303/2020	EPI_ISL_884304	Infectious Diseases, Quest Diagnostics	Infectious Diseases, Quest Diagnostics	Rosenthal et al	Yes	Yes	Yes	Yes	Yes	Yes	Yes	Yes	Yes	Yes	No
USA/AR-QDX-3368/2020	EPI_ISL_884305	Infectious Diseases, Quest Diagnostics	Infectious Diseases, Quest Diagnostics	Rosenthal et al	No	No	No	Yes	No	No	No	No	Yes	Yes	No
USA/AR-QDX-3369/2020	EPI_ISL_884306	Infectious Diseases, Quest Diagnostics	Infectious Diseases, Quest Diagnostics	Rosenthal et al	Yes	Yes	Yes	Yes	Yes	Yes	Yes	Yes	Yes	Yes	No
USA/AR-QDX-3527/2020	EPI_ISL_876886	Quest Diagnostics	Quest Diagnostics	Rosenthal et al	No	Yes	No	No	Yes	No	No	Yes	No	No	No
USA/AR-QDX-3528/2020	EPI_ISL_876821	Quest Diagnostics	Quest Diagnostics	Rosenthal et al	No	Yes	No	No	No	Yes	No	Yes	Yes	No	No
USA/AR-QDX-377/2020	EPI_ISL_571018	Quest Diagnostics	Quest Diagnostics	Rosenthal et al	Yes	Yes	Yes	Yes	Yes	Yes	Yes	Yes	Yes	Yes	No
USA/AR-QDX-4478/2020	EPI_ISL_937026	Quest Diagnostics	Quest Diagnostics	Rosenthal et al	Yes	Yes	Yes	Yes	Yes	Yes	Yes	Yes	Yes	Yes	No
USA/AR-QDX-680/2020	EPI_ISL_571409	Quest Diagnostics	Quest Diagnostics	Rosenthal et al	Yes	Yes	Yes	Yes	Yes	Yes	Yes	Yes	Yes	Yes	No
USA/AR-UAMS001/2020	EPI_ISL_492181	University of Arkansas for Medical Sciences (UAMS)	Department of Biomedical Informatics, University of Arkansas for Medical Sciences (UAMS)	Piroon Jenjaroenpun et al	No	No	Yes	No	No	Yes	No	No	No	No	No
USA/AR-UAMS002/2020	EPI_ISL_492182	University of Arkansas for Medical Sciences (UAMS)	Department of Biomedical Informatics, University of Arkansas for Medical Sciences (UAMS)	Piroon Jenjaroenpun et al	No	No	Yes	No	No	Yes	No	No	No	No	No
USA/AR-USAFSAM-S100/2020	EPI_ISL_812308	United States Air Force School of Aerospace Medicine	United States Air Force School of Aerospace Medicine	Anthony Fries et al	Yes	Yes	Yes	Yes	Yes	Yes	Yes	Yes	Yes	Yes	No
USA/AR-USAFSAM-S127/2020	EPI_ISL_812310	United States Air Force School of Aerospace Medicine	United States Air Force School of Aerospace Medicine	Anthony Fries et al	Yes	Yes	Yes	Yes	Yes	Yes	Yes	Yes	Yes	Yes	No
USA/AR-UW-MAYO83/2020	EPI_ISL_490978	Mayo Clinic Laboratories	UW Virology Lab	Pavitra Roychoudhury et al	Yes	No	No	No	No	Yes	No	No	No	No	No
USA/AZ-ASPHL-3027/2020	EPI_ISL_1135104	Arizona State Public Health Laboratory	Arizona State Public Health Laboratory	Trung Huynh et al	Yes	Yes	Yes	Yes	Yes	Yes	Yes	Yes	Yes	No	No
USA/AZ-ASPHL-3034/2020	EPI_ISL_1135106	Arizona State Public Health Laboratory	Arizona State Public Health Laboratory	Trung Huynh et al	No	No	No	No	No	No	No	No	No	Yes	No
USA/AZ-ASPHL-3224/2020	EPI_ISL_1015714	Arizona State Public Health Laboratory	Arizona State Public Health Laboratory	Trung Huynh et al	Yes	Yes	Yes	Yes	Yes	Yes	Yes	Yes	Yes	No	No
USA/AZ-ASPHL-3251/2020	EPI_ISL_1015732	Arizona State Public Health Laboratory	Arizona State Public Health Laboratory	Trung Huynh et al	No	No	Yes	No	No	No	No	No	No	No	No
USA/AZ-ASPHL-3318/2020	EPI_ISL_1016918	Arizona State Public Health Laboratory	Arizona State Public Health Laboratory	Trung Huynh et al	No	Yes	No	Yes	No	Yes	Yes	No	No	No	No
USA/AZ-ASPHL-3375/2020	EPI_ISL_925528	Arizona State Public Health Laboratory	Arizona State Public Health Laboratory	Trung Huynh et al	No	No	Yes	No	No	No	No	No	No	Yes	No
USA/AZ-ASU2936/2020	EPI_ISL_424671	Arizona State University Health Services	Arizona State University	Rabia Maqsood et al	Yes	Yes	No	No	No	No	No	No	No	No	No
USA/AZ-ASU2949/2020	EPI_ISL_467373	Arizona State University Health Services	Arizona State University	Peter T. Skidmore et al	Yes	No	Yes	No	No	No	No	Yes	No	Yes	No
USA/AZ-CDC-IR9I-6625/2020	EPI_ISL_893732	Pima County Health Department	Pathogen Discovery, Respiratory Viruses Branch, Division of Viral Diseases, Centers for Disease Control and Prevention	Yan Li et al	No	No	Yes	Yes	No	No	No	No	No	Yes	No
USA/AZ-CDC-LC00000548/2020	EPI_ISL_888371	Labcorp	Genomics and Discovery, Respiratory Viruses Branch, Division of Viral Diseases, Centers for Disease Control and Prevention	Peter W. Cook et al	No	No	No	No	No	No	No	Yes	No	No	No
USA/AZ-CDC-LC0000909/2020	EPI_ISL_1029345	Laboratory Corporation of America	Respiratory Viruses Branch, Division of Viral Diseases, Centers for Disease Control and Prevention	Peter W. Cook et al	No	No	No	No	Yes	No	No	No	No	Yes	No
USA/AZ-CDC-LC0000930/2020	EPI_ISL_1027994	Laboratory Corporation of America	Respiratory Viruses Branch, Division of Viral Diseases, Centers for Disease Control and Prevention	Peter W. Cook et al	Yes	Yes	Yes	Yes	Yes	No	Yes	Yes	Yes	No	No
USA/AZ-OHSU-2984/2020	EPI_ISL_667448	OHSU Lab Services Molecular Microbiology Lab	Oregon SARS-CoV-2 Genome Sequencing Center	Brendan L. O'Connell et al	No	No	No	No	No	No	No	Yes	Yes	No	No
USA/AZ-QDX-1568/2020	EPI_ISL_603872	Quest Diagnostics	Quest Diagnostics	Rosenthal et al	No	No	No	No	No	Yes	No	No	No	No	No
USA/AZ-QDX-1660/2020	EPI_ISL_603878	Quest Diagnostics	Quest Diagnostics	Rosenthal et al	No	No	No	No	No	No	No	No	Yes	No	No
USA/AZ-QDX-1729/2020	EPI_ISL_604015	Quest Diagnostics	Quest Diagnostics	Rosenthal et al	Yes	No	Yes	Yes	Yes	Yes	Yes	Yes	Yes	Yes	No
USA/AZ-QDX-1802/2020	EPI_ISL_604095	Quest Diagnostics	Quest Diagnostics	Rosenthal et al	No	No	No	No	No	No	Yes	No	No	No	No
USA/AZ-QDX-2311/2020	EPI_ISL_604504	Quest Diagnostics	Quest Diagnostics	Rosenthal et al	No	No	Yes	No	No	No	Yes	No	No	No	No
USA/AZ-QDX-2673/2020	EPI_ISL_604873	Quest Diagnostics	Quest Diagnostics	Rosenthal et al	No	No	Yes	No	No	No	No	No	No	No	No
USA/AZ-QDX-275/2020	EPI_ISL_571019	Quest Diagnostics	Quest Diagnostics	Rosenthal et al	No	No	No	Yes	No	Yes	No	No	No	No	No
USA/AZ-TG268002/2020	EPI_ISL_426499	TGen North	TGen North	Jolene Bowers et al	No	No	No	No	Yes	No	No	No	Yes	Yes	No
USA/AZ-TG268281/2020	EPI_ISL_426503	TGen North	TGen North	Jolene Bowers et al	No	No	Yes	No	No	No	No	Yes	No	Yes	No
USA/AZ-TG268360/2020	EPI_ISL_426507	TGen North	TGen North	Jolene Bowers et al	No	No	No	No	Yes	No	No	No	Yes	Yes	No
USA/AZ-TG268917/2020	EPI_ISL_426519	AZ SPHL, Arizona Department of Health Services	TGen North	Jolene Bowers et al	No	Yes	No	No	No	No	No	No	No	No	No
USA/AZ-TG269856/2020	EPI_ISL_426528	AZ SPHL, Arizona Department of Health Services	TGen North	Jolene Bowers et al	Yes	No	No	No	Yes	Yes	No	Yes	No	No	No
USA/AZ-TG271856/2020	EPI_ISL_426538	AZ SPHL, Arizona Department of Health Services	TGen North	Jolene Bowers et al	No	Yes	No	Yes	No	No	No	No	No	No	No
USA/AZ-TG271866/2020	EPI_ISL_427271	AZ SPHL, Arizona Department of Health Services	TGen North	Jolene Bowers et al	No	Yes	No	Yes	No	No	Yes	No	No	No	No
USA/AZ-TG271868/2020	EPI_ISL_427272	AZ SPHL, Arizona Department of Health Services	TGen North	Jolene Bowers et al	No	Yes	No	Yes	No	No	Yes	No	No	No	No
USA/AZ-TG274800/2020	EPI_ISL_694082	AZ SPHL, Arizona Department of Health Services	TGen North	Jolene Bowers et al	No	Yes	No	No	No	No	No	No	No	No	No
USA/AZ-TG276490/2020	EPI_ISL_694106	AZ SPHL, Arizona Department of Health Services	TGen North	Jolene Bowers et al	No	Yes	No	No	No	No	No	No	No	No	No
USA/AZ-TG276492/2020	EPI_ISL_694107	AZ SPHL, Arizona Department of Health Services	TGen North	Jolene Bowers et al	No	Yes	No	No	No	No	No	No	No	No	No
USA/AZ-TG287513/2020	EPI_ISL_694230	TGen North	TGen North	Jolene Bowers et al	Yes	No	Yes	Yes	No	Yes	Yes	Yes	No	Yes	No
USA/AZ-TG296715/2020	EPI_ISL_694245	TGen North	TGen North	Jolene Bowers et al	No	No	No	Yes	No	No	No	No	No	No	No
USA/AZ-TG305735/2020	EPI_ISL_694259	AZ SPHL, Arizona Department of Health Services	TGen North	Jolene Bowers et al	No	No	No	Yes	No	No	No	No	No	No	No
USA/AZ-TG328534/2020	EPI_ISL_694344	TGen North	TGen North	Jolene Bowers et al	No	No	No	No	No	No	Yes	No	No	No	No
USA/AZ-TG329050/2020	EPI_ISL_694347	TGen North	TGen North	Jolene Bowers et al	Yes	No	No	No	Yes	Yes	Yes	Yes	Yes	No	No
USA/AZ-TG333630/2020	EPI_ISL_694359	TGen North	TGen North	Jolene Bowers et al	Yes	No	No	No	Yes	No	No	Yes	Yes	No	No
USA/AZ-TG334281/2020	EPI_ISL_694364	TGen North	TGen North	Jolene Bowers et al	Yes	Yes	Yes	Yes	Yes	Yes	Yes	Yes	Yes	Yes	No
USA/AZ-TG340319/2020	EPI_ISL_914217	TGen North	TGen North	"Jolene Bowers et al	No	No	No	No	No	No	Yes	No	No	Yes	No
USA/AZ-TG340738/2020	EPI_ISL_914222	TGen North	TGen North	"Jolene Bowers et al	Yes	No	No	No	No	Yes	No	No	No	No	No
USA/AZ-TG346655/2020	EPI_ISL_914244	TGen North	TGen North	"Jolene Bowers et al	Yes	No	No	No	No	No	No	No	No	No	No
USA/AZ-TG352045/2020	EPI_ISL_694423	AZ SPHL, Arizona Department of Health Services	TGen North	Jolene Bowers et al	No	Yes	Yes	Yes	Yes	Yes	No	Yes	Yes	Yes	No
USA/AZ-TG393888/2020	EPI_ISL_694713	TGen North	TGen North	Jolene Bowers et al	Yes	No	No	Yes	No	No	No	No	No	No	No
USA/AZ-TG394115/2020	EPI_ISL_694716	TGen North	TGen North	Jolene Bowers et al	No	No	No	No	Yes	No	No	No	No	No	No
USA/AZ-TG395963/2020	EPI_ISL_694788	AZ SPHL, Arizona Department of Health Services	TGen North	Jolene Bowers et al	No	Yes	Yes	No	No	No	No	No	No	Yes	No
USA/AZ-TG408155/2020	EPI_ISL_694907	AZ SPHL, Arizona Department of Health Services	TGen North	Jolene Bowers et al	No	Yes	Yes	Yes	Yes	Yes	No	Yes	Yes	Yes	No
USA/AZ-TG408203/2020	EPI_ISL_694940	AZ SPHL, Arizona Department of Health Services	TGen North	Jolene Bowers et al	No	Yes	Yes	No	No	Yes	No	Yes	Yes	Yes	No
USA/AZ-TG408207/2020	EPI_ISL_694943	AZ SPHL, Arizona Department of Health Services	TGen North	Jolene Bowers et al	No	Yes	Yes	Yes	Yes	Yes	No	Yes	Yes	Yes	No
USA/AZ-TG408212/2020	EPI_ISL_694948	AZ SPHL, Arizona Department of Health Services	TGen North	Jolene Bowers et al	No	Yes	Yes	No	No	Yes	No	Yes	Yes	Yes	No
USA/AZ-TG410969/2020	EPI_ISL_694971	TGen North	TGen North	Jolene Bowers et al	No	No	No	No	No	No	Yes	No	No	No	No
USA/AZ-TG475423/2020	EPI_ISL_695049	TGen North	TGen North	Jolene Bowers et al	Yes	No	No	No	Yes	No	No	No	No	No	No
USA/AZ-TG485093/2020	EPI_ISL_695078	TGen North	TGen North	Jolene Bowers et al	No	No	No	No	No	Yes	Yes	No	Yes	No	No
USA/AZ-TG489781/2020	EPI_ISL_695099	TGen North	TGen North	Jolene Bowers et al	No	No	No	Yes	No	No	No	No	No	No	No
USA/AZ-TG491472/2020	EPI_ISL_695107	AZ SPHL, Arizona Department of Health Services	TGen North	Jolene Bowers et al	No	No	No	No	No	No	No	Yes	No	No	No
USA/AZ-TG491478/2020	EPI_ISL_695111	AZ SPHL, Arizona Department of Health Services	TGen North	Jolene Bowers et al	Yes	No	No	Yes	Yes	No	Yes	No	No	No	No
USA/AZ-TG491687/2020	EPI_ISL_695214	AZ SPHL, Arizona Department of Health Services	TGen North	Jolene Bowers et al	Yes	No	No	Yes	Yes	No	Yes	No	No	No	No
USA/AZ-TG492198/2020	EPI_ISL_914533	TGen North	TGen North	"Jolene Bowers et al	Yes	No	No	No	No	No	No	No	No	No	No
USA/AZ-TG494513/2020	EPI_ISL_695246	TGen North	TGen North	Jolene Bowers et al	No	No	No	No	Yes	No	No	No	No	No	No
USA/AZ-TG496590/2020	EPI_ISL_914539	TGen North	TGen North	"Jolene Bowers et al	No	No	No	No	No	No	No	No	No	Yes	No
USA/AZ-TG497217/2020	EPI_ISL_695265	TGen North	TGen North	Jolene Bowers et al	No	Yes	Yes	Yes	Yes	No	No	Yes	No	Yes	No
USA/AZ-TG503213/2020	EPI_ISL_695287	TGen North	TGen North	Jolene Bowers et al	No	No	No	Yes	No	No	No	No	No	No	No
USA/AZ-TG517482/2020	EPI_ISL_695332	AZ SPHL, Arizona Department of Health Services	TGen North	Jolene Bowers et al	Yes	No	No	No	No	No	Yes	No	No	No	No
USA/AZ-TG519153/2020	EPI_ISL_695357	AZ SPHL, Arizona Department of Health Services	TGen North	Jolene Bowers et al	No	No	No	No	No	Yes	Yes	No	Yes	No	No
USA/AZ-TG532113/2020	EPI_ISL_695420	AZ SPHL, Arizona Department of Health Services	TGen North	Jolene Bowers et al	No	No	No	No	No	Yes	Yes	No	Yes	No	No
USA/AZ-TG547231/2020	EPI_ISL_695438	AZ SPHL, Arizona Department of Health Services	TGen North	Jolene Bowers et al	Yes	Yes	Yes	Yes	Yes	Yes	Yes	Yes	Yes	Yes	No
USA/AZ-TG547232/2020	EPI_ISL_695439	AZ SPHL, Arizona Department of Health Services	TGen North	Jolene Bowers et al	No	No	No	No	No	No	No	No	No	Yes	No
USA/AZ-TG547394/2020	EPI_ISL_695518	AZ SPHL, Arizona Department of Health Services	TGen North	Jolene Bowers et al	Yes	No	No	No	No	No	No	No	No	No	No
USA/AZ-TG550576/2020	EPI_ISL_695531	TGen North	TGen North	Jolene Bowers et al	No	No	Yes	No	No	No	No	No	No	No	No
USA/AZ-TG557127/2020	EPI_ISL_695544	TGen North	TGen North	Jolene Bowers et al	No	Yes	No	No	No	No	No	Yes	No	No	No
USA/AZ-TG569487/2020	EPI_ISL_695579	AZ SPHL, Arizona Department of Health Services	TGen North	Jolene Bowers et al	No	Yes	Yes	No	No	No	No	Yes	No	No	No
USA/AZ-TG569530/2020	EPI_ISL_695606	AZ SPHL, Arizona Department of Health Services	TGen North	Jolene Bowers et al	Yes	No	No	No	No	No	No	No	No	No	No
USA/AZ-TG569539/2020	EPI_ISL_695612	AZ SPHL, Arizona Department of Health Services	TGen North	Jolene Bowers et al	No	Yes	Yes	Yes	Yes	No	No	Yes	No	Yes	No
USA/AZ-TG569757/2020	EPI_ISL_914593	TGen North	TGen North	"Jolene Bowers et al	No	No	Yes	No	No	No	No	No	Yes	No	No
USA/AZ-TG569758/2020	EPI_ISL_914594	TGen North	TGen North	"Jolene Bowers et al	No	No	Yes	No	No	No	No	No	Yes	No	No
USA/AZ-TG578730/2020	EPI_ISL_914599	TGen North	TGen North	"Jolene Bowers et al	No	Yes	No	No	No	No	No	No	No	No	No
USA/AZ-TG582908/2020	EPI_ISL_695632	TGen North	TGen North	Jolene Bowers et al	No	No	No	No	No	Yes	Yes	No	Yes	No	No
USA/AZ-TG597237/2020	EPI_ISL_914614	TGen North	TGen North	"Jolene Bowers et al	No	No	Yes	No	No	No	Yes	No	No	No	No
USA/AZ-TG597269/2020	EPI_ISL_914615	TGen North	TGen North	"Jolene Bowers et al	No	No	Yes	No	No	No	No	No	No	No	No
USA/AZ-TG602434/2020	EPI_ISL_695645	AZ SPHL, Arizona Department of Health Services	TGen North	Jolene Bowers et al	No	No	No	No	No	Yes	Yes	No	Yes	No	No
USA/AZ-TG613703/2020	EPI_ISL_695662	TGen North	TGen North	Jolene Bowers et al	No	No	No	No	No	Yes	Yes	No	Yes	No	No
USA/AZ-TG618034/2020	EPI_ISL_695678	AZ SPHL, Arizona Department of Health Services	TGen North	Jolene Bowers et al	No	No	No	No	No	Yes	Yes	No	Yes	No	No
USA/AZ-TG618659/2020	EPI_ISL_695704	TGen North	TGen North	Jolene Bowers et al	Yes	No	No	No	Yes	No	No	Yes	No	Yes	No
USA/AZ-TG618883/2020	EPI_ISL_914622	TGen North	TGen North	"Jolene Bowers et al	No	No	No	No	No	Yes	Yes	No	No	No	No
USA/AZ-TG620742/2020	EPI_ISL_695708	TGen North	TGen North	Jolene Bowers et al	Yes	Yes	No	Yes	Yes	Yes	No	Yes	No	Yes	No
USA/AZ-TG637334/2020	EPI_ISL_695743	AZ SPHL, Arizona Department of Health Services	TGen North	Jolene Bowers et al	Yes	Yes	Yes	Yes	Yes	Yes	Yes	Yes	Yes	Yes	No
USA/AZ-TG637353/2020	EPI_ISL_695748	AZ SPHL, Arizona Department of Health Services	TGen North	Jolene Bowers et al	No	No	No	No	No	No	No	No	No	Yes	No
USA/AZ-TG637927/2020	EPI_ISL_695753	TGen North	TGen North	Jolene Bowers et al	No	Yes	No	No	No	No	No	No	No	No	No
USA/AZ-TG640922/2020	EPI_ISL_695817	Sonora Quest Laboratories, Laboratory Sciences of Arizona	TGen North	Jolene Bowers et al	No	No	Yes	Yes	Yes	No	No	No	No	No	No
USA/AZ-TG645818/2020	EPI_ISL_695833	AZ SPHL, Arizona Department of Health Services	TGen North	Jolene Bowers et al	Yes	No	No	No	No	No	No	Yes	No	Yes	No
USA/AZ-TG648647/2020	EPI_ISL_695879	Sonora Quest Laboratories, Laboratory Sciences of Arizona	TGen North	Jolene Bowers et al	No	No	No	No	No	No	No	No	No	Yes	No
USA/AZ-TG648653/2020	EPI_ISL_695881	Sonora Quest Laboratories, Laboratory Sciences of Arizona	TGen North	Jolene Bowers et al	No	Yes	No	No	No	No	No	No	No	No	No
USA/AZ-TG648710/2020	EPI_ISL_695901	Sonora Quest Laboratories, Laboratory Sciences of Arizona	TGen North	Jolene Bowers et al	No	No	No	No	No	No	No	No	No	Yes	No
USA/AZ-TG648759/2020	EPI_ISL_695932	Sonora Quest Laboratories, Laboratory Sciences of Arizona	TGen North	Jolene Bowers et al	No	No	No	No	No	No	No	No	No	Yes	No
USA/AZ-TG648764/2020	EPI_ISL_695936	Sonora Quest Laboratories, Laboratory Sciences of Arizona	TGen North	Jolene Bowers et al	Yes	No	No	No	No	No	No	No	No	No	No
USA/AZ-TG648774/2020	EPI_ISL_695944	Sonora Quest Laboratories, Laboratory Sciences of Arizona	TGen North	Jolene Bowers et al	No	No	No	No	No	No	Yes	Yes	Yes	No	No
USA/AZ-TG654299/2020	EPI_ISL_695955	Sonora Quest Laboratories, Laboratory Sciences of Arizona	TGen North	Jolene Bowers et al	No	No	Yes	No	No	No	No	No	No	No	No
USA/AZ-TG654319/2020	EPI_ISL_695972	Sonora Quest Laboratories, Laboratory Sciences of Arizona	TGen North	Jolene Bowers et al	No	No	No	No	Yes	No	No	No	No	No	No
USA/AZ-TG654345/2020	EPI_ISL_695987	Sonora Quest Laboratories, Laboratory Sciences of Arizona	TGen North	Jolene Bowers et al	Yes	No	No	No	Yes	No	Yes	Yes	Yes	No	No
USA/AZ-TG664299/2020	EPI_ISL_696093	Sonora Quest Laboratories, Laboratory Sciences of Arizona	TGen North	Jolene Bowers et al	No	No	No	No	Yes	No	No	No	Yes	Yes	No
USA/AZ-TG664524/2020	EPI_ISL_696141	Sonora Quest Laboratories, Laboratory Sciences of Arizona	TGen North	Jolene Bowers et al	No	Yes	Yes	Yes	No	No	No	No	Yes	No	No
USA/AZ-TG664532/2020	EPI_ISL_696149	Sonora Quest Laboratories, Laboratory Sciences of Arizona	TGen North	Jolene Bowers et al	No	No	No	No	No	Yes	No	No	No	No	No
USA/AZ-TG668396/2020	EPI_ISL_696302	Sonora Quest Laboratories, Laboratory Sciences of Arizona	TGen North	Jolene Bowers et al	Yes	No	Yes	Yes	No	Yes	Yes	Yes	No	No	No
USA/AZ-TG668419/2020	EPI_ISL_696314	Sonora Quest Laboratories, Laboratory Sciences of Arizona	TGen North	Jolene Bowers et al	Yes	No	No	Yes	Yes	No	Yes	Yes	Yes	Yes	No
USA/AZ-TG670237/2020	EPI_ISL_696417	Sonora Quest Laboratories, Laboratory Sciences of Arizona	TGen North	Jolene Bowers et al	No	No	No	No	No	Yes	No	No	No	No	No
USA/AZ-TG670260/2020	EPI_ISL_696436	Sonora Quest Laboratories, Laboratory Sciences of Arizona	TGen North	Jolene Bowers et al	No	No	No	No	Yes	No	No	No	No	No	No
USA/AZ-TG670261/2020	EPI_ISL_696437	Sonora Quest Laboratories, Laboratory Sciences of Arizona	TGen North	Jolene Bowers et al	Yes	No	No	No	No	No	No	No	No	No	No
USA/AZ-TG703597/2020	EPI_ISL_845809	TGen North	TGen North	Jolene Bowers et al	No	Yes	No	No	Yes	Yes	Yes	Yes	No	Yes	No
USA/AZ-TG707040/2020	EPI_ISL_936407	TGen North	TGen North	Jolene Bowers et al	Yes	No	No	No	No	No	No	No	No	No	No
USA/AZ-TG714903/2020	EPI_ISL_1113247	TGen North	Sonora Quest Laboratories	"Jolene Bowers et al	No	No	No	No	No	Yes	Yes	No	No	No	No
USA/AZ-TG720654/2020	EPI_ISL_1113265	TGen North	Sonora Quest Laboratories	"Jolene Bowers et al	No	No	No	No	No	Yes	No	No	No	No	No
USA/AZ-TG720687/2020	EPI_ISL_1113275	TGen North	Sonora Quest Laboratories	"Jolene Bowers et al	No	No	No	No	No	Yes	No	No	No	No	No
USA/AZ-TG723799/2020	EPI_ISL_1113286	TGen North	Sonora Quest Laboratories	"Jolene Bowers et al	Yes	Yes	Yes	Yes	Yes	No	Yes	Yes	Yes	No	No
USA/AZ-TG723933/2020	EPI_ISL_1113305	TGen North	TGen North	"Jolene Bowers et al	Yes	No	No	Yes	No	Yes	No	No	Yes	No	No
USA/AZ-TG724002/2020	EPI_ISL_1113331	TGen North	Sonora Quest Laboratories	"Jolene Bowers et al	Yes	No	Yes	No	No	No	No	Yes	No	No	No
USA/AZ-TG724005/2020	EPI_ISL_1113334	TGen North	Sonora Quest Laboratories	"Jolene Bowers et al	No	No	No	No	No	No	Yes	Yes	Yes	No	No
USA/AZ-TG724144/2020	EPI_ISL_1113381	TGen North	Sonora Quest Laboratories	"Jolene Bowers et al	Yes	No	Yes	No	No	Yes	Yes	Yes	No	No	No
USA/AZ-TG724200/2020	EPI_ISL_1113398	TGen North	Sonora Quest Laboratories	"Jolene Bowers et al	No	Yes	No	No	No	No	No	No	No	No	No
USA/AZ-TG724201/2020	EPI_ISL_1113399	TGen North	Sonora Quest Laboratories	"Jolene Bowers et al	No	Yes	No	No	No	No	No	No	No	No	No
USA/AZ-TG724203/2020	EPI_ISL_1113401	TGen North	Sonora Quest Laboratories	"Jolene Bowers et al	No	No	Yes	No	No	No	No	No	Yes	No	No
USA/AZ-TG724291/2020	EPI_ISL_1113436	TGen North	Sonora Quest Laboratories	"Jolene Bowers et al	No	No	No	Yes	Yes	No	No	No	No	No	No
USA/AZ-TG724427/2020	EPI_ISL_1113490	TGen North	Sonora Quest Laboratories	"Jolene Bowers et al	No	Yes	No	No	No	No	No	No	No	No	No
USA/AZ-TG724557/2020	EPI_ISL_1113524	TGen North	TGen North	"Jolene Bowers et al	No	No	No	No	No	No	No	No	Yes	No	No
USA/AZ-TG724600/2020	EPI_ISL_1113539	TGen North	TGen North	"Jolene Bowers et al	Yes	No	No	No	No	No	No	No	No	No	No
USA/AZ-TG724602/2020	EPI_ISL_1113540	TGen North	TGen North	"Jolene Bowers et al	Yes	Yes	Yes	Yes	Yes	Yes	Yes	Yes	Yes	Yes	No
USA/AZ-TG724609/2020	EPI_ISL_1113542	TGen North	TGen North	"Jolene Bowers et al	Yes	No	Yes	Yes	No	Yes	Yes	Yes	Yes	Yes	No
USA/AZ-TG724610/2020	EPI_ISL_1113543	TGen North	TGen North	"Jolene Bowers et al	No	No	Yes	No	No	Yes	Yes	Yes	Yes	Yes	No
USA/AZ-TG724629/2020	EPI_ISL_1113547	TGen North	TGen North	"Jolene Bowers et al	No	No	No	No	No	No	No	No	No	Yes	No
USA/AZ-TG724812/2020	EPI_ISL_1113587	TGen North	Sonora Quest Laboratories	"Jolene Bowers et al	Yes	Yes	Yes	Yes	Yes	Yes	Yes	Yes	Yes	Yes	No
USA/AZ-TG724955/2020	EPI_ISL_1113627	TGen North	Sonora Quest Laboratories	"Jolene Bowers et al	Yes	Yes	Yes	Yes	Yes	Yes	Yes	No	Yes	No	No
USA/AZ-TG724957/2020	EPI_ISL_1113628	TGen North	Sonora Quest Laboratories	"Jolene Bowers et al	No	No	No	No	No	No	No	No	No	Yes	No
USA/AZ-TG725044/2020	EPI_ISL_1113668	TGen North	Sonora Quest Laboratories	"Jolene Bowers et al	No	No	No	No	Yes	Yes	No	No	Yes	Yes	No
USA/AZ-TG725046/2020	EPI_ISL_1113669	TGen North	Sonora Quest Laboratories	"Jolene Bowers et al	Yes	No	No	No	Yes	Yes	Yes	Yes	No	No	No
USA/AZ-TG726672/2020	EPI_ISL_1113691	TGen North	Sonora Quest Laboratories	"Jolene Bowers et al	Yes	Yes	No	Yes	Yes	No	No	No	No	Yes	No
USA/AZ-TG726682/2020	EPI_ISL_1113696	TGen North	Sonora Quest Laboratories	"Jolene Bowers et al	No	Yes	No	No	No	Yes	No	Yes	No	No	No
USA/AZ-UNM-00372/2020	EPI_ISL_508062	New Mexico Department of Health Scientific Laboratory Division	Center for Global Health, University of New Mexico Health Sciences Center	Daryl Domman et al	No	No	Yes	No	No	No	No	No	No	Yes	No
USA/AZ-USAFSAM-S249/2020	EPI_ISL_812582	United States Air Force School of Aerospace Medicine	United States Air Force School of Aerospace Medicine	Anthony Fries et al	Yes	Yes	No	Yes	Yes	No	No	Yes	No	No	No
USA/AZ-USAFSAM-S296/2020	EPI_ISL_812614	United States Air Force School of Aerospace Medicine	United States Air Force School of Aerospace Medicine	Anthony Fries et al	No	No	No	Yes	Yes	No	No	No	No	No	No
USA/AZ-USAFSAM-S297/2020	EPI_ISL_812615	United States Air Force School of Aerospace Medicine	United States Air Force School of Aerospace Medicine	Anthony Fries et al	No	No	No	Yes	No	No	No	No	No	No	No
USA/AZ-USAFSAM-S364/2020	EPI_ISL_812665	United States Air Force School of Aerospace Medicine	United States Air Force School of Aerospace Medicine	Anthony Fries et al	Yes	Yes	Yes	Yes	Yes	Yes	Yes	Yes	Yes	Yes	No
USA/AZ-WL-9900192/2020	EPI_ISL_765945	Worobey Lab, Department of Ecology and Evolutionary Biology, University of Arizona	Worobey Lab, Department of Ecology and Evolutionary Biology, University of Arizona	Brendan Larsen et al	Yes	No	No	No	No	No	No	No	No	No	No
USA/AZ-WL-9900218/2020	EPI_ISL_765949	Worobey Lab, Department of Ecology and Evolutionary Biology, University of Arizona	Worobey Lab, Department of Ecology and Evolutionary Biology, University of Arizona	Brendan Larsen et al	Yes	Yes	Yes	Yes	Yes	Yes	Yes	Yes	Yes	Yes	No
USA/AZ-WL-9900234/2020	EPI_ISL_765947	Worobey Lab, Department of Ecology and Evolutionary Biology, University of Arizona	Worobey Lab, Department of Ecology and Evolutionary Biology, University of Arizona	Brendan Larsen et al	No	Yes	Yes	Yes	Yes	Yes	Yes	Yes	Yes	Yes	No
USA/AZ-WL-9900253/2020	EPI_ISL_765948	Worobey Lab, Department of Ecology and Evolutionary Biology, University of Arizona	Worobey Lab, Department of Ecology and Evolutionary Biology, University of Arizona	Brendan Larsen et al	Yes	No	No	No	Yes	No	No	No	No	No	No
USA/AZ-WL-9900258/2020	EPI_ISL_765950	Worobey Lab, Department of Ecology and Evolutionary Biology, University of Arizona	Worobey Lab, Department of Ecology and Evolutionary Biology, University of Arizona	Brendan Larsen et al	No	Yes	Yes	Yes	No	Yes	Yes	No	No	Yes	No
USA/AZ-WL-CVG00001/2020	EPI_ISL_765951	Worobey Lab, Department of Ecology and Evolutionary Biology, University of Arizona	Worobey Lab, Department of Ecology and Evolutionary Biology, University of Arizona	Brendan Larsen et al	Yes	Yes	Yes	Yes	Yes	Yes	Yes	Yes	Yes	Yes	No
USA/AZ-WL-CVG00007/2020	EPI_ISL_765943	Worobey Lab, Department of Ecology and Evolutionary Biology, University of Arizona	Worobey Lab, Department of Ecology and Evolutionary Biology, University of Arizona	Brendan Larsen et al	No	Yes	No	Yes	Yes	No	No	No	Yes	No	No
USA/AZ-WL-CVG00008/2020	EPI_ISL_765944	Worobey Lab, Department of Ecology and Evolutionary Biology, University of Arizona	Worobey Lab, Department of Ecology and Evolutionary Biology, University of Arizona	Brendan Larsen et al	No	Yes	No	No	Yes	No	No	No	No	No	No
USA/AZ-WL-CVG00039/2020	EPI_ISL_765953	Worobey Lab, Department of Ecology and Evolutionary Biology, University of Arizona	Worobey Lab, Department of Ecology and Evolutionary Biology, University of Arizona	Brendan Larsen et al	Yes	Yes	Yes	Yes	Yes	Yes	Yes	Yes	Yes	Yes	No
USA/AZ-WL-CVG00112/2020	EPI_ISL_765952	Worobey Lab, Department of Ecology and Evolutionary Biology, University of Arizona	Worobey Lab, Department of Ecology and Evolutionary Biology, University of Arizona	Brendan Larsen et al	No	Yes	Yes	Yes	No	No	No	No	No	Yes	No
USA/AZ1/2020	EPI_ISL_406223	Arizona Department of Health Services	Pathogen Discovery, Respiratory Viruses Branch, Division of Viral Diseases, Centers for Disease Control and Prevention	Ying Tao et al	Yes	Yes	Yes	Yes	Yes	Yes	Yes	Yes	Yes	Yes	No
USA/AZ_4811/2020	EPI_ISL_420784	AZ Department of Health Services	Pathogen Discovery, Respiratory Viruses Branch, Division of Viral Diseases, Centers for Disease Control and Prevention	Krista Queen et al	No	No	No	No	No	No	No	Yes	Yes	No	No
USA/CA-11567/2020	EPI_ISL_475232	Nebraska Public Health Laboratory	UNMC COVID-19 Response Team	UNMC COVID-19 Response Team et al	Yes	Yes	Yes	Yes	Yes	Yes	Yes	Yes	Yes	Yes	No
USA/CA-ALSR-0583-SAN/2020	EPI_ISL_483239	UC San Diego Center for Advanced Laboratory Medicine	Andersen lab at Scripps Research	SEARCH Alliance San Diego with David Pride et al	No	No	No	Yes	Yes	No	No	No	No	No	No
USA/CA-ALSR-0651-SAN/2020	EPI_ISL_483280	UC San Diego Center for Advanced Laboratory Medicine	Andersen lab at Scripps Research	SEARCH Alliance San Diego with David Pride et al	No	No	No	No	No	No	Yes	No	No	No	No
USA/CA-ALSR-0827-SAN/2020	EPI_ISL_483384	UC San Diego Center for Advanced Laboratory Medicine	Andersen lab at Scripps Research	SEARCH Alliance San Diego with David Pride et al	No	No	No	Yes	No	No	No	No	No	No	No
USA/CA-ALSR-0850-NBG/2020	EPI_ISL_483398	UC San Diego Center for Advanced Laboratory Medicine	Andersen lab at Scripps Research	Allison Smither et al	No	No	Yes	No	No	No	No	No	No	No	No
USA/CA-ALSR-0854-NBG/2020	EPI_ISL_483401	UC San Diego Center for Advanced Laboratory Medicine	Andersen lab at Scripps Research	Allison Smither et al	Yes	No	No	No	No	No	No	No	No	No	No
USA/CA-ALSR-0984-SAN/2020	EPI_ISL_483443	UC San Diego Center for Advanced Laboratory Medicine	Andersen lab at Scripps Research	SEARCH Alliance San Diego with David Pride et al	Yes	No	Yes	No	Yes	Yes	No	Yes	No	Yes	No
USA/CA-ALSR-1013-SAN/2020	EPI_ISL_483461	UC San Diego Center for Advanced Laboratory Medicine	Andersen lab at Scripps Research	SEARCH Alliance San Diego with David Pride et al	No	No	No	Yes	Yes	No	No	No	No	No	No
USA/CA-ALSR-1062-SAN/2020	EPI_ISL_483493	UC San Diego Center for Advanced Laboratory Medicine	Andersen lab at Scripps Research	SEARCH Alliance San Diego with David Pride et al	Yes	Yes	Yes	No	Yes	Yes	Yes	Yes	Yes	Yes	No
USA/CA-ALSR-1188/2020	EPI_ISL_494424	San Diego County Public Health Laboratory	Andersen lab at Scripps Research	SEARCH Alliance San Diego with Tracy Basler et al	No	Yes	No	Yes	No	Yes	No	No	No	No	No
USA/CA-ALSR-1220/2020	EPI_ISL_494445	San Diego County Public Health Laboratory	Andersen lab at Scripps Research	SEARCH Alliance San Diego with Tracy Basler et al	No	Yes	No	No	No	No	No	Yes	No	No	No
USA/CA-ALSR-1380/2020	EPI_ISL_494571	San Diego County Public Health Laboratory	Andersen lab at Scripps Research	SEARCH Alliance San Diego with Tracy Basler et al	No	No	No	No	No	No	No	Yes	No	No	No
USA/CA-ALSR-1441/2020	EPI_ISL_494604	Scripps Medical Laboratory	Andersen lab at Scripps Research	SEARCH Alliance San Diego with Michael Quigley et al	No	No	No	No	No	Yes	No	Yes	No	No	No
USA/CA-ALSR-1456/2020	EPI_ISL_494615	Scripps Medical Laboratory	Andersen lab at Scripps Research	SEARCH Alliance San Diego with Michael Quigley et al	Yes	No	No	No	No	No	No	Yes	No	No	No
USA/CA-ALSR-1587/2020	EPI_ISL_494675	Scripps Medical Laboratory	Andersen lab at Scripps Research	SEARCH Alliance San Diego with Michael Quigley et al	No	Yes	Yes	No	Yes	No	Yes	No	No	No	No
USA/CA-ALSR-1668/2020	EPI_ISL_494728	San Diego County Public Health Laboratory	Andersen lab at Scripps Research	SEARCH Alliance San Diego with Tracy Basler et al	No	No	Yes	No	No	Yes	No	No	No	No	No
USA/CA-ALSR-1685/2020	EPI_ISL_494743	San Diego County Public Health Laboratory	Andersen lab at Scripps Research	SEARCH Alliance San Diego with Tracy Basler et al	No	Yes	No	No	No	No	No	No	No	No	No
USA/CA-ALSR-1772/2020	EPI_ISL_512173	San Diego County Public Health Laboratory	Andersen lab at Scripps Research	SEARCH Alliance San Diego with Tracy Basler et al	Yes	No	Yes	Yes	No	Yes	Yes	Yes	Yes	Yes	No
USA/CA-ALSR-2412/2020	EPI_ISL_635467	San Diego County Public Health Laboratory	Andersen lab at Scripps Research	SEARCH Alliance San Diego with Tracy Basler et al	No	No	No	No	No	Yes	Yes	Yes	No	No	No
USA/CA-ALSR-2769/2020	EPI_ISL_635670	San Diego County Public Health Laboratory	Andersen lab at Scripps Research	SEARCH Alliance San Diego with Tracy Basler et al	Yes	Yes	Yes	Yes	Yes	Yes	Yes	Yes	Yes	Yes	No
USA/CA-ALSR-2801/2020	EPI_ISL_635684	San Diego County Public Health Laboratory	Andersen lab at Scripps Research	SEARCH Alliance San Diego with Tracy Basler et al	Yes	No	No	No	No	No	No	No	No	No	No
USA/CA-ALSR-2863/2020	EPI_ISL_635717	San Diego County Public Health Laboratory	Andersen lab at Scripps Research	SEARCH Alliance San Diego with Tracy Basler et al	Yes	Yes	Yes	Yes	Yes	Yes	Yes	Yes	Yes	Yes	No
USA/CA-ALSR-2972/2020	EPI_ISL_635762	San Diego County Public Health Laboratory	Andersen lab at Scripps Research	SEARCH Alliance San Diego with Tracy Basler et al	No	Yes	No	No	No	Yes	No	Yes	Yes	Yes	No
USA/CA-ALSR-3033/2020	EPI_ISL_635802	San Diego County Public Health Laboratory	Andersen lab at Scripps Research	SEARCH Alliance San Diego with Tracy Basler et al	Yes	No	No	Yes	Yes	Yes	Yes	No	No	No	No
USA/CA-ALSR-3059/2020	EPI_ISL_635821	San Diego County Public Health Laboratory	Andersen lab at Scripps Research	SEARCH Alliance San Diego with Tracy Basler et al	No	No	Yes	No	No	No	No	No	No	No	No
USA/CA-ALSR-3174/2020	EPI_ISL_635900	San Diego County Public Health Laboratory	Andersen lab at Scripps Research	SEARCH Alliance San Diego with Tracy Basler et al	No	No	No	No	No	No	Yes	No	No	No	No
USA/CA-ALSR-3266/2020	EPI_ISL_635941	San Diego County Public Health Laboratory	Andersen lab at Scripps Research	SEARCH Alliance San Diego with Tracy Basler et al	No	Yes	Yes	Yes	Yes	Yes	No	Yes	Yes	Yes	No
USA/CA-ALSR-3293/2020	EPI_ISL_635953	San Diego County Public Health Laboratory	Andersen lab at Scripps Research	SEARCH Alliance San Diego with Tracy Basler et al	Yes	No	No	No	No	No	No	No	No	No	No
USA/CA-ALSR-3495/2020	EPI_ISL_636051	San Diego County Public Health Laboratory	Andersen lab at Scripps Research	SEARCH Alliance San Diego with Tracy Basler et al	No	No	No	No	No	Yes	No	No	No	No	No
USA/CA-ALSR-3521/2020	EPI_ISL_636066	San Diego County Public Health Laboratory	Andersen lab at Scripps Research	SEARCH Alliance San Diego with Tracy Basler et al	Yes	Yes	Yes	Yes	Yes	No	Yes	Yes	Yes	No	No
USA/CA-ALSR-3823/2020	EPI_ISL_636227	San Diego County Public Health Laboratory	Andersen lab at Scripps Research	SEARCH Alliance San Diego with Tracy Basler et al	No	No	No	Yes	No	No	No	No	No	No	No
USA/CA-ALSR-3868/2020	EPI_ISL_636251	San Diego County Public Health Laboratory	Andersen lab at Scripps Research	SEARCH Alliance San Diego with Tracy Basler et al	Yes	No	Yes	No	Yes	Yes	No	Yes	Yes	No	No
USA/CA-ALSR-4146/2020	EPI_ISL_648850	San Diego County Public Health Laboratory	Andersen lab at Scripps Research	SEARCH Alliance San Diego with Tracy Basler et al	No	Yes	No	Yes	No	Yes	No	Yes	No	Yes	No
USA/CA-ALSR-4165/2020	EPI_ISL_648860	San Diego County Public Health Laboratory	Andersen lab at Scripps Research	SEARCH Alliance San Diego with Tracy Basler et al	Yes	Yes	Yes	Yes	Yes	Yes	Yes	Yes	Yes	Yes	No
USA/CA-ALSR-4186/2020	EPI_ISL_648872	San Diego County Public Health Laboratory	Andersen lab at Scripps Research	SEARCH Alliance San Diego with Tracy Basler et al	Yes	No	No	No	No	No	No	No	No	No	No
USA/CA-ALSR-4262/2020	EPI_ISL_648922	San Diego County Public Health Laboratory	Andersen lab at Scripps Research	SEARCH Alliance San Diego with Tracy Basler et al	Yes	Yes	Yes	Yes	Yes	No	Yes	Yes	Yes	No	No
USA/CA-ALSR-4320/2020	EPI_ISL_648969	San Diego County Public Health Laboratory	Andersen lab at Scripps Research	SEARCH Alliance San Diego with Tracy Basler et al	Yes	No	No	No	No	No	No	No	No	No	No
USA/CA-ALSR-4419/2020	EPI_ISL_649018	San Diego County Public Health Laboratory	Andersen lab at Scripps Research	SEARCH Alliance San Diego with Tracy Basler et al	Yes	Yes	No	No	Yes	No	No	Yes	Yes	No	No
USA/CA-ALSR-4431/2020	EPI_ISL_649025	San Diego County Public Health Laboratory	Andersen lab at Scripps Research	SEARCH Alliance San Diego with Tracy Basler et al	Yes	Yes	Yes	Yes	Yes	No	No	No	No	Yes	No
USA/CA-ALSR-4490/2020	EPI_ISL_666966	San Diego County Public Health Laboratory	Andersen lab at Scripps Research	SEARCH Alliance San Diego with Tracy Basler et al	No	No	No	No	No	Yes	No	No	No	No	No
USA/CA-ALSR-4498/2020	EPI_ISL_666969	San Diego County Public Health Laboratory	Andersen lab at Scripps Research	SEARCH Alliance San Diego with Tracy Basler et al	No	No	No	No	No	Yes	No	No	No	No	No
USA/CA-ALSR-4503/2020	EPI_ISL_666972	San Diego County Public Health Laboratory	Andersen lab at Scripps Research	SEARCH Alliance San Diego with Tracy Basler et al	No	No	No	Yes	No	No	Yes	No	No	No	No
USA/CA-ALSR-4535/2020	EPI_ISL_666994	San Diego County Public Health Laboratory	Andersen lab at Scripps Research	SEARCH Alliance San Diego with Tracy Basler et al	Yes	No	Yes	Yes	Yes	No	Yes	No	Yes	Yes	No
USA/CA-ALSR-4602/2020	EPI_ISL_667032	San Diego County Public Health Laboratory	Andersen lab at Scripps Research	SEARCH Alliance San Diego with Tracy Basler et al	Yes	Yes	Yes	Yes	Yes	Yes	Yes	Yes	Yes	Yes	No
USA/CA-ALSR-4625/2020	EPI_ISL_667045	San Diego County Public Health Laboratory	Andersen lab at Scripps Research	SEARCH Alliance San Diego with Tracy Basler et al	Yes	Yes	Yes	Yes	No	No	Yes	No	No	Yes	No
USA/CA-ALSR-4628/2020	EPI_ISL_667046	San Diego County Public Health Laboratory	Andersen lab at Scripps Research	SEARCH Alliance San Diego with Tracy Basler et al	Yes	Yes	No	No	No	No	No	Yes	Yes	No	No
USA/CA-ALSR-4629/2020	EPI_ISL_667047	San Diego County Public Health Laboratory	Andersen lab at Scripps Research	SEARCH Alliance San Diego with Tracy Basler et al	No	Yes	Yes	Yes	Yes	No	Yes	Yes	Yes	Yes	No
USA/CA-ALSR-4633/2020	EPI_ISL_667048	San Diego County Public Health Laboratory	Andersen lab at Scripps Research	SEARCH Alliance San Diego with Tracy Basler et al	No	No	No	No	No	No	Yes	Yes	No	No	No
USA/CA-ALSR-4636/2020	EPI_ISL_667049	San Diego County Public Health Laboratory	Andersen lab at Scripps Research	SEARCH Alliance San Diego with Tracy Basler et al	Yes	No	No	Yes	No	No	Yes	No	Yes	Yes	No
USA/CA-ALSR-4640/2020	EPI_ISL_667052	San Diego County Public Health Laboratory	Andersen lab at Scripps Research	SEARCH Alliance San Diego with Tracy Basler et al	No	No	Yes	No	Yes	No	Yes	No	Yes	No	No
USA/CA-ALSR-5692/2020	EPI_ISL_878351	San Diego County Public Health Laboratory	Andersen lab at Scripps Research	SEARCH Alliance San Diego with Tracy Basler et al	Yes	Yes	Yes	Yes	No	No	Yes	Yes	Yes	Yes	No
USA/CA-ALSR-5936/2020	EPI_ISL_878687	Rady's Childrens Hospital	Andersen lab at Scripps Research	SEARCH Alliance San Diego with Nanda Radamchar et al	No	No	Yes	Yes	No	Yes	No	No	No	No	No
USA/CA-ALSR-5939/2020	EPI_ISL_878693	Rady's Childrens Hospital	Andersen lab at Scripps Research	SEARCH Alliance San Diego with Nanda Radamchar et al	No	No	No	No	No	Yes	No	No	No	No	No
USA/CA-CDC-1/2020	EPI_ISL_406034	California Department of Public Health	Pathogen Discovery, Respiratory Viruses Branch, Division of Viral Diseases, Centers for Disease Control and Prevention	Anna Uehara et al	No	No	No	Yes	No	No	No	No	No	No	No
USA/CA-CDC-2602/2020	EPI_ISL_419554	California Department of Public Health	Pathogen Discovery, Respiratory Viruses Branch, Division of Viral Diseases, Centers for Disease Control and Prevention	Ying Tao et al	No	Yes	Yes	Yes	Yes	No	Yes	Yes	Yes	No	No
USA/CA-CDC-3/2020	EPI_ISL_408008	California Department of Health	Pathogen Discovery, Respiratory Viruses Branch, Division of Viral Diseases, Centers for Disease Control and Prevention	Krista Queen et al	Yes	Yes	Yes	No	Yes	Yes	Yes	Yes	Yes	Yes	No
USA/CA-CDC-4/2020	EPI_ISL_408009	California Department of Health	Pathogen Discovery, Respiratory Viruses Branch, Division of Viral Diseases, Centers for Disease Control and Prevention	Krista Queen et al	Yes	Yes	Yes	Yes	Yes	Yes	Yes	Yes	Yes	Yes	No
USA/CA-CDC-5/2020	EPI_ISL_408010	California Department of Health	Pathogen Discovery, Respiratory Viruses Branch, Division of Viral Diseases, Centers for Disease Control and Prevention	Ying Tao et al	Yes	Yes	Yes	Yes	Yes	Yes	Yes	Yes	Yes	Yes	No
USA/CA-CDC-6/2020	EPI_ISL_410044	California Department of Public Health	Pathogen Discovery, Respiratory Viruses Branch, Division of Viral Diseases, Centers for Disease Control and Prevention	Jing Zhang et al	Yes	Yes	Yes	Yes	Yes	Yes	Yes	Yes	Yes	Yes	No
USA/CA-CDC-7/2020	EPI_ISL_411954	California Department of Public Health	Pathogen Discovery, Respiratory Viruses Branch, Division of Viral Diseases, Centers for Disease Control and Prevention	Krista Queen et al	Yes	No	No	No	No	Yes	Yes	No	No	Yes	No
USA/CA-CDC-8/2020	EPI_ISL_411955	California Department of Public Health	Pathogen Discovery, Respiratory Viruses Branch, Division of Viral Diseases, Centers for Disease Control and Prevention	Krista Queen et al	Yes	Yes	No	No	No	Yes	Yes	No	No	Yes	No
USA/CA-CDC-9/2020	EPI_ISL_412862	California Department of Public Health	Pathogen Discovery, Respiratory Viruses Branch, Division of Viral Diseases, Centers for Disease Control and Prevention	Krista Queen et al	No	No	Yes	Yes	Yes	No	No	Yes	Yes	Yes	No
USA/CA-CDC-LC00000810/2020	EPI_ISL_888373	Labcorp	Genomics and Discovery, Respiratory Viruses Branch, Division of Viral Diseases, Centers for Disease Control and Prevention	Peter W. Cook et al	No	No	No	No	No	No	Yes	Yes	No	No	No
USA/CA-CDC-LC0000804/2020	EPI_ISL_1029301	Laboratory Corporation of America	Respiratory Viruses Branch, Division of Viral Diseases, Centers for Disease Control and Prevention	Peter W. Cook et al	No	No	No	Yes	Yes	No	No	No	No	No	No
USA/CA-CDC-LC0000810/2020	EPI_ISL_1029305	Laboratory Corporation of America	Respiratory Viruses Branch, Division of Viral Diseases, Centers for Disease Control and Prevention	Peter W. Cook et al	No	No	No	No	No	No	Yes	Yes	No	No	No
USA/CA-CDC-LC0000814/2020	EPI_ISL_1029308	Laboratory Corporation of America	Respiratory Viruses Branch, Division of Viral Diseases, Centers for Disease Control and Prevention	Peter W. Cook et al	No	No	No	Yes	Yes	No	No	No	No	No	No
USA/CA-CDPH-UC1/2020	EPI_ISL_413557	California Department of Public Health	Chiu Laboratory, University of California, San Francisco	Xianding Deng et al	Yes	Yes	Yes	Yes	Yes	Yes	Yes	Yes	Yes	Yes	No
USA/CA-CDPH-UC11/2020	EPI_ISL_413931	California Department of Public Health	Chiu Laboratory, University of California, San Francisco	Xianding Deng et al	Yes	Yes	Yes	Yes	Yes	Yes	Yes	Yes	Yes	Yes	No
USA/CA-CDPH-UC1402/2020	EPI_ISL_984440	California Department of Public Health	Chiu Laboratory, University of California, San Francisco	Charles Chiu et al	Yes	No	Yes	No	No	Yes	No	No	No	No	No
USA/CA-CDPH-UC1521/2020	EPI_ISL_984536	California Department of Public Health	Chiu Laboratory, University of California, San Francisco	Charles Chiu et al	No	No	No	No	No	Yes	No	No	No	No	No
USA/CA-CDPH-UC1569/2020	EPI_ISL_984569	California Department of Public Health	Chiu Laboratory, University of California, San Francisco	Charles Chiu et al	No	No	No	No	No	No	No	Yes	No	No	No
USA/CA-CDPH-UC303/2020	EPI_ISL_755942	California Department of Public Health	Chiu Laboratory, University of California, San Francisco	Charles Chiu et al	No	No	No	No	No	No	No	No	No	Yes	No
USA/CA-CDPH-UC5/2020	EPI_ISL_413922	California Department of Public Health	Chiu Laboratory, University of California, San Francisco	Xianding Deng et al	Yes	Yes	Yes	Yes	Yes	Yes	Yes	Yes	Yes	Yes	No
USA/CA-CDPH-UC539/2020	EPI_ISL_847651	California Department of Public Health	Chiu Laboratory, University of California, San Francisco	Charles Chiu et al	Yes	Yes	No	No	Yes	Yes	Yes	Yes	Yes	Yes	No
USA/CA-CDPH-UC557/2020	EPI_ISL_847788	California Department of Public Health	Chiu Laboratory, University of California, San Francisco	Charles Chiu et al	No	No	Yes	No	No	Yes	No	No	No	No	No
USA/CA-CDPH-UC6/2020	EPI_ISL_413924	California Department of Public Health	Chiu Laboratory, University of California, San Francisco	Xianding Deng et al	Yes	Yes	Yes	Yes	Yes	Yes	Yes	Yes	Yes	Yes	No
USA/CA-CDPH-UC7/2020	EPI_ISL_413925	California Department of Public Health	Chiu Laboratory, University of California, San Francisco	Xianding Deng et al	Yes	Yes	Yes	Yes	Yes	Yes	Yes	Yes	Yes	Yes	No
USA/CA-CDPH-UC9/2020	EPI_ISL_413928	California Department of Public Health	Chiu Laboratory, University of California, San Francisco	Xianding Deng et al	Yes	Yes	Yes	Yes	Yes	Yes	Yes	Yes	Yes	Yes	No
USA/CA-CDPH013/2020	EPI_ISL_515906	California Department of Public Health	California Department of Public Health	CDPH IDLB COVIDNet et al	No	No	Yes	No	No	No	Yes	No	No	Yes	No
USA/CA-CDPH023/2020	EPI_ISL_515916	California Department of Public Health	California Department of Public Health	CDPH IDLB COVIDNet et al	Yes	No	No	No	No	No	No	No	No	Yes	No
USA/CA-CHLA-PLM15535800/2020	EPI_ISL_753271	Clinical virology Laboratory, Children's Hospital Los Angeles	Center for Personalized Medicine, Children's Hospital Los Angeles	Gai et al et al	Yes	Yes	No	Yes	Yes	No	Yes	No	No	Yes	No
USA/CA-CHLA-PLM34118298/2020	EPI_ISL_753387	Clinical virology Laboratory, Children's Hospital Los Angeles	Center for Personalized Medicine, Children's Hospital Los Angeles	Gai et al et al	No	No	Yes	No	No	No	No	No	No	No	No
USA/CA-CHLA-PLM61959420/2020	EPI_ISL_753450	Clinical virology Laboratory, Children's Hospital Los Angeles	Center for Personalized Medicine, Children's Hospital Los Angeles	Gai et al et al	No	No	No	No	No	No	No	No	Yes	No	No
USA/CA-CHLA-PLM64885694/2020	EPI_ISL_753438	Clinical virology Laboratory, Children's Hospital Los Angeles	Center for Personalized Medicine, Children's Hospital Los Angeles	Gai et al et al	Yes	Yes	No	Yes	Yes	Yes	Yes	Yes	Yes	Yes	No
USA/CA-CHLA-PLM81753386/2020	EPI_ISL_753496	Clinical virology Laboratory, Children's Hospital Los Angeles	Center for Personalized Medicine, Children's Hospital Los Angeles	Gai et al et al	No	No	No	No	No	Yes	No	No	No	No	No
USA/CA-CHLA-PLM86833999/2020	EPI_ISL_753322	Clinical virology Laboratory, Children's Hospital Los Angeles	Center for Personalized Medicine, Children's Hospital Los Angeles	Gai et al et al	No	No	Yes	No	No	Yes	Yes	No	No	No	No
USA/CA-CSMC12/2020	EPI_ISL_475596	Cedars-Sinai Medical Center, Department of Pathology & Laboratory Medicine, Molecular Pathology Laboratory	Cedars-Sinai Medical Center, Molecular Pathology Laboratory of Department of Pathology & Laboratory Medicine and Genomic Core	Wenjuan Zhang et al	No	Yes	No	No	No	No	No	No	No	No	No
USA/CA-CSMC133/2020	EPI_ISL_475611	Cedars-Sinai Medical Center, Department of Pathology & Laboratory Medicine, Molecular Pathology Laboratory	Cedars-Sinai Medical Center, Molecular Pathology Laboratory of Department of Pathology & Laboratory Medicine and Genomic Core	Wenjuan Zhang et al	No	No	No	No	No	No	No	No	Yes	No	No
USA/CA-CSMC148/2020	EPI_ISL_824561	Cedars-Sinai Medical Center, Department of Pathology & Laboratory Medicine, Molecular Pathology Laboratory	Cedars-Sinai Medical Center, Molecular Pathology Laboratory of Department of Pathology & Laboratory Medicine and Genomic Core	Wenjuan Zhang et al	Yes	Yes	No	No	No	No	No	No	No	No	No
USA/CA-CSMC243/2020	EPI_ISL_824651	Cedars-Sinai Medical Center, Department of Pathology & Laboratory Medicine, Molecular Pathology Laboratory	Cedars-Sinai Medical Center, Molecular Pathology Laboratory of Department of Pathology & Laboratory Medicine and Genomic Core	Wenjuan Zhang et al	Yes	Yes	Yes	Yes	No	No	Yes	No	Yes	No	No
USA/CA-CSMC26/2020	EPI_ISL_475636	Cedars-Sinai Medical Center, Department of Pathology & Laboratory Medicine, Molecular Pathology Laboratory	Cedars-Sinai Medical Center, Molecular Pathology Laboratory of Department of Pathology & Laboratory Medicine and Genomic Core	Wenjuan Zhang et al	No	Yes	No	No	No	No	No	No	No	No	No
USA/CA-CSMC36/2020	EPI_ISL_475647	Cedars-Sinai Medical Center, Department of Pathology & Laboratory Medicine, Molecular Pathology Laboratory	Cedars-Sinai Medical Center, Molecular Pathology Laboratory of Department of Pathology & Laboratory Medicine and Genomic Core	Wenjuan Zhang et al	No	Yes	Yes	No	No	Yes	No	No	No	No	No
USA/CA-CSMC41/2020	EPI_ISL_475653	Cedars-Sinai Medical Center, Department of Pathology & Laboratory Medicine, Molecular Pathology Laboratory	Cedars-Sinai Medical Center, Molecular Pathology Laboratory of Department of Pathology & Laboratory Medicine and Genomic Core	Wenjuan Zhang et al	No	No	No	Yes	No	No	No	No	No	No	No
USA/CA-CSMC43/2020	EPI_ISL_475655	Cedars-Sinai Medical Center, Department of Pathology & Laboratory Medicine, Molecular Pathology Laboratory	Cedars-Sinai Medical Center, Molecular Pathology Laboratory of Department of Pathology & Laboratory Medicine and Genomic Core	Wenjuan Zhang et al	No	No	No	No	No	No	No	Yes	No	No	No
USA/CA-CSMC71/2020	EPI_ISL_475686	Cedars-Sinai Medical Center, Department of Pathology & Laboratory Medicine, Molecular Pathology Laboratory	Cedars-Sinai Medical Center, Molecular Pathology Laboratory of Department of Pathology & Laboratory Medicine and Genomic Core	Wenjuan Zhang et al	No	No	No	No	No	Yes	No	No	No	No	No
USA/CA-CSMC94/2020	EPI_ISL_475711	Cedars-Sinai Medical Center, Department of Pathology & Laboratory Medicine, Molecular Pathology Laboratory	Cedars-Sinai Medical Center, Molecular Pathology Laboratory of Department of Pathology & Laboratory Medicine and Genomic Core	Wenjuan Zhang et al	No	Yes	No	No	No	No	No	No	No	No	No
USA/CA-CZB-1218/2020	EPI_ISL_450467	Stanford clinical virology lab	Chan-Zuckerberg Biohub	Benjamin Pinksy et al	No	No	No	No	No	Yes	No	No	No	No	No
USA/CA-CZB-1225/2020	EPI_ISL_450474	Stanford clinical virology lab	Chan-Zuckerberg Biohub	Benjamin Pinksy et al	No	No	No	No	No	No	Yes	No	No	No	No
USA/CA-CZB-12352/2020	EPI_ISL_648424	Santa Clara County Public Health Laboratory	Chan-Zuckerberg Biohub	CZB Cliahub Consortium et al	No	No	No	No	No	Yes	No	No	No	No	No
USA/CA-CZB-1273/2020	EPI_ISL_454610	Alameda County Public Health Lab	Chan-Zuckerberg Biohub	CZB Cliahub Consortium et al	No	No	No	No	No	Yes	No	No	No	No	No
USA/CA-CZB-13345/2020	EPI_ISL_672442	Alameda County Public Health Lab	Chan-Zuckerberg Biohub	CZB Cliahub Consortium et al	Yes	No	No	No	No	No	No	No	No	No	No
USA/CA-CZB-13787/2020	EPI_ISL_738796	Alameda County Public Health Lab	Chan-Zuckerberg Biohub	CZB Cliahub Consortium et al	No	No	Yes	No	No	Yes	Yes	No	No	Yes	No
USA/CA-CZB-13848/2020	EPI_ISL_738848	Alameda County Public Health Lab	Chan-Zuckerberg Biohub	CZB Cliahub Consortium et al	Yes	Yes	Yes	Yes	Yes	Yes	Yes	Yes	Yes	Yes	No
USA/CA-CZB-13887/2020	EPI_ISL_738721	Alameda County Public Health Lab	Chan-Zuckerberg Biohub	CZB Cliahub Consortium et al	No	No	No	No	No	No	No	Yes	Yes	No	No
USA/CA-CZB-13897/2020	EPI_ISL_738974	Alameda County Public Health Lab	Chan-Zuckerberg Biohub	CZB Cliahub Consortium et al	No	Yes	Yes	Yes	No	Yes	Yes	Yes	Yes	No	No
USA/CA-CZB-13924/2020	EPI_ISL_739518	Alameda County Public Health Lab	Chan-Zuckerberg Biohub	CZB Cliahub Consortium et al	Yes	Yes	Yes	Yes	Yes	Yes	Yes	Yes	Yes	Yes	No
USA/CA-CZB-14012/2020	EPI_ISL_738751	Alameda County Public Health Lab	Chan-Zuckerberg Biohub	CZB Cliahub Consortium et al	No	Yes	Yes	Yes	No	No	No	No	Yes	No	No
USA/CA-CZB-14430/2020	EPI_ISL_738802	Alameda County Public Health Lab	Chan-Zuckerberg Biohub	CZB Cliahub Consortium et al	Yes	No	No	No	No	No	No	No	No	No	No
USA/CA-CZB-14580/2020	EPI_ISL_739400	Santa Clara County Public Health Laboratory	Chan-Zuckerberg Biohub	CZB Cliahub Consortium et al	Yes	Yes	Yes	Yes	Yes	Yes	No	Yes	Yes	Yes	No
USA/CA-CZB-14631/2020	EPI_ISL_739139	Orange County Public Health Lab	Chan-Zuckerberg Biohub	CZB Cliahub Consortium et al	No	No	Yes	No	No	Yes	No	No	No	No	No
USA/CA-CZB-14751/2020	EPI_ISL_738951	Humboldt County Public Health Laboratory	Chan-Zuckerberg Biohub	CZB Cliahub Consortium et al	No	No	No	No	Yes	No	No	Yes	No	Yes	No
USA/CA-CZB-14768/2020	EPI_ISL_739272	Humboldt County Public Health Laboratory	Chan-Zuckerberg Biohub	CZB Cliahub Consortium et al	No	Yes	No	No	Yes	No	No	No	Yes	No	No
USA/CA-CZB-15386/2020	EPI_ISL_849941	UC Davis- Department of Pathology and Laboratory Medicine	Chan-Zuckerberg Biohub	CZB Cliahub Consortium et al	No	Yes	No	No	Yes	Yes	Yes	No	No	Yes	No
USA/CA-CZB-15388/2020	EPI_ISL_849943	UC Davis- Department of Pathology and Laboratory Medicine	Chan-Zuckerberg Biohub	CZB Cliahub Consortium et al	No	Yes	No	No	Yes	No	No	No	No	Yes	No
USA/CA-CZB-1650/2020	EPI_ISL_468594	Orange County Public Health Lab	Chan-Zuckerberg Biohub	CZB Cliahub Consortium et al	No	No	No	No	No	No	No	No	Yes	No	No
USA/CA-CZB-1654/2020	EPI_ISL_468598	Orange County Public Health Lab	Chan-Zuckerberg Biohub	CZB Cliahub Consortium et al	No	No	No	No	No	No	No	No	Yes	No	No
USA/CA-CZB-1662/2020	EPI_ISL_468605	Orange County Public Health Lab	Chan-Zuckerberg Biohub	CZB Cliahub Consortium et al	No	No	No	No	No	No	No	No	Yes	No	No
USA/CA-CZB-1664/2020	EPI_ISL_468607	Orange County Public Health Lab	Chan-Zuckerberg Biohub	CZB Cliahub Consortium et al	No	No	No	No	No	No	No	No	Yes	No	No
USA/CA-CZB-16800/2020	EPI_ISL_979027	Santa Clara County Public Health Laboratory	Chan-Zuckerberg Biohub	CZB Cliahub Consortium et al	No	No	No	No	Yes	No	No	Yes	No	Yes	No
USA/CA-CZB-17234/2020	EPI_ISL_885082	Orange County Public Health Lab	Chan-Zuckerberg Biohub	CZB Cliahub Consortium et al	No	No	No	Yes	No	No	No	No	Yes	No	No
USA/CA-CZB-17236/2020	EPI_ISL_885083	Orange County Public Health Lab	Chan-Zuckerberg Biohub	CZB Cliahub Consortium et al	No	No	No	Yes	Yes	No	No	No	Yes	No	No
USA/CA-CZB-1763/2020	EPI_ISL_476780	Stanford clinical virology lab	Chan-Zuckerberg Biohub	Benjamin Pinksy et al	No	No	No	No	No	No	No	Yes	No	No	No
USA/CA-CZB-2124/2020	EPI_ISL_486352	UCSF Clinical Microbiology Laboratory	Chan-Zuckerberg Biohub	CZB Cliahub Consortium et al	No	No	No	No	Yes	No	No	No	Yes	No	No
USA/CA-CZB-2131/2020	EPI_ISL_486358	UCSF Clinical Microbiology Laboratory	Chan-Zuckerberg Biohub	CZB Cliahub Consortium et al	Yes	Yes	No	Yes	Yes	Yes	Yes	No	Yes	Yes	No
USA/CA-CZB-22888/2020	EPI_ISL_979685	Orange County Public Health Lab	Chan-Zuckerberg Biohub	CZB Cliahub Consortium et al	Yes	Yes	Yes	No	No	Yes	Yes	No	Yes	Yes	No
USA/CA-CZB-23015/2020	EPI_ISL_1027467	Alameda County Public Health Lab	Chan-Zuckerberg Biohub	CZB Cliahub Consortium et al	No	No	No	No	Yes	No	No	Yes	No	Yes	No
USA/CA-CZB-2398/2020	EPI_ISL_513827	Orange County Public Health Laboratory	Chan-Zuckerberg Biohub	CZB Cliahub Consortium et al	No	No	Yes	No	No	No	No	No	No	No	No
USA/CA-CZB-2522/2020	EPI_ISL_513897	UCSF Clinical Microbiology Laboratory	Chan-Zuckerberg Biohub	CZB Cliahub Consortium et al	Yes	Yes	Yes	Yes	Yes	Yes	Yes	Yes	Yes	Yes	No
USA/CA-CZB-3309/2020	EPI_ISL_548322	County of San Luis Obispo Public Health Laboratory	Chan-Zuckerberg Biohub	CZB Cliahub Consortium et al	No	No	No	No	Yes	Yes	No	Yes	No	Yes	No
USA/CA-CZB-3639/2020	EPI_ISL_548368	Ventura County Public Health Lab	Chan-Zuckerberg Biohub	CZB Cliahub Consortium et al	No	No	No	No	No	No	No	No	Yes	No	No
USA/CA-CZB-4057/2020	EPI_ISL_548663	County of San Luis Obispo Public Health Laboratory	Chan-Zuckerberg Biohub	CZB Cliahub Consortium et al	Yes	No	No	No	Yes	No	Yes	No	No	Yes	No
USA/CA-CZB-7132/2020	EPI_ISL_583010	Orange County Public Health Lab	Chan-Zuckerberg Biohub	CZB Cliahub Consortium et al	No	No	No	No	No	No	No	No	Yes	No	No
USA/CA-CZB-9529/2020	EPI_ISL_672121	The Ashley Laboratory, Stanford University	Chan-Zuckerberg Biohub	CZB Cliahub Consortium et al	No	No	No	No	Yes	No	No	No	No	No	No
USA/CA-CZB-9656/2020	EPI_ISL_672151	The Ashley Laboratory, Stanford University	Chan-Zuckerberg Biohub	CZB Cliahub Consortium et al	No	No	No	No	Yes	No	No	No	No	No	No
USA/CA-CZB-9923/2020	EPI_ISL_856982	The Ashley Laboratory, Stanford University	Chan-Zuckerberg Biohub	CZB Cliahub Consortium et al	No	Yes	Yes	No	Yes	Yes	No	Yes	No	Yes	No
USA/CA-CZB-9967/2020	EPI_ISL_856980	The Ashley Laboratory, Stanford University	Chan-Zuckerberg Biohub	CZB Cliahub Consortium et al	No	No	No	No	Yes	No	No	No	No	No	No
USA/CA-CZB-9979/2020	EPI_ISL_856981	The Ashley Laboratory, Stanford University	Chan-Zuckerberg Biohub	CZB Cliahub Consortium et al	Yes	No	No	No	No	No	Yes	No	No	Yes	No
USA/CA-CZB0122/2020	EPI_ISL_429009	UCSF Clinical Microbiology Laboratory	Chan-Zuckerberg Biohub	CZB Cliahub Consortium et al	Yes	No	No	No	No	Yes	No	Yes	No	Yes	No
USA/CA-CZB0136/2020	EPI_ISL_429003	UCSF Clinical Microbiology Laboratory	Chan-Zuckerberg Biohub	CZB Cliahub Consortium et al	Yes	No	Yes	Yes	No	No	Yes	Yes	Yes	Yes	No
USA/CA-CZB0137/2020	EPI_ISL_429027	UCSF Clinical Microbiology Laboratory	Chan-Zuckerberg Biohub	CZB Cliahub Consortium et al	Yes	No	Yes	No	No	No	Yes	No	No	Yes	No
USA/CA-CZB0139/2020	EPI_ISL_429031	UCSF Clinical Microbiology Laboratory	Chan-Zuckerberg Biohub	CZB Cliahub Consortium et al	Yes	No	No	No	No	No	No	No	No	No	No
USA/CA-CZB06/2020	EPI_ISL_417932	UCSF Clinical Microbiology Laboratory	Chan-Zuckerberg Biohub	Shaun Arevalo et al	Yes	No	No	No	No	No	No	No	No	No	No
USA/CA-CZB084/2020	EPI_ISL_428998	UCSF Clinical Microbiology Laboratory	Chan-Zuckerberg Biohub	CZB Cliahub Consortium et al	No	No	Yes	No	No	No	No	No	No	No	No
USA/CA-IGI-0124/2020	EPI_ISL_495146	Innovative Genomics Institute, UC Berkeley	Innovative Genomics Institute, UC Berkeley	Stacia Wyman et al	No	No	No	Yes	No	No	No	No	No	No	No
USA/CA-IGI-0279/2020	EPI_ISL_569926	Innovative Genomics Institute, UC Berkeley	Innovative Genomics Institute, UC Berkeley	Stacia Wyman et al	No	Yes	Yes	Yes	No	No	No	No	Yes	No	No
USA/CA-IGI-0280/2020	EPI_ISL_569927	Innovative Genomics Institute, UC Berkeley	Innovative Genomics Institute, UC Berkeley	Stacia Wyman et al	Yes	Yes	Yes	Yes	Yes	Yes	Yes	Yes	Yes	Yes	No
USA/CA-IGI-0391/2020	EPI_ISL_754881	Innovative Genomics Institute, UC Berkeley	Innovative Genomics Institute, UC Berkeley	Stacia Wyman et al	No	Yes	Yes	Yes	No	No	No	No	Yes	No	No
USA/CA-IGI-0758/2020	EPI_ISL_756337	Innovative Genomics Institute, UC Berkeley	Innovative Genomics Institute, UC Berkeley	Stacia Wyman et al	Yes	No	Yes	Yes	No	No	No	Yes	No	Yes	No
USA/CA-PROV-825/2020	EPI_ISL_1017130	Providence Saint Joseph Medical Center - Burbank	Providence St. Joseph Health Molecular Genomics Laboratory	Alexa K Dowdell et al	No	No	Yes	No	No	No	No	No	No	No	No
USA/CA-QDX-103/2020	EPI_ISL_468561	Quest Diagnostics	Quest Diagnostics	Anderson et al	No	Yes	No	No	No	Yes	Yes	No	No	Yes	No
USA/CA-QDX-111/2020	EPI_ISL_468563	Quest Diagnostics	Quest Diagnostics	Anderson et al	No	No	No	Yes	No	No	No	No	No	No	No
USA/CA-QDX-1605/2020	EPI_ISL_603901	Quest Diagnostics	Quest Diagnostics	Rosenthal et al	No	No	No	Yes	No	No	No	No	No	No	No
USA/CA-QDX-1679/2020	EPI_ISL_603927	Quest Diagnostics	Quest Diagnostics	Rosenthal et al	No	No	No	No	Yes	No	No	No	No	No	No
USA/CA-QDX-2142/2020	EPI_ISL_604427	Quest Diagnostics	Quest Diagnostics	Rosenthal et al	No	No	No	No	Yes	No	No	No	No	No	No
USA/CA-QDX-267/2020	EPI_ISL_498702	Quest Diagnostics	Quest Diagnostics	Rosenthal et al	No	No	No	No	No	No	Yes	Yes	No	No	No
USA/CA-QDX-3209/2020	EPI_ISL_855057	Quest Diagnostics	Quest Diagnostics	Rosenthal et al	No	Yes	No	No	No	Yes	No	Yes	No	Yes	No
USA/CA-QDX-433/2020	EPI_ISL_571158	Quest Diagnostics	Quest Diagnostics	Rosenthal et al	No	No	No	No	No	No	No	No	No	Yes	No
USA/CA-QDX-514/2020	EPI_ISL_571177	Quest Diagnostics	Quest Diagnostics	Rosenthal et al	No	No	No	No	Yes	No	No	No	No	No	No
USA/CA-QDX-697/2020	EPI_ISL_571416	Quest Diagnostics	Quest Diagnostics	Rosenthal et al	Yes	No	Yes	Yes	Yes	No	No	No	Yes	No	No
USA/CA-QDX-702/2020	EPI_ISL_571419	Quest Diagnostics	Quest Diagnostics	Rosenthal et al	No	No	No	No	No	No	Yes	No	No	No	No
USA/CA-QDX-86/2020	EPI_ISL_468566	Quest Diagnostics	Quest Diagnostics	Anderson et al	No	No	No	No	No	No	No	No	Yes	No	No
USA/CA-SCCPHD-UC101/2020	EPI_ISL_435580	Santa Clara County Public Health Department	Chiu Laboratory, University of California, San Francisco	Xianding Deng et al	Yes	Yes	Yes	Yes	Yes	Yes	No	Yes	Yes	No	No
USA/CA-SCCPHD-UC104/2020	EPI_ISL_435583	Santa Clara County Public Health Department	Chiu Laboratory, University of California, San Francisco	Xianding Deng et al	Yes	Yes	Yes	Yes	Yes	Yes	Yes	Yes	Yes	Yes	No
USA/CA-SCCPHD-UC105/2020	EPI_ISL_435584	Santa Clara County Public Health Department	Chiu Laboratory, University of California, San Francisco	Xianding Deng et al	Yes	Yes	Yes	Yes	Yes	Yes	Yes	Yes	Yes	Yes	No
USA/CA-SR0355/2020	EPI_ISL_458240	Scripps Medical Laboratory	Andersen lab at Scripps Research	SEARCH Alliance San Diego with Michael Quigley et al	No	No	Yes	No	No	No	No	Yes	No	No	No
USA/CA-SR0369/2020	EPI_ISL_458252	Scripps Medical Laboratory	Andersen lab at Scripps Research	SEARCH Alliance San Diego with Michael Quigley et al	No	No	No	No	No	No	No	No	No	Yes	No
USA/CA-SR0429/2020	EPI_ISL_467959	San Diego County Public Health Laboratory	Andersen lab at Scripps Research	SEARCH Alliance San Diego with Tracy Basler et al	No	No	No	No	No	No	Yes	No	No	No	No
USA/CA-SR0455/2020	EPI_ISL_467978	San Diego County Public Health Laboratory	Andersen lab at Scripps Research	SEARCH Alliance San Diego with Tracy Basler et al	No	No	No	Yes	No	No	No	No	No	No	No
USA/CA-UCLA-133/2020	EPI_ISL_537480	UCLA Pathology Clinical Microbiology Lab	Kruglyak Lab	Guo et al. et al	No	No	No	No	No	No	Yes	No	No	No	No
USA/CA-UCLA-202/2020	EPI_ISL_537512	UCLA Pathology Clinical Microbiology Lab	Kruglyak Lab	Guo et al. et al	Yes	Yes	No	No	No	No	No	No	Yes	Yes	No
USA/CA-UCLA-209/2020	EPI_ISL_537516	UCLA Pathology Clinical Microbiology Lab	Kruglyak Lab	Guo et al. et al	No	Yes	No	No	No	No	No	No	No	No	No
USA/CA-UCLA-252/2020	EPI_ISL_537554	UCLA Pathology Clinical Microbiology Lab	Kruglyak Lab	Guo et al. et al	Yes	Yes	Yes	Yes	Yes	Yes	Yes	Yes	Yes	Yes	No
USA/CA-USAFSAM-S392/2020	EPI_ISL_812687	United States Air Force School of Aerospace Medicine	United States Air Force School of Aerospace Medicine	Anthony Fries et al	Yes	Yes	No	Yes	Yes	No	Yes	Yes	No	Yes	No
USA/CA2/2020	EPI_ISL_406036	California Department of Public Health	Pathogen Discovery, Respiratory Viruses Branch, Division of Viral Diseases, Centers for Disease Control and Prevention	Anna Uehara et al	Yes	Yes	Yes	Yes	Yes	Yes	Yes	Yes	Yes	Yes	No
USA/CO-Broad-CMU_00017/2020	EPI_ISL_872745	Colorado Mesa University	Infectious Disease Program, Broad Institute of Harvard and MIT	Lemieux et al	Yes	Yes	Yes	No	Yes	Yes	Yes	Yes	No	No	No
USA/CO-CDC-2-3713980/2020	EPI_ISL_751575	CO Dept. of Public Health and Environment, Lab Services Division	Genomics and Discovery, Respiratory Viruses Branch, Division of Viral Diseases, Centers for Disease Control and Prevention	Krista Queen et al	Yes	No	No	No	No	No	No	No	No	No	No
USA/CO-CDC-2-3714063/2020	EPI_ISL_751705	CO Dept. of Public Health and Environment, Lab Services Division	Genomics and Discovery, Respiratory Viruses Branch, Division of Viral Diseases, Centers for Disease Control and Prevention	Krista Queen et al	No	No	No	No	Yes	No	No	No	No	No	No
USA/CO-CDC-2-3768064/2020	EPI_ISL_903780	CO Dept. of Public Health and Environment, Lab Services Division	Genomics and Discovery, Respiratory Viruses Branch, Division of Viral Diseases, Centers for Disease Control and Prevention	Krista Queen et al	Yes	Yes	Yes	No	Yes	Yes	Yes	Yes	No	No	No
USA/CO-CDC-2-3773939/2020	EPI_ISL_903781	CO Dept. of Public Health and Environment, Lab Services Division	Genomics and Discovery, Respiratory Viruses Branch, Division of Viral Diseases, Centers for Disease Control and Prevention	Krista Queen et al	No	No	No	No	No	No	Yes	Yes	Yes	Yes	No
USA/CO-CDC-2-3774010/2020	EPI_ISL_903648	CO Dept. of Public Health and Environment, Lab Services Division	Genomics and Discovery, Respiratory Viruses Branch, Division of Viral Diseases, Centers for Disease Control and Prevention	Krista Queen et al	No	Yes	Yes	Yes	No	No	No	No	Yes	No	No
USA/CO-CDC-2-3774027/2020	EPI_ISL_903798	CO Dept. of Public Health and Environment, Lab Services Division	Genomics and Discovery, Respiratory Viruses Branch, Division of Viral Diseases, Centers for Disease Control and Prevention	Krista Queen et al	No	No	No	Yes	No	No	No	No	No	No	No
USA/CO-CDC-5610/2020	EPI_ISL_452127	CO Department of Public Health and Environment	Pathogen Discovery, Respiratory Viruses Branch, Division of Viral Diseases, Centers for Disease Control and Prevention	Jing Zhang et al	No	No	No	No	No	Yes	No	No	No	No	No
USA/CO-CDC-5667/2020	EPI_ISL_452128	CO Department of Public Health and Environment	Pathogen Discovery, Respiratory Viruses Branch, Division of Viral Diseases, Centers for Disease Control and Prevention	Jing Zhang et al	No	No	No	No	No	Yes	No	No	No	No	No
USA/CO-CDC-LC00000808/2020	EPI_ISL_887986	Labcorp	Genomics and Discovery, Respiratory Viruses Branch, Division of Viral Diseases, Centers for Disease Control and Prevention	Peter W. Cook et al	No	No	No	No	Yes	No	Yes	No	No	No	No
USA/CO-CDC-LC0000808/2020	EPI_ISL_1029304	Laboratory Corporation of America	Respiratory Viruses Branch, Division of Viral Diseases, Centers for Disease Control and Prevention	Peter W. Cook et al	No	No	No	No	Yes	No	Yes	No	No	No	No
USA/CO-CDPHE-2003050090/2020	EPI_ISL_677254	Colorado Department of Public Health and Environment	Colorado Department of Puplic Health and Environment	Laura Bankers et al	No	Yes	Yes	No	No	No	No	Yes	Yes	No	No
USA/CO-CDPHE-2003120912/2020	EPI_ISL_677286	Colorado Department of Public Health and Environment	Colorado Department of Puplic Health and Environment	Laura Bankers et al	Yes	Yes	No	No	No	No	Yes	Yes	Yes	Yes	No
USA/CO-CDPHE-2003120922/2020	EPI_ISL_677269	Colorado Department of Public Health and Environment	Colorado Department of Puplic Health and Environment	Laura Bankers et al	Yes	Yes	Yes	Yes	Yes	No	Yes	Yes	Yes	Yes	No
USA/CO-CDPHE-2004220708/2020	EPI_ISL_710144	Colorado Department of Public Health and Environment	Colorado Department of Puplic Health and Environment	Laura Bankers et al	No	No	No	Yes	Yes	No	No	No	No	No	No
USA/CO-CDPHE-2004220754/2020	EPI_ISL_710188	Colorado Department of Public Health and Environment	Colorado Department of Puplic Health and Environment	Laura Bankers et al	No	No	Yes	No	Yes	Yes	No	Yes	Yes	Yes	No
USA/CO-CDPHE-2004230658/2020	EPI_ISL_677637	Colorado Department of Public Health and Environment	Colorado Department of Puplic Health and Environment	Laura Bankers et al	Yes	No	Yes	Yes	Yes	Yes	Yes	No	Yes	No	No
USA/CO-CDPHE-2004250430/2020	EPI_ISL_771225	Colorado Department of Public Health and Environment	Colorado Department of Puplic Health and Environment	Laura Bankers et al	Yes	No	Yes	Yes	Yes	Yes	Yes	No	Yes	No	No
USA/CO-CDPHE-2005060689/2020	EPI_ISL_771226	Colorado Department of Public Health and Environment	Colorado Department of Puplic Health and Environment	Laura Bankers et al	Yes	No	Yes	Yes	Yes	No	No	No	No	Yes	No
USA/CO-CDPHE-2005060754/2020	EPI_ISL_771227	Colorado Department of Public Health and Environment	Colorado Department of Puplic Health and Environment	Laura Bankers et al	Yes	Yes	Yes	Yes	Yes	Yes	Yes	Yes	Yes	Yes	No
USA/CO-CDPHE-2005060769/2020	EPI_ISL_771228	Colorado Department of Public Health and Environment	Colorado Department of Puplic Health and Environment	Laura Bankers et al	Yes	Yes	Yes	Yes	Yes	Yes	Yes	Yes	Yes	Yes	No
USA/CO-CDPHE-2005220034/2020	EPI_ISL_954872	Colorado Department of Public Health and Environment	Colorado Department of Puplic Health and Environment	Laura Bankers et al	Yes	Yes	Yes	Yes	Yes	Yes	Yes	Yes	Yes	Yes	No
USA/CO-CDPHE-2006060012/2020	EPI_ISL_677266	Colorado Department of Public Health and Environment	Colorado Department of Puplic Health and Environment	Laura Bankers et al	Yes	Yes	No	Yes	Yes	No	Yes	Yes	Yes	Yes	No
USA/CO-CDPHE-2006101591/2020	EPI_ISL_710260	Colorado Department of Public Health and Environment	Colorado Department of Puplic Health and Environment	Laura Bankers et al	Yes	Yes	Yes	Yes	Yes	Yes	Yes	Yes	Yes	Yes	No
USA/CO-CDPHE-2006280531/2020	EPI_ISL_710317	Colorado Department of Public Health and Environment	Colorado Department of Puplic Health and Environment	Laura Bankers et al	Yes	Yes	Yes	Yes	Yes	Yes	Yes	Yes	Yes	Yes	No
USA/CO-CDPHE-2006280631/2020	EPI_ISL_710213	Colorado Department of Public Health and Environment	Colorado Department of Puplic Health and Environment	Laura Bankers et al	Yes	Yes	Yes	Yes	Yes	Yes	Yes	Yes	Yes	Yes	No
USA/CO-CDPHE-2006280636/2020	EPI_ISL_710136	Colorado Department of Public Health and Environment	Colorado Department of Puplic Health and Environment	Laura Bankers et al	Yes	Yes	Yes	Yes	Yes	Yes	Yes	Yes	Yes	Yes	No
USA/CO-CDPHE-2007102755/2020	EPI_ISL_677251	Colorado Department of Public Health and Environment	Colorado Department of Puplic Health and Environment	Laura Bankers et al	Yes	No	No	No	Yes	No	No	No	No	No	No
USA/CO-CDPHE-2007151943/2020	EPI_ISL_771230	Colorado Department of Public Health and Environment	Colorado Department of Puplic Health and Environment	Laura Bankers et al	Yes	No	No	No	Yes	No	Yes	Yes	No	No	No
USA/CO-CDPHE-2007182344/2020	EPI_ISL_1038842	Colorado Department of Public Health and Environment	Colorado Department of Puplic Health and Environment	Laura Bankers et al	No	Yes	Yes	No	No	Yes	No	No	No	Yes	No
USA/CO-CDPHE-2007212775/2020	EPI_ISL_1038843	Colorado Department of Public Health and Environment	Colorado Department of Puplic Health and Environment	Laura Bankers et al	No	Yes	Yes	No	No	Yes	No	No	No	Yes	No
USA/CO-CDPHE-2007230810/2020	EPI_ISL_710214	Colorado Department of Public Health and Environment	Colorado Department of Puplic Health and Environment	Laura Bankers et al	Yes	Yes	Yes	Yes	Yes	Yes	Yes	Yes	Yes	Yes	No
USA/CO-CDPHE-2007242803/2020	EPI_ISL_710215	Colorado Department of Public Health and Environment	Colorado Department of Puplic Health and Environment	Laura Bankers et al	No	Yes	Yes	Yes	No	No	No	No	Yes	No	No
USA/CO-CDPHE-2007250713/2020	EPI_ISL_710216	Colorado Department of Public Health and Environment	Colorado Department of Puplic Health and Environment	Laura Bankers et al	No	Yes	Yes	Yes	No	No	No	No	Yes	No	No
USA/CO-CDPHE-2008022512/2020	EPI_ISL_771190	Colorado Department of Public Health and Environment	Colorado Department of Puplic Health and Environment	Laura Bankers et al	No	No	No	No	No	No	Yes	Yes	Yes	Yes	No
USA/CO-CDPHE-2008064470/2020	EPI_ISL_710247	Colorado Department of Public Health and Environment	Colorado Department of Puplic Health and Environment	Laura Bankers et al	No	No	No	No	No	No	No	No	No	Yes	No
USA/CO-CDPHE-2008070206/2020	EPI_ISL_677256	Colorado Department of Public Health and Environment	Colorado Department of Puplic Health and Environment	Laura Bankers et al	Yes	Yes	Yes	Yes	Yes	Yes	Yes	Yes	Yes	Yes	No
USA/CO-CDPHE-2008170179/2020	EPI_ISL_677306	Colorado Department of Public Health and Environment	Colorado Department of Puplic Health and Environment	Laura Bankers et al	No	Yes	Yes	No	No	No	No	No	No	No	No
USA/CO-CDPHE-2008181628/2020	EPI_ISL_710221	Colorado Department of Public Health and Environment	Colorado Department of Puplic Health and Environment	Laura Bankers et al	Yes	Yes	Yes	Yes	Yes	No	No	Yes	Yes	Yes	No
USA/CO-CDPHE-2008181790/2020	EPI_ISL_677310	Colorado Department of Public Health and Environment	Colorado Department of Puplic Health and Environment	Laura Bankers et al	Yes	Yes	Yes	Yes	Yes	Yes	Yes	Yes	Yes	Yes	No
USA/CO-CDPHE-2008261062/2020	EPI_ISL_710327	Colorado Department of Public Health and Environment	Colorado Department of Puplic Health and Environment	Laura Bankers et al	Yes	No	No	No	Yes	Yes	Yes	Yes	No	No	No
USA/CO-CDPHE-2008281882/2020	EPI_ISL_710328	Colorado Department of Public Health and Environment	Colorado Department of Puplic Health and Environment	Laura Bankers et al	No	No	No	No	No	No	Yes	No	No	No	No
USA/CO-CDPHE-2008282003/2020	EPI_ISL_710329	Colorado Department of Public Health and Environment	Colorado Department of Puplic Health and Environment	Laura Bankers et al	No	No	No	No	No	Yes	No	No	No	No	No
USA/CO-CDPHE-2009050297/2020	EPI_ISL_677248	Colorado Department of Public Health and Environment	Colorado Department of Puplic Health and Environment	Laura Bankers et al	No	No	No	Yes	No	No	No	No	Yes	No	No
USA/CO-CDPHE-2009051621/2020	EPI_ISL_677285	Colorado Department of Public Health and Environment	Colorado Department of Puplic Health and Environment	Laura Bankers et al	No	No	No	No	No	No	No	No	Yes	No	No
USA/CO-CDPHE-2009090318/2020	EPI_ISL_677314	Colorado Department of Public Health and Environment	Colorado Department of Puplic Health and Environment	Laura Bankers et al	No	No	No	Yes	No	No	No	No	Yes	No	No
USA/CO-CDPHE-2009090322/2020	EPI_ISL_677645	Colorado Department of Public Health and Environment	Colorado Department of Puplic Health and Environment	Laura Bankers et al	No	Yes	Yes	No	No	Yes	No	No	No	Yes	No
USA/CO-CDPHE-2009121107/2020	EPI_ISL_677262	Colorado Department of Public Health and Environment	Colorado Department of Puplic Health and Environment	Laura Bankers et al	Yes	No	No	No	Yes	No	No	Yes	No	No	No
USA/CO-CDPHE-2009151301/2020	EPI_ISL_677316	Colorado Department of Public Health and Environment	Colorado Department of Puplic Health and Environment	Laura Bankers et al	Yes	No	No	No	Yes	No	Yes	Yes	No	No	No
USA/CO-CDPHE-2009151365/2020	EPI_ISL_710228	Colorado Department of Public Health and Environment	Colorado Department of Puplic Health and Environment	Laura Bankers et al	Yes	No	No	No	Yes	No	Yes	Yes	No	No	No
USA/CO-CDPHE-2009151427/2020	EPI_ISL_710230	Colorado Department of Public Health and Environment	Colorado Department of Puplic Health and Environment	Laura Bankers et al	No	No	No	No	No	No	Yes	No	No	No	No
USA/CO-CDPHE-2009163897/2020	EPI_ISL_710231	Colorado Department of Public Health and Environment	Colorado Department of Puplic Health and Environment	Laura Bankers et al	No	Yes	Yes	No	No	Yes	No	No	No	Yes	No
USA/CO-CDPHE-2009163959/2020	EPI_ISL_710234	Colorado Department of Public Health and Environment	Colorado Department of Puplic Health and Environment	Laura Bankers et al	No	No	No	Yes	No	No	No	No	Yes	No	No
USA/CO-CDPHE-2009163987/2020	EPI_ISL_710152	Colorado Department of Public Health and Environment	Colorado Department of Puplic Health and Environment	Laura Bankers et al	Yes	No	No	No	Yes	No	No	Yes	No	No	No
USA/CO-CDPHE-2009164052/2020	EPI_ISL_710236	Colorado Department of Public Health and Environment	Colorado Department of Puplic Health and Environment	Laura Bankers et al	No	Yes	Yes	No	No	Yes	No	No	No	Yes	No
USA/CO-CDPHE-2009164105/2020	EPI_ISL_710335	Colorado Department of Public Health and Environment	Colorado Department of Puplic Health and Environment	Laura Bankers et al	No	Yes	Yes	No	No	Yes	No	No	No	Yes	No
USA/CO-CDPHE-2009164173/2020	EPI_ISL_710336	Colorado Department of Public Health and Environment	Colorado Department of Puplic Health and Environment	Laura Bankers et al	No	Yes	Yes	No	No	Yes	No	No	No	Yes	No
USA/CO-CDPHE-2009170021/2020	EPI_ISL_710256	Colorado Department of Public Health and Environment	Colorado Department of Puplic Health and Environment	Laura Bankers et al	No	No	No	Yes	No	No	Yes	No	Yes	No	No
USA/CO-CDPHE-2010112562/2020	EPI_ISL_710349	Colorado Department of Public Health and Environment	Colorado Department of Puplic Health and Environment	Laura Bankers et al	Yes	No	Yes	No	Yes	Yes	Yes	Yes	No	No	No
USA/CO-CDPHE-2010120393/2020	EPI_ISL_710351	Colorado Department of Public Health and Environment	Colorado Department of Puplic Health and Environment	Laura Bankers et al	Yes	Yes	Yes	No	Yes	Yes	Yes	Yes	No	No	No
USA/CO-CDPHE-2010130202/2020	EPI_ISL_710352	Colorado Department of Public Health and Environment	Colorado Department of Puplic Health and Environment	Laura Bankers et al	No	No	Yes	No	Yes	Yes	Yes	Yes	No	No	No
USA/CO-CDPHE-2010135868/2020	EPI_ISL_710353	Colorado Department of Public Health and Environment	Colorado Department of Puplic Health and Environment	Laura Bankers et al	Yes	Yes	Yes	No	Yes	Yes	Yes	Yes	No	No	No
USA/CO-CDPHE-2010273638/2020	EPI_ISL_1038845	Colorado Department of Public Health and Environment	Colorado Department of Puplic Health and Environment	Laura Bankers et al	Yes	No	No	No	No	No	No	No	No	No	No
USA/CO-CDPHE-2010280189/2020	EPI_ISL_710361	Colorado Department of Public Health and Environment	Colorado Department of Puplic Health and Environment	Laura Bankers et al	No	No	No	Yes	No	No	No	No	Yes	Yes	No
USA/CO-CDPHE-2010280209/2020	EPI_ISL_710363	Colorado Department of Public Health and Environment	Colorado Department of Puplic Health and Environment	Laura Bankers et al	No	No	No	Yes	No	No	No	No	Yes	Yes	No
USA/CO-CDPHE-2010280211/2020	EPI_ISL_710364	Colorado Department of Public Health and Environment	Colorado Department of Puplic Health and Environment	Laura Bankers et al	No	No	No	Yes	No	No	No	No	Yes	Yes	No
USA/CO-CDPHE-2010280214/2020	EPI_ISL_710366	Colorado Department of Public Health and Environment	Colorado Department of Puplic Health and Environment	Laura Bankers et al	No	No	No	Yes	No	No	No	No	Yes	Yes	No
USA/CO-CDPHE-2010280216/2020	EPI_ISL_710367	Colorado Department of Public Health and Environment	Colorado Department of Puplic Health and Environment	Laura Bankers et al	No	No	No	Yes	No	No	No	No	Yes	Yes	No
USA/CO-CDPHE-2011020335/2020	EPI_ISL_677319	Colorado Department of Public Health and Environment	Colorado Department of Puplic Health and Environment	Laura Bankers et al	Yes	No	No	No	No	No	No	No	No	No	No
USA/CO-CDPHE-2011020402/2020	EPI_ISL_1038854	Colorado Department of Public Health and Environment	Colorado Department of Puplic Health and Environment	Laura Bankers et al	Yes	No	No	No	No	No	No	No	No	No	No
USA/CO-CDPHE-2011162142/2020	EPI_ISL_771247	Colorado Department of Public Health and Environment	Colorado Department of Puplic Health and Environment	Laura Bankers et al	No	No	Yes	No	No	Yes	Yes	No	No	No	No
USA/CO-CDPHE-2011200460/2020	EPI_ISL_771256	Colorado Department of Public Health and Environment	Colorado Department of Puplic Health and Environment	Laura Bankers et al	No	Yes	No	No	Yes	No	No	No	Yes	No	No
USA/CO-CDPHE-2100009957/2020	EPI_ISL_771200	Colorado Department of Public Health and Environment	Colorado Department of Puplic Health and Environment	Laura Bankers et al	No	No	No	Yes	No	No	No	No	Yes	Yes	No
USA/CO-CDPHE-2100012992/2020	EPI_ISL_771152	Colorado Department of Public Health and Environment	Colorado Department of Puplic Health and Environment	Laura Bankers et al	No	Yes	Yes	Yes	Yes	Yes	No	Yes	No	Yes	No
USA/CO-CDPHE-2100015131/2020	EPI_ISL_771311	Colorado Department of Public Health and Environment	Colorado Department of Puplic Health and Environment	Laura Bankers et al	No	No	No	Yes	No	No	No	No	No	No	No
USA/CO-CDPHE-2100021102/2020	EPI_ISL_771327	Colorado Department of Public Health and Environment	Colorado Department of Puplic Health and Environment	Laura Bankers et al	Yes	Yes	Yes	Yes	Yes	No	Yes	Yes	No	Yes	No
USA/CO-CDPHE-2100026492/2020	EPI_ISL_771334	Colorado Department of Public Health and Environment	Colorado Department of Puplic Health and Environment	Laura Bankers et al	No	Yes	No	No	Yes	No	No	No	Yes	No	No
USA/CO-CDPHE-2100036219/2020	EPI_ISL_771341	Colorado Department of Public Health and Environment	Colorado Department of Puplic Health and Environment	Laura Bankers et al	Yes	No	No	No	No	No	No	No	No	No	No
USA/CO-CDPHE-2100036247/2020	EPI_ISL_771166	Colorado Department of Public Health and Environment	Colorado Department of Puplic Health and Environment	Laura Bankers et al	No	No	Yes	No	No	Yes	Yes	Yes	Yes	Yes	No
USA/CO-CDPHE-2100036317/2020	EPI_ISL_771186	Colorado Department of Public Health and Environment	Colorado Department of Puplic Health and Environment	Laura Bankers et al	Yes	Yes	Yes	Yes	Yes	Yes	Yes	Yes	Yes	Yes	No
USA/CO-CDPHE-2100037635/2020	EPI_ISL_771187	Colorado Department of Public Health and Environment	Colorado Department of Puplic Health and Environment	Laura Bankers et al	No	No	No	No	No	Yes	Yes	Yes	No	No	No
USA/CO-CDPHE-2100154887/2020	EPI_ISL_983857	Colorado Department of Public Health and Environment	Colorado Department of Puplic Health and Environment	Laura Bankers et al	No	No	No	No	No	No	Yes	Yes	Yes	Yes	No
USA/CO-CDPHE-2100158996/2020	EPI_ISL_954869	Colorado Department of Public Health and Environment	Colorado Department of Puplic Health and Environment	Laura Bankers et al	No	No	Yes	No	No	No	No	No	Yes	Yes	No
USA/CO-CDPHE-2100160066/2020	EPI_ISL_983854	Colorado Department of Public Health and Environment	Colorado Department of Puplic Health and Environment	Laura Bankers et al	Yes	No	No	No	No	No	No	No	No	No	No
USA/CO-CDPHE-2100165208/2020	EPI_ISL_1038859	Colorado Department of Public Health and Environment	Colorado Department of Puplic Health and Environment	Laura Bankers et al	Yes	No	No	No	No	No	No	No	No	No	No
USA/CO-CDPHE-2100166962/2020	EPI_ISL_983851	Colorado Department of Public Health and Environment	Colorado Department of Puplic Health and Environment	Laura Bankers et al	No	Yes	No	Yes	No	No	No	No	No	Yes	No
USA/CO-CDPHE-2100168628/2020	EPI_ISL_983843	Colorado Department of Public Health and Environment	Colorado Department of Puplic Health and Environment	Laura Bankers et al	No	No	No	No	No	No	No	Yes	No	No	No
USA/CO-CDPHE-2100168815/2020	EPI_ISL_1038861	Colorado Department of Public Health and Environment	Colorado Department of Puplic Health and Environment	Laura Bankers et al	No	Yes	Yes	No	No	Yes	No	No	No	Yes	No
USA/CO-CDPHE-2100168949/2020	EPI_ISL_983844	Colorado Department of Public Health and Environment	Colorado Department of Puplic Health and Environment	Laura Bankers et al	No	No	No	No	Yes	No	No	No	No	No	No
USA/CO-CDPHE-2100170743/2020	EPI_ISL_983845	Colorado Department of Public Health and Environment	Colorado Department of Puplic Health and Environment	Laura Bankers et al	No	No	No	No	No	Yes	No	No	No	No	No
USA/CO-CDPHE-2100172151/2020	EPI_ISL_983848	Colorado Department of Public Health and Environment	Colorado Department of Puplic Health and Environment	Laura Bankers et al	Yes	Yes	Yes	Yes	No	Yes	No	No	Yes	No	No
USA/CO-CSU-B1397/2020	EPI_ISL_527401	Colorado State University - Ebel Lab	Colorado State University - Ebel Lab	Greg Ebel et al. et al	Yes	Yes	Yes	Yes	Yes	Yes	Yes	Yes	Yes	Yes	No
USA/CO-CSU-C0363-1/2020	EPI_ISL_527402	Colorado State University - Ebel Lab	Colorado State University - Ebel Lab	Greg Ebel et al. et al	No	No	No	No	No	No	No	Yes	No	No	No
USA/CO-CSU-C0363-2/2020	EPI_ISL_527403	Colorado State University - Ebel Lab	Colorado State University - Ebel Lab	Greg Ebel et al. et al	No	No	No	No	No	No	No	No	No	Yes	No
USA/CO-CSU-C2673-1/2020	EPI_ISL_527408	Colorado State University - Ebel Lab	Colorado State University - Ebel Lab	Greg Ebel et al. et al	Yes	No	No	Yes	No	No	No	No	No	No	No
USA/CO-CSU-D0459-3/2020	EPI_ISL_527418	Colorado State University - Ebel Lab	Colorado State University - Ebel Lab	Greg Ebel et al. et al	No	No	No	No	No	No	Yes	No	No	Yes	No
USA/CO-CSU-D0789-1/2020	EPI_ISL_527424	Colorado State University - Ebel Lab	Colorado State University - Ebel Lab	Greg Ebel et al. et al	No	Yes	No	No	No	No	No	No	No	No	No
USA/CO-CSU-D1050-1/2020	EPI_ISL_527426	Colorado State University - Ebel Lab	Colorado State University - Ebel Lab	Greg Ebel et al. et al	No	Yes	No	No	No	Yes	No	No	No	No	No
USA/CO-CSU-D1050-2/2020	EPI_ISL_527427	Colorado State University - Ebel Lab	Colorado State University - Ebel Lab	Greg Ebel et al. et al	No	Yes	No	No	No	Yes	No	No	No	No	No
USA/CO-CSU-D1060-2/2020	EPI_ISL_527432	Colorado State University - Ebel Lab	Colorado State University - Ebel Lab	Greg Ebel et al. et al	No	No	No	No	No	No	Yes	Yes	Yes	No	No
USA/CO-CSU-D1694/2020	EPI_ISL_527447	Colorado State University - Ebel Lab	Colorado State University - Ebel Lab	Greg Ebel et al. et al	No	Yes	No	No	No	No	No	No	No	Yes	No
USA/CO-CSU-D1696/2020	EPI_ISL_527448	Colorado State University - Ebel Lab	Colorado State University - Ebel Lab	Greg Ebel et al. et al	No	Yes	No	No	No	No	No	Yes	No	No	No
USA/CO-CSU-D1862/2020	EPI_ISL_527450	Colorado State University - Ebel Lab	Colorado State University - Ebel Lab	Greg Ebel et al. et al	No	No	Yes	No	No	No	No	No	No	No	No
USA/CO-CSU-D2282-1/2020	EPI_ISL_527459	Colorado State University - Ebel Lab	Colorado State University - Ebel Lab	Greg Ebel et al. et al	No	No	No	No	No	Yes	No	No	No	No	No
USA/CO-CSU-D2282-2/2020	EPI_ISL_527460	Colorado State University - Ebel Lab	Colorado State University - Ebel Lab	Greg Ebel et al. et al	Yes	No	Yes	No	No	No	No	No	No	No	No
USA/CO-CSU-D2575-2/2020	EPI_ISL_527467	Colorado State University - Ebel Lab	Colorado State University - Ebel Lab	Greg Ebel et al. et al	No	No	No	No	No	No	Yes	Yes	Yes	No	No
USA/CO-CSU-D2678/2020	EPI_ISL_527473	Colorado State University - Ebel Lab	Colorado State University - Ebel Lab	Greg Ebel et al. et al	Yes	No	No	Yes	Yes	No	No	No	Yes	Yes	No
USA/CO-CSU-D3084-1/2020	EPI_ISL_527475	Colorado State University - Ebel Lab	Colorado State University - Ebel Lab	Greg Ebel et al. et al	No	No	No	No	No	No	Yes	No	No	No	No
USA/CO-CSU-E0983-3/2020	EPI_ISL_527485	Colorado State University - Ebel Lab	Colorado State University - Ebel Lab	Greg Ebel et al. et al	No	Yes	No	No	No	No	No	Yes	No	No	No
USA/CO-QDX-107/2020	EPI_ISL_468571	Quest Diagnostics	Quest Diagnostics	Anderson et al	Yes	No	No	No	Yes	Yes	Yes	Yes	Yes	Yes	No
USA/CO-QDX-1312/2020	EPI_ISL_571925	Quest Diagnostics	Quest Diagnostics	Rosenthal et al	No	No	No	Yes	No	No	No	No	No	No	No
USA/CO-QDX-2403/2020	EPI_ISL_604691	Quest Diagnostics	Quest Diagnostics	Rosenthal et al	No	No	Yes	Yes	Yes	Yes	No	No	No	No	No
USA/CO-QDX-3509/2020	EPI_ISL_876895	Quest Diagnostics	Quest Diagnostics	Rosenthal et al	Yes	No	No	No	Yes	No	Yes	Yes	No	No	No
USA/CO-QDX-4467/2020	EPI_ISL_937035	Quest Diagnostics	Quest Diagnostics	Rosenthal et al	No	No	No	Yes	No	No	No	No	No	No	No
USA/CO-QDX-672/2020	EPI_ISL_571426	Quest Diagnostics	Quest Diagnostics	Rosenthal et al	No	No	Yes	Yes	Yes	Yes	No	No	No	No	No
USA/CO-QDX-89/2020	EPI_ISL_468572	Quest Diagnostics	Quest Diagnostics	Anderson et al	No	No	No	Yes	Yes	No	Yes	No	No	Yes	No
USA/CO-USAFSAM-S039/2020	EPI_ISL_512804	Public Health, United States Air Force School of Aerospace Medicine	Public Health, United States Air Force School of Aerospace Medicine	Fries et al	Yes	Yes	No	No	No	No	No	No	No	Yes	No
USA/CO-USAFSAM-S110/2020	EPI_ISL_812316	United States Air Force School of Aerospace Medicine	United States Air Force School of Aerospace Medicine	Anthony Fries et al	Yes	Yes	Yes	No	No	No	Yes	Yes	Yes	No	No
USA/CO-USAFSAM-S195/2020	EPI_ISL_812538	United States Air Force School of Aerospace Medicine	United States Air Force School of Aerospace Medicine	Anthony Fries et al	Yes	No	No	Yes	Yes	Yes	Yes	Yes	No	No	No
USA/CO-USAFSAM-S196/2020	EPI_ISL_812539	United States Air Force School of Aerospace Medicine	United States Air Force School of Aerospace Medicine	Anthony Fries et al	Yes	No	No	Yes	Yes	Yes	Yes	Yes	Yes	Yes	No
USA/CO-USAFSAM-S331/2020	EPI_ISL_812641	United States Air Force School of Aerospace Medicine	United States Air Force School of Aerospace Medicine	Anthony Fries et al	No	Yes	Yes	Yes	No	No	No	No	Yes	No	No
USA/CO-USAFSAM-S332/2020	EPI_ISL_812642	United States Air Force School of Aerospace Medicine	United States Air Force School of Aerospace Medicine	Anthony Fries et al	Yes	No	No	No	Yes	Yes	Yes	Yes	Yes	Yes	No
USA/CO-USAFSAM-S393/2020	EPI_ISL_812688	United States Air Force School of Aerospace Medicine	United States Air Force School of Aerospace Medicine	Anthony Fries et al	No	No	No	Yes	No	No	No	No	No	No	No
USA/CO-USAFSAM-S467/2020	EPI_ISL_831723	United States Air Force School of Aerospace Medicine	United States Air Force School of Aerospace Medicine	Anthony Fries et al	No	Yes	No	No	No	No	No	No	No	No	No
USA/CO-USAFSAM-S483/2020	EPI_ISL_831778	United States Air Force School of Aerospace Medicine	United States Air Force School of Aerospace Medicine	Anthony Fries et al	No	Yes	No	No	No	No	No	No	No	No	No
USA/CO-USAFSAM-S696/2020	EPI_ISL_831758	United States Air Force School of Aerospace Medicine	United States Air Force School of Aerospace Medicine	Anthony Fries et al	No	No	No	No	No	Yes	No	Yes	No	No	No
USA/CO-USAFSAM-S725/2020	EPI_ISL_831882	United States Air Force School of Aerospace Medicine	United States Air Force School of Aerospace Medicine	Anthony Fries et al	No	No	No	Yes	No	No	No	No	No	No	No
USA/CO-UW-739/2020	EPI_ISL_491304	University of Wisconsin-Madison AIDS Vaccine Research Laboratories	University of Wisconsin-Madison AIDS Vaccine Research Laboratories	Gage Moreno et al	No	No	Yes	No	No	Yes	No	No	No	No	No
USA/CT-CDC-2-3693464/2020	EPI_ISL_747135	Respiratory Viruses Branch, Centers for Disease Control and Prevention	Respiratory Viruses Branch, Centers for Disease Control and Prevention	Queen et al	Yes	No	No	Yes	Yes	No	Yes	No	Yes	No	No
USA/CT-CDC-2-3693575/2020	EPI_ISL_747133	Respiratory Viruses Branch, Centers for Disease Control and Prevention	Respiratory Viruses Branch, Centers for Disease Control and Prevention	Queen et al	No	Yes	Yes	Yes	Yes	Yes	Yes	Yes	No	No	No
USA/CT-CDC-2-3693584/2020	EPI_ISL_747132	Respiratory Viruses Branch, Centers for Disease Control and Prevention	Respiratory Viruses Branch, Centers for Disease Control and Prevention	Queen et al	Yes	Yes	Yes	Yes	Yes	Yes	Yes	Yes	Yes	Yes	No
USA/CT-CDC-2-3713968/2020	EPI_ISL_751649	CT-Dr. Katherine A. Kelley State Public Health Lab	Genomics and Discovery, Respiratory Viruses Branch, Division of Viral Diseases, Centers for Disease Control and Prevention	Krista Queen et al	Yes	Yes	Yes	Yes	Yes	Yes	Yes	Yes	Yes	Yes	No
USA/CT-CDC-LC00003005/2020	EPI_ISL_888092	Labcorp	Genomics and Discovery, Respiratory Viruses Branch, Division of Viral Diseases, Centers for Disease Control and Prevention	Peter W. Cook et al	Yes	No	Yes	No	No	No	No	Yes	No	Yes	No
USA/CT-CDC-LC0002849/2020	EPI_ISL_1029916	Laboratory Corporation of America	Respiratory Viruses Branch, Division of Viral Diseases, Centers for Disease Control and Prevention	Peter W. Cook et al	No	Yes	No	Yes	No	No	No	No	Yes	No	No
USA/CT-CDC-MO2Q-7142/2020	EPI_ISL_906852	Respiratory Viruses Branch, Centers for Disease Control and Prevention	Respiratory Viruses Branch, Centers for Disease Control and Prevention	Tao et al	Yes	Yes	Yes	Yes	No	Yes	No	Yes	No	Yes	No
USA/CT-JAX-20J-337X3836/2020	EPI_ISL_826287	The Jackson Laboratory	The Jackson Laboratory	Lloyd M et al	No	No	No	Yes	Yes	Yes	No	No	No	No	No
USA/CT-QDX-1404/2020	EPI_ISL_572100	Quest Diagnostics	Quest Diagnostics	Rosenthal et al	Yes	Yes	No	No	No	Yes	No	No	Yes	No	No
USA/CT-QDX-1405/2020	EPI_ISL_572101	Quest Diagnostics	Quest Diagnostics	Rosenthal et al	No	No	Yes	No	No	No	No	No	No	No	No
USA/CT-QDX-3400/2020	EPI_ISL_884319	Infectious Diseases, Quest Diagnostics	Infectious Diseases, Quest Diagnostics	Rosenthal et al	Yes	No	Yes	No	Yes	Yes	No	Yes	No	Yes	No
USA/CT-QDX-3401/2020	EPI_ISL_884320	Infectious Diseases, Quest Diagnostics	Infectious Diseases, Quest Diagnostics	Rosenthal et al	Yes	Yes	Yes	Yes	Yes	Yes	Yes	Yes	Yes	Yes	No
USA/CT-QDX-3402/2020	EPI_ISL_884321	Infectious Diseases, Quest Diagnostics	Infectious Diseases, Quest Diagnostics	Rosenthal et al	No	Yes	Yes	Yes	Yes	No	Yes	No	Yes	Yes	No
USA/CT-QDX-429/2020	EPI_ISL_571181	Quest Diagnostics	Quest Diagnostics	Rosenthal et al	No	No	No	No	No	No	No	Yes	No	No	No
USA/CT-QDX-4499/2020	EPI_ISL_937036	Quest Diagnostics	Quest Diagnostics	Rosenthal et al	Yes	Yes	Yes	Yes	No	Yes	Yes	No	Yes	Yes	No
USA/CT-QDX-4500/2020	EPI_ISL_937037	Quest Diagnostics	Quest Diagnostics	Rosenthal et al	Yes	Yes	Yes	Yes	No	Yes	Yes	No	Yes	Yes	No
USA/CT-UW-2441/2020	EPI_ISL_485919	UW Virology Lab	UW Virology Lab	Pavitra Roychoudhury et al	Yes	No	No	No	No	No	No	No	No	No	No
USA/CT-UW-2447/2020	EPI_ISL_477675	UW Virology Lab	UW Virology Lab	Pavitra Roychoudhury et al	Yes	No	No	No	No	Yes	Yes	No	No	No	No
USA/CT-UW-2466/2020	EPI_ISL_477676	UW Virology Lab	UW Virology Lab	Pavitra Roychoudhury et al	Yes	Yes	Yes	Yes	Yes	No	No	Yes	Yes	Yes	No
USA/CT-UW-3104/2020	EPI_ISL_485932	UW Virology Lab	UW Virology Lab	Pavitra Roychoudhury et al	Yes	No	Yes	No	No	No	Yes	Yes	No	No	No
USA/CT-UW-3470/2020	EPI_ISL_490987	UW Virology Lab	UW Virology Lab	Pavitra Roychoudhury et al	No	No	No	No	No	No	No	No	Yes	No	No
USA/CT-UW-4237/2020	EPI_ISL_437825	UW Virology Lab	UW Virology Lab	Pavitra Roychoudhury et al	No	Yes	No	No	No	No	No	No	No	No	No
USA/CT-UW-510/2020	EPI_ISL_484885	University of Wisconsin-Madison AIDS Vaccine Research Laboratories	University of Wisconsin-Madison AIDS Vaccine Research Laboratories	Gage Moreno et al	Yes	Yes	Yes	Yes	Yes	Yes	Yes	Yes	Yes	Yes	No
USA/CT-UW-6270/2020	EPI_ISL_430961	UW Virology Lab	UW Virology Lab	Pavitra Roychoudhury et al	Yes	Yes	Yes	No	Yes	Yes	Yes	Yes	Yes	Yes	No
USA/CT-UW-6271/2020	EPI_ISL_430962	UW Virology Lab	UW Virology Lab	Pavitra Roychoudhury et al	No	No	No	No	Yes	No	No	No	No	No	No
USA/CT-UW-6314/2020	EPI_ISL_430965	UW Virology Lab	UW Virology Lab	Pavitra Roychoudhury et al	No	No	No	No	Yes	No	No	No	No	No	No
USA/CT-UW-6379/2020	EPI_ISL_570109	UW Virology Lab	UW Virology Lab	Pavitra Roychoudhury et al	No	No	Yes	No	No	No	No	No	No	No	No
USA/CT-UW-6380/2020	EPI_ISL_430972	UW Virology Lab	UW Virology Lab	Pavitra Roychoudhury et al	No	No	No	No	No	Yes	No	No	No	No	No
USA/CT-UW-6563/2020	EPI_ISL_570130	UW Virology Lab	UW Virology Lab	Pavitra Roychoudhury et al	Yes	Yes	No	No	No	Yes	No	No	Yes	No	No
USA/CT-UW-6576/2020	EPI_ISL_437872	UW Virology Lab	UW Virology Lab	Pavitra Roychoudhury et al	No	No	Yes	No	Yes	No	No	No	No	No	No
USA/CT-UW-6586/2020	EPI_ISL_461411	UW Virology Lab	UW Virology Lab	Pavitra Roychoudhury et al	Yes	No	No	No	No	Yes	Yes	No	No	No	No
USA/CT-UW223/2020	EPI_ISL_417372	UW Virology Lab	UW Virology Lab	Pavitra Roychoudhury et al	No	No	No	No	No	Yes	No	No	No	Yes	No
USA/CT-UW238/2020	EPI_ISL_417452	UW Virology Lab	UW Virology Lab	Pavitra Roychoudhury et al	No	No	No	No	Yes	No	No	No	No	No	No
USA/CT-UW259/2020	EPI_ISL_418044	UW Virology Lab	UW Virology Lab	Pavitra Roychoudhury et al	No	No	No	No	Yes	No	No	No	No	No	No
USA/CT-UW260/2020	EPI_ISL_418045	UW Virology Lab	UW Virology Lab	Pavitra Roychoudhury et al	No	No	No	No	No	No	No	No	No	Yes	No
USA/CT-Yale-059/2020	EPI_ISL_428379	Yale COVID-19 Biorepository	Grubaugh Lab - Yale School of Public Health	Joseph Fauver et al	No	No	No	Yes	No	No	No	No	No	No	No
USA/CT-Yale-066/2020	EPI_ISL_428385	Yale COVID-19 Biorepository	Grubaugh Lab - Yale School of Public Health	Joseph Fauver et al	No	No	No	No	No	No	Yes	Yes	No	No	No
USA/CT-Yale-086/2020	EPI_ISL_428394	Yale COVID-19 Biorepository	Grubaugh Lab - Yale School of Public Health	Joseph Fauver et al	No	No	No	No	No	No	Yes	Yes	No	No	No
USA/CT-Yale-100/2020	EPI_ISL_435702	Yale COVID-19 Biorepository	Grubaugh Lab - Yale School of Public Health	Joseph Fauver et al	Yes	Yes	No	No	No	No	No	No	No	Yes	No
USA/CT-Yale-1021/2020	EPI_ISL_1017627	Connecticut Veterans' Affairs Hospital	Grubaugh Lab - Yale School of Public Health	Mary Petrone et al	Yes	Yes	Yes	Yes	Yes	Yes	Yes	Yes	Yes	Yes	No
USA/CT-Yale-1039/2020	EPI_ISL_1017639	Connecticut Veterans' Affairs Hospital	Grubaugh Lab - Yale School of Public Health	Mary Petrone et al	No	Yes	Yes	No	No	No	No	Yes	Yes	No	No
USA/CT-Yale-1040/2020	EPI_ISL_1067646	Connecticut Veterans' Affairs Hospital	Grubaugh Lab - Yale School of Public Health	Mary Petrone et al	No	No	No	No	No	No	No	No	Yes	No	No
USA/CT-Yale-1048/2020	EPI_ISL_1067647	Connecticut Veterans' Affairs Hospital	Grubaugh Lab - Yale School of Public Health	Mary Petrone et al	Yes	Yes	Yes	Yes	Yes	Yes	Yes	Yes	Yes	Yes	No
USA/CT-Yale-1050/2020	EPI_ISL_1017592	Connecticut Veterans' Affairs Hospital	Grubaugh Lab - Yale School of Public Health	Mary Petrone et al	Yes	Yes	Yes	Yes	Yes	Yes	Yes	Yes	Yes	Yes	No
USA/CT-Yale-109/2020	EPI_ISL_435706	Yale COVID-19 Biorepository	Grubaugh Lab - Yale School of Public Health	Joseph Fauver et al	No	No	No	Yes	No	No	No	No	No	No	No
USA/CT-Yale-111/2020	EPI_ISL_435707	Yale COVID-19 Biorepository	Grubaugh Lab - Yale School of Public Health	Joseph Fauver et al	No	No	No	Yes	No	No	No	No	No	No	No
USA/CT-Yale-1116/2020	EPI_ISL_1017508	Murphy Medical Associates	Grubaugh Lab - Yale School of Public Health	Mary Petrone et al	No	No	Yes	No	No	No	No	No	Yes	No	No
USA/CT-Yale-1125/2020	EPI_ISL_1017534	Murphy Medical Associates	Grubaugh Lab - Yale School of Public Health	Mary Petrone et al	Yes	Yes	No	No	Yes	Yes	Yes	Yes	Yes	Yes	No
USA/CT-Yale-1156/2020	EPI_ISL_1017560	Murphy Medical Associates	Grubaugh Lab - Yale School of Public Health	Mary Petrone et al	Yes	Yes	Yes	Yes	Yes	Yes	Yes	Yes	No	Yes	No
USA/CT-Yale-1165/2020	EPI_ISL_1017552	Murphy Medical Associates	Grubaugh Lab - Yale School of Public Health	Mary Petrone et al	No	No	No	No	No	No	Yes	No	No	No	No
USA/CT-Yale-1169/2020	EPI_ISL_1017573	Murphy Medical Associates	Grubaugh Lab - Yale School of Public Health	Mary Petrone et al	Yes	Yes	Yes	Yes	Yes	Yes	Yes	Yes	Yes	Yes	No
USA/CT-Yale-1238/2020	EPI_ISL_1067680	Murphy Medical Associates	Grubaugh Lab - Yale School of Public Health	Mary Petrone et al	Yes	Yes	Yes	Yes	Yes	Yes	Yes	No	Yes	Yes	No
USA/CT-Yale-1284/2020	EPI_ISL_1017585	Connecticut Veterans' Affairs Hospital	Grubaugh Lab - Yale School of Public Health	Mary Petrone et al	Yes	Yes	Yes	Yes	Yes	Yes	Yes	Yes	Yes	Yes	No
USA/CT-Yale-129/2020	EPI_ISL_431092	Yale COVID-19 Biorepository	Grubaugh Lab - Yale School of Public Health	Joseph Fauver et al	No	No	No	No	No	No	Yes	Yes	No	No	No
USA/CT-Yale-1308/2020	EPI_ISL_1017593	Connecticut Veterans' Affairs Hospital	Grubaugh Lab - Yale School of Public Health	Mary Petrone et al	Yes	Yes	Yes	Yes	Yes	Yes	Yes	Yes	Yes	Yes	No
USA/CT-Yale-1328/2020	EPI_ISL_1017564	Murphy Medical Associates	Grubaugh Lab - Yale School of Public Health	Mary Petrone et al	Yes	Yes	Yes	Yes	Yes	Yes	Yes	Yes	Yes	Yes	No
USA/CT-Yale-1345/2020	EPI_ISL_1080463	Murphy Medical Associates	Grubaugh Lab - Yale School of Public Health	Mary Petrone et al	No	Yes	Yes	No	Yes	Yes	Yes	Yes	No	No	No
USA/CT-Yale-1370/2020	EPI_ISL_1091869	Connecticut Veterans' Affairs Hospital	Grubaugh Lab - Yale School of Public Health	Mary Petrone et al	Yes	Yes	Yes	Yes	Yes	Yes	Yes	Yes	Yes	Yes	No
USA/CT-Yale-146/2020	EPI_ISL_435716	Connecticut State Department of Public Health	Grubaugh Lab - Yale School of Public Health	Joseph Fauver et al	No	No	No	Yes	No	No	No	No	No	No	No
USA/CT-Yale-201/2020	EPI_ISL_463139	Yale Clinical Virology Laboratory	Grubaugh Lab - Yale School of Public Health	Joseph Fauver et al	No	Yes	Yes	No	Yes	Yes	Yes	Yes	Yes	Yes	No
USA/CT-Yale-204/2020	EPI_ISL_463142	Yale Clinical Virology Laboratory	Grubaugh Lab - Yale School of Public Health	Joseph Fauver et al	No	No	No	No	No	No	Yes	No	No	No	No
USA/CT-Yale-215/2020	EPI_ISL_463151	Yale Clinical Virology Laboratory	Grubaugh Lab - Yale School of Public Health	Joseph Fauver et al	No	No	No	Yes	No	No	No	No	No	No	No
USA/CT-Yale-223/2020	EPI_ISL_463158	Yale Clinical Virology Laboratory	Grubaugh Lab - Yale School of Public Health	Joseph Fauver et al	No	No	No	Yes	No	No	No	No	No	No	No
USA/CT-Yale-239/2020	EPI_ISL_463171	Yale Clinical Virology Laboratory	Grubaugh Lab - Yale School of Public Health	Joseph Fauver et al	No	No	No	Yes	No	No	No	No	No	No	No
USA/CT-Yale-253/2020	EPI_ISL_469179	Yale Clinical Virology Laboratory	Grubaugh Lab - Yale School of Public Health	Joseph Fauver et al	No	Yes	Yes	No	No	No	No	No	No	Yes	No
USA/CT-Yale-255/2020	EPI_ISL_469181	Yale Clinical Virology Laboratory	Grubaugh Lab - Yale School of Public Health	Joseph Fauver et al	Yes	No	No	No	Yes	Yes	No	No	Yes	Yes	No
USA/CT-Yale-256/2020	EPI_ISL_469182	Yale Clinical Virology Laboratory	Grubaugh Lab - Yale School of Public Health	Joseph Fauver et al	No	No	No	Yes	No	No	No	No	No	No	No
USA/CT-Yale-263/2020	EPI_ISL_469189	Yale Clinical Virology Laboratory	Grubaugh Lab - Yale School of Public Health	Joseph Fauver et al	No	No	No	No	No	No	No	No	No	Yes	No
USA/CT-Yale-278/2020	EPI_ISL_469201	Yale Clinical Virology Laboratory	Grubaugh Lab - Yale School of Public Health	Joseph Fauver et al	No	No	No	Yes	No	No	No	No	No	No	No
USA/CT-Yale-313/2020	EPI_ISL_476541	Yale Clinical Virology Laboratory	Grubaugh Lab - Yale School of Public Health	Joseph Fauver et al	No	Yes	Yes	No	Yes	Yes	Yes	Yes	Yes	Yes	No
USA/CT-Yale-333/2020	EPI_ISL_452145	Yale COVID-19 Biorepository	Grubaugh Lab - Yale School of Public Health	Joseph Fauver et al	Yes	Yes	Yes	Yes	Yes	Yes	Yes	Yes	Yes	Yes	No
USA/CT-Yale-358/2020	EPI_ISL_527774	Connecticut State Department of Public Health	Grubaugh Lab - Yale School of Public Health	Joseph Fauver et al	Yes	Yes	Yes	Yes	Yes	Yes	Yes	Yes	Yes	Yes	No
USA/CT-Yale-360/2020	EPI_ISL_527776	Connecticut State Department of Public Health	Grubaugh Lab - Yale School of Public Health	Joseph Fauver et al	Yes	Yes	Yes	Yes	Yes	Yes	Yes	Yes	Yes	Yes	No
USA/CT-Yale-363/2020	EPI_ISL_527778	Connecticut State Department of Public Health	Grubaugh Lab - Yale School of Public Health	Joseph Fauver et al	No	No	No	No	Yes	No	No	Yes	No	No	No
USA/CT-Yale-367/2020	EPI_ISL_527781	Connecticut State Department of Public Health	Grubaugh Lab - Yale School of Public Health	Joseph Fauver et al	Yes	Yes	Yes	Yes	Yes	Yes	Yes	Yes	Yes	Yes	No
USA/CT-Yale-371/2020	EPI_ISL_527785	Connecticut State Department of Public Health	Grubaugh Lab - Yale School of Public Health	Joseph Fauver et al	Yes	Yes	Yes	Yes	No	Yes	Yes	No	Yes	Yes	No
USA/CT-Yale-375/2020	EPI_ISL_594119	Yale COVID-19 Biorepository	Grubaugh Lab - Yale School of Public Health	Joseph Fauver et al	Yes	No	No	No	No	No	Yes	No	Yes	No	No
USA/CT-Yale-376/2020	EPI_ISL_594120	Yale COVID-19 Biorepository	Grubaugh Lab - Yale School of Public Health	Joseph Fauver et al	No	No	Yes	No	Yes	No	No	No	No	No	No
USA/CT-Yale-377/2020	EPI_ISL_594121	Yale COVID-19 Biorepository	Grubaugh Lab - Yale School of Public Health	Joseph Fauver et al	No	No	No	Yes	No	No	No	No	No	No	No
USA/CT-Yale-381/2020	EPI_ISL_594123	Yale COVID-19 Biorepository	Grubaugh Lab - Yale School of Public Health	Joseph Fauver et al	No	No	No	Yes	No	No	No	Yes	No	No	No
USA/CT-Yale-382/2020	EPI_ISL_594124	Yale COVID-19 Biorepository	Grubaugh Lab - Yale School of Public Health	Joseph Fauver et al	Yes	Yes	No	No	No	Yes	Yes	No	Yes	Yes	No
USA/CT-Yale-384/2020	EPI_ISL_594126	Yale COVID-19 Biorepository	Grubaugh Lab - Yale School of Public Health	Joseph Fauver et al	Yes	Yes	Yes	Yes	Yes	Yes	Yes	Yes	Yes	Yes	No
USA/CT-Yale-387/2020	EPI_ISL_594129	Yale COVID-19 Biorepository	Grubaugh Lab - Yale School of Public Health	Joseph Fauver et al	Yes	Yes	Yes	Yes	Yes	Yes	Yes	Yes	Yes	Yes	No
USA/CT-Yale-388/2020	EPI_ISL_594130	Yale COVID-19 Biorepository	Grubaugh Lab - Yale School of Public Health	Joseph Fauver et al	Yes	Yes	Yes	Yes	Yes	Yes	Yes	Yes	Yes	Yes	No
USA/CT-Yale-389/2020	EPI_ISL_594131	Yale COVID-19 Biorepository	Grubaugh Lab - Yale School of Public Health	Joseph Fauver et al	No	No	Yes	No	Yes	No	No	No	No	No	No
USA/CT-Yale-390/2020	EPI_ISL_594132	Yale COVID-19 Biorepository	Grubaugh Lab - Yale School of Public Health	Joseph Fauver et al	No	No	Yes	No	No	Yes	No	No	No	No	No
USA/CT-Yale-393/2020	EPI_ISL_594133	Yale COVID-19 Biorepository	Grubaugh Lab - Yale School of Public Health	Joseph Fauver et al	Yes	Yes	Yes	Yes	Yes	Yes	Yes	Yes	Yes	Yes	No
USA/CT-Yale-396/2020	EPI_ISL_738311	Connecticut Veterans' Affairs Hospital	Grubaugh Lab - Yale School of Public Health	Joseph Fauver et al	Yes	Yes	Yes	Yes	Yes	Yes	Yes	Yes	Yes	Yes	No
USA/CT-Yale-398/2020	EPI_ISL_738309	Connecticut Veterans' Affairs Hospital	Grubaugh Lab - Yale School of Public Health	Joseph Fauver et al	Yes	Yes	Yes	Yes	Yes	Yes	Yes	Yes	Yes	Yes	No
USA/CT-Yale-452/2020	EPI_ISL_729773	Connecticut Department of Health	Grubaugh Lab - Yale School of Public Health	Joseph Fauver et al	No	No	Yes	No	No	Yes	No	No	No	No	No
USA/CT-Yale-458/2020	EPI_ISL_729741	Connecticut Department of Health	Grubaugh Lab - Yale School of Public Health	Joseph Fauver et al	No	No	No	No	Yes	No	No	Yes	No	No	No
USA/CT-Yale-462/2020	EPI_ISL_729750	Connecticut Department of Health	Grubaugh Lab - Yale School of Public Health	Joseph Fauver et al	No	Yes	Yes	Yes	No	Yes	Yes	No	No	No	No
USA/CT-Yale-464/2020	EPI_ISL_729780	Connecticut Department of Health	Grubaugh Lab - Yale School of Public Health	Joseph Fauver et al	Yes	Yes	No	Yes	Yes	No	Yes	Yes	Yes	Yes	No
USA/CT-Yale-465/2020	EPI_ISL_729736	Connecticut Department of Health	Grubaugh Lab - Yale School of Public Health	Joseph Fauver et al	Yes	No	No	No	Yes	No	No	Yes	Yes	Yes	No
USA/CT-Yale-467/2020	EPI_ISL_729745	Connecticut Department of Health	Grubaugh Lab - Yale School of Public Health	Joseph Fauver et al	No	No	No	No	Yes	No	No	Yes	No	No	No
USA/CT-Yale-482/2020	EPI_ISL_729753	Connecticut Department of Health	Grubaugh Lab - Yale School of Public Health	Joseph Fauver et al	No	No	No	No	Yes	No	No	Yes	No	No	No
USA/CT-Yale-486/2020	EPI_ISL_729759	Connecticut Department of Health	Grubaugh Lab - Yale School of Public Health	Joseph Fauver et al	Yes	Yes	Yes	Yes	No	Yes	Yes	No	Yes	Yes	No
USA/CT-Yale-488/2020	EPI_ISL_729766	Yale Pathology Lab	Grubaugh Lab - Yale School of Public Health	Joseph Fauver et al	No	Yes	No	No	No	No	No	Yes	Yes	No	No
USA/CT-Yale-489/2020	EPI_ISL_729762	Yale Pathology Lab	Grubaugh Lab - Yale School of Public Health	Joseph Fauver et al	No	No	No	Yes	No	No	Yes	No	Yes	Yes	No
USA/CT-Yale-494/2020	EPI_ISL_729769	Yale Pathology Lab	Grubaugh Lab - Yale School of Public Health	Joseph Fauver et al	Yes	No	No	No	No	No	No	No	No	No	No
USA/CT-Yale-496/2020	EPI_ISL_729737	Grubaugh Lab - Yale School of Public Health	Grubaugh Lab - Yale School of Public Health	Joseph Fauver et al	Yes	No	No	No	No	Yes	No	No	No	No	No
USA/CT-Yale-579/2020	EPI_ISL_738296	Yale Pathology Lab	Grubaugh Lab - Yale School of Public Health	Joseph Fauver et al	Yes	Yes	Yes	Yes	Yes	Yes	Yes	Yes	Yes	Yes	No
USA/CT-Yale-625/2020	EPI_ISL_730080	Yale Clinical Virology Laboratory	Grubaugh Lab - Yale School of Public Health	Joseph Fauver et al	Yes	Yes	Yes	Yes	Yes	Yes	Yes	Yes	Yes	Yes	No
USA/CT-Yale-626/2020	EPI_ISL_730081	Yale Clinical Virology Laboratory	Grubaugh Lab - Yale School of Public Health	Joseph Fauver et al	Yes	Yes	Yes	Yes	Yes	Yes	Yes	Yes	Yes	Yes	No
USA/CT-Yale-628/2020	EPI_ISL_730082	Yale Clinical Virology Laboratory	Grubaugh Lab - Yale School of Public Health	Joseph Fauver et al	Yes	Yes	Yes	Yes	Yes	Yes	Yes	Yes	Yes	Yes	No
USA/CT-Yale-676/2020	EPI_ISL_847838	Connecticut Department of Health	Grubaugh Lab - Yale School of Public Health	Tara Alpert et al	Yes	Yes	Yes	Yes	Yes	Yes	Yes	Yes	Yes	Yes	No
USA/CT-Yale-680/2020	EPI_ISL_847831	Yale New Haven Hospital	Grubaugh Lab - Yale School of Public Health	Tara Alpert et al	No	No	No	No	No	No	No	Yes	Yes	Yes	No
USA/DC-BBI1/2020	EPI_ISL_603248	Brotman Baty Institute for Precision Medicine	Brotman Baty Institute for Precision Medicine	Trevor Bedford et al	Yes	Yes	Yes	Yes	Yes	Yes	Yes	Yes	Yes	Yes	No
USA/DC-BBI2/2020	EPI_ISL_605791	Brotman Baty Institute for Precision Medicine	Brotman Baty Institute for Precision Medicine	Trevor Bedford et al	Yes	Yes	Yes	Yes	Yes	Yes	Yes	Yes	Yes	Yes	No
USA/DC-CDC-0019/2020	EPI_ISL_447840	DC Public Health Lab/ Dept. of Forensic Sciences	Pathogen Discovery, Respiratory Viruses Branch, Division of Viral Diseases, Centers for Disease Control and Prevention	Krista Queen et al	Yes	Yes	No	No	Yes	Yes	No	No	Yes	Yes	No
USA/DC-CDC-2-3773938/2020	EPI_ISL_903973	DC Public Health Lab/ Dept. of Forensic Sciences	Genomics and Discovery, Respiratory Viruses Branch, Division of Viral Diseases, Centers for Disease Control and Prevention	Krista Queen et al	Yes	Yes	Yes	Yes	Yes	Yes	Yes	Yes	Yes	Yes	No
USA/DC-CDC-2-3773948/2020	EPI_ISL_903959	DC Public Health Lab/ Dept. of Forensic Sciences	Genomics and Discovery, Respiratory Viruses Branch, Division of Viral Diseases, Centers for Disease Control and Prevention	Krista Queen et al	Yes	Yes	No	Yes	Yes	Yes	No	Yes	No	No	No
USA/DC-CDC-2-3773950/2020	EPI_ISL_903743	DC Public Health Lab/ Dept. of Forensic Sciences	Genomics and Discovery, Respiratory Viruses Branch, Division of Viral Diseases, Centers for Disease Control and Prevention	Krista Queen et al	No	No	No	No	No	No	No	No	Yes	No	No
USA/DC-CDC-2-3774007/2020	EPI_ISL_903922	DC Public Health Lab/ Dept. of Forensic Sciences	Genomics and Discovery, Respiratory Viruses Branch, Division of Viral Diseases, Centers for Disease Control and Prevention	Krista Queen et al	No	No	No	No	No	No	No	No	Yes	No	No
USA/DC-CDC-2-3774014/2020	EPI_ISL_903976	DC Public Health Lab/ Dept. of Forensic Sciences	Genomics and Discovery, Respiratory Viruses Branch, Division of Viral Diseases, Centers for Disease Control and Prevention	Krista Queen et al	Yes	Yes	No	Yes	Yes	Yes	No	Yes	No	No	No
USA/DC-CDC-2-3774018/2020	EPI_ISL_903793	DC Public Health Lab/ Dept. of Forensic Sciences	Genomics and Discovery, Respiratory Viruses Branch, Division of Viral Diseases, Centers for Disease Control and Prevention	Krista Queen et al	No	Yes	Yes	Yes	Yes	No	Yes	Yes	No	Yes	No
USA/DC-CDC-8465/2020	EPI_ISL_594460	DC Department of Forensic Sciences	Pathogen Discovery, Respiratory Viruses Branch, Division of Viral Diseases, Centers for Disease Control and Prevention	Ying Tao et al	No	No	No	No	No	No	No	Yes	No	No	No
USA/DC-CDC-8704/2020	EPI_ISL_576178	DC Public Health Lab/ Dept. of Forensic Sciences	Pathogen Discovery, Respiratory Viruses Branch, Division of Viral Diseases, Centers for Disease Control and Prevention	Ying Tao et al	Yes	Yes	Yes	Yes	Yes	Yes	Yes	Yes	Yes	Yes	No
USA/DC-CDC-LC00000361/2020	EPI_ISL_887896	Labcorp	Genomics and Discovery, Respiratory Viruses Branch, Division of Viral Diseases, Centers for Disease Control and Prevention	Peter W. Cook et al	No	Yes	No	No	No	No	No	No	No	Yes	No
USA/DC-CDC-LC0000359/2020	EPI_ISL_1028030	Laboratory Corporation of America	Respiratory Viruses Branch, Division of Viral Diseases, Centers for Disease Control and Prevention	Peter W. Cook et al	No	No	No	No	No	Yes	Yes	No	Yes	No	No
USA/DC-CDC-LC0000361/2020	EPI_ISL_1029077	Laboratory Corporation of America	Respiratory Viruses Branch, Division of Viral Diseases, Centers for Disease Control and Prevention	Peter W. Cook et al	No	No	No	No	No	No	No	No	No	Yes	No
USA/DC-CDC-LC0000386/2020	EPI_ISL_1027848	Laboratory Corporation of America	Respiratory Viruses Branch, Division of Viral Diseases, Centers for Disease Control and Prevention	Peter W. Cook et al	Yes	No	Yes	Yes	Yes	Yes	Yes	No	No	Yes	No
USA/DC-DFS-PHL-0001/2020	EPI_ISL_804884	DC Public Health Lab/ Dept. of Forensic Sciences	DC Public Health Lab/ Dept. of Forensic Sciences	Scott Nguyen et al	No	No	Yes	No	No	No	No	No	No	No	No
USA/DC-DFS-PHL-0008/2020	EPI_ISL_804896	DC Public Health Lab/ Dept. of Forensic Sciences	DC Public Health Lab/ Dept. of Forensic Sciences	Scott Nguyen et al	No	No	No	No	Yes	No	No	No	No	No	No
USA/DC-DFS-PHL-0011/2020	EPI_ISL_804898	DC Public Health Lab/ Dept. of Forensic Sciences	DC Public Health Lab/ Dept. of Forensic Sciences	Scott Nguyen et al	No	No	No	No	No	Yes	Yes	No	Yes	Yes	No
USA/DC-DFS-PHL-0024/2020	EPI_ISL_804901	DC Public Health Lab/ Dept. of Forensic Sciences	DC Public Health Lab/ Dept. of Forensic Sciences	Scott Nguyen et al	Yes	No	No	No	No	No	No	No	No	No	No
USA/DC-DFS-PHL-0034/2020	EPI_ISL_804907	DC Public Health Lab/ Dept. of Forensic Sciences	DC Public Health Lab/ Dept. of Forensic Sciences	Scott Nguyen et al	No	No	Yes	No	Yes	No	Yes	No	No	No	No
USA/DC-DFS-PHL-0041/2020	EPI_ISL_804912	DC Public Health Lab/ Dept. of Forensic Sciences	DC Public Health Lab/ Dept. of Forensic Sciences	Scott Nguyen et al	No	Yes	Yes	No	No	Yes	No	No	No	No	No
USA/DC-DFS-PHL-0060/2020	EPI_ISL_804871	DC Public Health Lab/ Dept. of Forensic Sciences	DC Public Health Lab/ Dept. of Forensic Sciences	Scott Nguyen et al	No	No	No	Yes	No	No	No	No	No	No	No
USA/DC-DFS-PHL-0064/2020	EPI_ISL_804919	DC Public Health Lab/ Dept. of Forensic Sciences	DC Public Health Lab/ Dept. of Forensic Sciences	Scott Nguyen et al	Yes	Yes	Yes	Yes	Yes	Yes	Yes	Yes	Yes	Yes	No
USA/DC-DFS-PHL-0065/2020	EPI_ISL_804920	DC Public Health Lab/ Dept. of Forensic Sciences	DC Public Health Lab/ Dept. of Forensic Sciences	Scott Nguyen et al	Yes	Yes	Yes	Yes	Yes	Yes	Yes	Yes	Yes	Yes	No
USA/DC-DFS-PHL-0067/2020	EPI_ISL_804921	DC Public Health Lab/ Dept. of Forensic Sciences	DC Public Health Lab/ Dept. of Forensic Sciences	Scott Nguyen et al	No	Yes	No	No	No	No	No	No	Yes	No	No
USA/DC-DFS-PHL-0071/2020	EPI_ISL_804923	DC Public Health Lab/ Dept. of Forensic Sciences	DC Public Health Lab/ Dept. of Forensic Sciences	Scott Nguyen et al	Yes	Yes	Yes	Yes	Yes	Yes	Yes	Yes	Yes	Yes	No
USA/DC-DFS-PHL-0072/2020	EPI_ISL_804869	DC Public Health Lab/ Dept. of Forensic Sciences	DC Public Health Lab/ Dept. of Forensic Sciences	Scott Nguyen et al	Yes	Yes	Yes	Yes	Yes	Yes	Yes	Yes	Yes	Yes	No
USA/DC-DFS-PHL-0076/2020	EPI_ISL_804868	DC Public Health Lab/ Dept. of Forensic Sciences	DC Public Health Lab/ Dept. of Forensic Sciences	Scott Nguyen et al	Yes	Yes	Yes	Yes	Yes	Yes	Yes	Yes	Yes	Yes	No
USA/DC-DFS-PHL-0077/2020	EPI_ISL_804924	DC Public Health Lab/ Dept. of Forensic Sciences	DC Public Health Lab/ Dept. of Forensic Sciences	Scott Nguyen et al	Yes	Yes	Yes	Yes	Yes	Yes	Yes	Yes	Yes	Yes	No
USA/DC-DFS-PHL-0079/2020	EPI_ISL_804863	DC Public Health Lab/ Dept. of Forensic Sciences	DC Public Health Lab/ Dept. of Forensic Sciences	Scott Nguyen et al	Yes	Yes	Yes	Yes	Yes	Yes	Yes	Yes	Yes	Yes	No
USA/DC-DFS-PHL-0086/2020	EPI_ISL_804926	DC Public Health Lab/ Dept. of Forensic Sciences	DC Public Health Lab/ Dept. of Forensic Sciences	Scott Nguyen et al	Yes	Yes	Yes	Yes	Yes	Yes	Yes	Yes	Yes	Yes	No
USA/DC-DFS-PHL-0087/2020	EPI_ISL_804927	DC Public Health Lab/ Dept. of Forensic Sciences	DC Public Health Lab/ Dept. of Forensic Sciences	Scott Nguyen et al	Yes	Yes	No	No	No	Yes	Yes	Yes	Yes	No	No
USA/DC-DFS-PHL-0088/2020	EPI_ISL_804928	DC Public Health Lab/ Dept. of Forensic Sciences	DC Public Health Lab/ Dept. of Forensic Sciences	Scott Nguyen et al	No	No	No	Yes	Yes	No	No	No	No	Yes	No
USA/DC-DFS-PHL-0090/2020	EPI_ISL_804930	DC Public Health Lab/ Dept. of Forensic Sciences	DC Public Health Lab/ Dept. of Forensic Sciences	Scott Nguyen et al	Yes	Yes	Yes	Yes	Yes	Yes	Yes	Yes	Yes	Yes	No
USA/DC-DFS-PHL-0091/2020	EPI_ISL_804931	DC Public Health Lab/ Dept. of Forensic Sciences	DC Public Health Lab/ Dept. of Forensic Sciences	Scott Nguyen et al	No	No	Yes	No	No	No	No	No	No	No	No
USA/DC-DFS-PHL-0092/2020	EPI_ISL_804932	DC Public Health Lab/ Dept. of Forensic Sciences	DC Public Health Lab/ Dept. of Forensic Sciences	Scott Nguyen et al	Yes	Yes	Yes	Yes	Yes	Yes	Yes	Yes	Yes	Yes	No
USA/DC-DFS-PHL-0107/2020	EPI_ISL_804941	DC Public Health Lab/ Dept. of Forensic Sciences	DC Public Health Lab/ Dept. of Forensic Sciences	Scott Nguyen et al	No	No	No	No	No	No	No	Yes	No	No	No
USA/DC-DFS-PHL-0118/2020	EPI_ISL_804944	DC Public Health Lab/ Dept. of Forensic Sciences	DC Public Health Lab/ Dept. of Forensic Sciences	Scott Nguyen et al	No	No	Yes	No	No	No	No	No	No	No	No
USA/DC-DFS-PHL-0123/2020	EPI_ISL_913742	DC Public Health Lab/ Dept. of Forensic Sciences	DC Public Health Lab/ Dept. of Forensic Sciences	Scott Nguyen et al	No	No	No	No	No	No	Yes	No	No	No	No
USA/DC-DFS-PHL-0124/2020	EPI_ISL_913743	DC Public Health Lab/ Dept. of Forensic Sciences	DC Public Health Lab/ Dept. of Forensic Sciences	Scott Nguyen et al	No	No	Yes	No	No	No	No	No	Yes	No	No
USA/DC-HP00026/2020	EPI_ISL_438223	Johns Hopkins Hospital Department of Pathology	Johns Hopkins Hospital Department of Pathology	Peter M. Thielen et al	No	No	No	Yes	No	No	Yes	Yes	No	No	No
USA/DC-HP00052/2020	EPI_ISL_457796	Johns Hopkins Hospital Department of Pathology	Johns Hopkins Hospital Department of Pathology	Peter M. Thielen et al	No	No	No	No	No	No	No	No	No	Yes	No
USA/DC-HP00137/2020	EPI_ISL_457823	Johns Hopkins Hospital Department of Pathology	Johns Hopkins Hospital Department of Pathology	Peter M. Thielen et al	Yes	No	No	No	No	No	No	No	No	No	No
USA/DC-HP00152/2020	EPI_ISL_457781	Johns Hopkins Hospital Department of Pathology	Johns Hopkins Hospital Department of Pathology	Peter M. Thielen et al	No	No	No	Yes	No	No	No	Yes	No	No	No
USA/DC-HP00799/2020	EPI_ISL_511864	Johns Hopkins Hospital Department of Pathology	Johns Hopkins Hospital Department of Pathology	Peter M. Thielen et al	Yes	Yes	Yes	Yes	Yes	Yes	Yes	Yes	Yes	Yes	No
USA/DC-HP01276/2020	EPI_ISL_861097	Johns Hopkins Hospital Department of Pathology	Johns Hopkins Hospital Department of Pathology	C. Paul Morris et al	Yes	No	No	No	No	No	No	No	No	No	No
USA/DC-UW-1089/2020	EPI_ISL_516514	University of Wisconsin-Madison AIDS Vaccine Research Laboratories	University of Wisconsin-Madison AIDS Vaccine Research Laboratories	Gage Moreno et al	Yes	Yes	Yes	Yes	Yes	Yes	Yes	Yes	Yes	Yes	No
USA/DE-CDC-2-3693785/2020	EPI_ISL_747038	Respiratory Viruses Branch, Centers for Disease Control and Prevention	Respiratory Viruses Branch, Centers for Disease Control and Prevention	Queen et al	Yes	Yes	Yes	Yes	No	Yes	Yes	Yes	Yes	No	No
USA/DE-CDC-2-3713992/2020	EPI_ISL_751621	DE Public Health Laboratory	Genomics and Discovery, Respiratory Viruses Branch, Division of Viral Diseases, Centers for Disease Control and Prevention	Krista Queen et al	No	No	No	No	No	Yes	No	No	No	No	No
USA/DE-CDC-2-3713996/2020	EPI_ISL_751726	DE Public Health Laboratory	Genomics and Discovery, Respiratory Viruses Branch, Division of Viral Diseases, Centers for Disease Control and Prevention	Krista Queen et al	Yes	No	No	No	No	No	No	No	Yes	No	No
USA/DE-CDC-2-3714057/2020	EPI_ISL_751547	DE Public Health Laboratory	Genomics and Discovery, Respiratory Viruses Branch, Division of Viral Diseases, Centers for Disease Control and Prevention	Krista Queen et al	Yes	No	Yes	Yes	No	Yes	Yes	No	Yes	No	No
USA/DE-CDC-2-3911603/2020	EPI_ISL_1094625	DE Public Health Laboratory	Respiratory Viruses Branch, Division of Viral Diseases, Centers for Disease Control and Prevention	Krista Queen et al	No	No	No	No	No	No	Yes	No	No	No	No
USA/DE-CDC-2-3911629/2020	EPI_ISL_1094638	DE Public Health Laboratory	Respiratory Viruses Branch, Division of Viral Diseases, Centers for Disease Control and Prevention	Krista Queen et al	No	Yes	No	No	No	No	Yes	No	No	Yes	No
USA/DE-CDC-2-3911637/2020	EPI_ISL_1094627	DE Public Health Laboratory	Respiratory Viruses Branch, Division of Viral Diseases, Centers for Disease Control and Prevention	Krista Queen et al	No	Yes	No	No	No	No	Yes	No	No	Yes	No
USA/DE-CDC-2-3911639/2020	EPI_ISL_1094634	DE Public Health Laboratory	Respiratory Viruses Branch, Division of Viral Diseases, Centers for Disease Control and Prevention	Krista Queen et al	No	Yes	No	No	No	No	Yes	No	No	Yes	No
USA/DE-CDC-2-3911728/2020	EPI_ISL_1094637	DE Public Health Laboratory	Respiratory Viruses Branch, Division of Viral Diseases, Centers for Disease Control and Prevention	Krista Queen et al	No	Yes	No	No	No	No	Yes	No	No	Yes	No
USA/DE-DHSS-B1060743/2021	EPI_ISL_1137027	Delaware Public Health Lab	Delaware Public Health Lab	Gregory Hovan et al	No	No	Yes	No	No	Yes	No	No	No	No	No
USA/DE-DHSS-B1060748/2021	EPI_ISL_1136993	Delaware Public Health Lab	Delaware Public Health Lab	Gregory Hovan et al	No	No	No	No	No	No	No	Yes	No	No	No
USA/DE-DHSS-B1061903/2021	EPI_ISL_1136976	Delaware Public Health Lab	Delaware Public Health Lab	Gregory Hovan et al	Yes	No	No	Yes	No	No	No	No	No	No	No
USA/DE-DHSS-B1061913/2021	EPI_ISL_1136978	Delaware Public Health Lab	Delaware Public Health Lab	Gregory Hovan et al	No	Yes	No	Yes	Yes	Yes	No	No	No	No	No
USA/DE-DHSS-B1061923/2021	EPI_ISL_1137047	Delaware Public Health Lab	Delaware Public Health Lab	Gregory Hovan et al	Yes	Yes	Yes	No	Yes	Yes	No	Yes	Yes	No	No
USA/DE-DHSS-B1061932/2021	EPI_ISL_1137041	Delaware Public Health Lab	Delaware Public Health Lab	Gregory Hovan et al	No	No	No	No	No	No	Yes	No	No	No	No
USA/DE-DHSS-B1061933/2021	EPI_ISL_1137039	Delaware Public Health Lab	Delaware Public Health Lab	Gregory Hovan et al	No	No	No	No	Yes	No	No	No	No	No	No
USA/DE-DHSS-F1002118/2020	EPI_ISL_708407	Delaware Public Health Lab	Delaware Public Health Lab	Gregory Hovan et al	No	No	No	Yes	Yes	Yes	No	No	No	Yes	No
USA/DE-DHSS-F1003822/2020	EPI_ISL_693745	Delaware Public Health Laboratory	Delaware Public Health Laboratory	Gregory Hovan et al	No	Yes	No	No	No	No	No	Yes	No	Yes	No
USA/DE-DHSS-F1007797/2020	EPI_ISL_693746	Delaware Public Health Laboratory	Delaware Public Health Laboratory	Gregory Hovan et al	Yes	No	No	No	No	No	No	No	No	No	No
USA/DE-DHSS-F1009733/2020	EPI_ISL_708382	Delaware Public Health Lab	Delaware Public Health Lab	Gregory Hovan et al	Yes	Yes	Yes	Yes	No	Yes	Yes	Yes	Yes	No	No
USA/DE-DHSS-F1012565/2020	EPI_ISL_693709	Delaware Public Health Laboratory	Delaware Public Health Laboratory	Gregory Hovan et al	No	No	No	No	Yes	No	No	No	No	Yes	No
USA/DE-DHSS-F1013301/2020	EPI_ISL_708428	Delaware Public Health Lab	Delaware Public Health Lab	Gregory Hovan et al	No	No	No	No	Yes	No	No	No	No	Yes	No
USA/DE-DHSS-F1016592/2020	EPI_ISL_708392	Delaware Public Health Lab	Delaware Public Health Lab	Gregory Hovan et al	No	Yes	No	No	No	No	No	Yes	No	Yes	No
USA/DE-DHSS-F1018845/2020	EPI_ISL_766999	Delaware Public Health Laboratory	Delaware Public Health Laboratory	Gregory Hovan et al	No	No	No	No	No	No	No	Yes	No	No	No
USA/DE-DHSS-F1018850/2020	EPI_ISL_766976	Delaware Public Health Laboratory	Delaware Public Health Laboratory	Gregory Hovan et al	No	No	No	No	No	No	No	Yes	No	No	No
USA/DE-DHSS-F1019092/2020	EPI_ISL_708447	Delaware Public Health Lab	Delaware Public Health Lab	Gregory Hovan et al	No	No	No	No	Yes	No	No	No	No	Yes	No
USA/DE-DHSS-F1019096/2020	EPI_ISL_708437	Delaware Public Health Lab	Delaware Public Health Lab	Gregory Hovan et al	No	No	No	No	Yes	No	No	No	No	No	No
USA/DE-DHSS-F1019125/2020	EPI_ISL_708438	Delaware Public Health Lab	Delaware Public Health Lab	Gregory Hovan et al	No	Yes	Yes	Yes	No	No	No	Yes	No	Yes	No
USA/DE-DHSS-F1019139/2020	EPI_ISL_708442	Delaware Public Health Lab	Delaware Public Health Lab	Gregory Hovan et al	No	No	No	No	Yes	No	No	No	No	No	No
USA/DE-DHSS-F1020267/2020	EPI_ISL_708400	Delaware Public Health Lab	Delaware Public Health Lab	Gregory Hovan et al	Yes	Yes	Yes	Yes	No	Yes	Yes	Yes	Yes	No	No
USA/DE-DHSS-F1020918/2020	EPI_ISL_708452	Delaware Public Health Lab	Delaware Public Health Lab	Gregory Hovan et al	No	No	No	No	No	No	Yes	No	No	No	No
USA/DE-DHSS-F893993/2020	EPI_ISL_693692	Delaware Public Health Laboratory	Delaware Public Health Laboratory	Gregory Hovan et al	Yes	No	Yes	Yes	Yes	Yes	Yes	No	Yes	No	No
USA/DE-DHSS-F917632/2020	EPI_ISL_560742	Delaware Public Health Lab	Delaware Public Health Lab	Gregory Hovan et al	No	Yes	Yes	Yes	No	No	No	No	Yes	No	No
USA/DE-DHSS-F917656/2020	EPI_ISL_561335	Delaware Public Health Lab	Delaware Public Health Lab	Gregory Hovan et al	Yes	No	No	No	No	Yes	No	No	No	No	No
USA/DE-DHSS-F917718/2020	EPI_ISL_561345	Delaware Public Health Lab	Delaware Public Health Lab	Gregory Hovan et al	No	No	No	No	No	No	No	No	Yes	Yes	No
USA/DE-DHSS-F917736/2020	EPI_ISL_561346	Delaware Public Health Lab	Delaware Public Health Lab	Gregory Hovan et al	No	No	No	Yes	No	Yes	No	Yes	No	No	No
USA/DE-DHSS-F917866/2020	EPI_ISL_583248	Delaware Public Health Lab	Delaware Public Health Lab	Gregory Hovan et al	Yes	Yes	Yes	No	Yes	No	Yes	Yes	Yes	No	No
USA/DE-DHSS-F917887/2020	EPI_ISL_584013	Delaware Public Health Lab	Delaware Public Health Lab	Gregory Hovan et al	Yes	Yes	Yes	Yes	Yes	Yes	Yes	Yes	Yes	Yes	No
USA/DE-DHSS-F917934/2020	EPI_ISL_576225	Delaware Public Health Lab	Delaware Public Health Lab	Gregory Hovan et al	Yes	Yes	Yes	Yes	Yes	Yes	Yes	Yes	No	Yes	No
USA/DE-DHSS-F918425/2020	EPI_ISL_593961	Delaware Public Health Lab	Delaware Public Health Lab	Gregory Hovan et al	No	No	No	No	No	No	No	No	No	Yes	No
USA/DE-DHSS-F918476/2020	EPI_ISL_593971	Delaware Public Health Lab	Delaware Public Health Lab	Gregory Hovan et al	Yes	Yes	Yes	Yes	Yes	Yes	Yes	Yes	Yes	Yes	No
USA/DE-DHSS-F918493/2020	EPI_ISL_593973	Delaware Public Health Lab	Delaware Public Health Lab	Gregory Hovan et al	Yes	Yes	Yes	Yes	Yes	Yes	Yes	Yes	Yes	Yes	No
USA/DE-DHSS-F918497/2020	EPI_ISL_593974	Delaware Public Health Lab	Delaware Public Health Lab	Gregory Hovan et al	No	Yes	No	No	No	Yes	No	Yes	No	Yes	No
USA/DE-DHSS-F918609/2020	EPI_ISL_575335	Delaware Public Health Lab	Delaware Public Health Lab	Gregory Hovan et al	No	No	No	No	Yes	No	Yes	No	No	No	No
USA/DE-DHSS-F918613/2020	EPI_ISL_574599	Delaware Public Health Lab	Delaware Public Health Lab	Gregory Hovan et al	Yes	Yes	Yes	Yes	Yes	Yes	Yes	Yes	Yes	Yes	No
USA/DE-DHSS-F952774/2020	EPI_ISL_593976	Delaware Public Health Lab	Delaware Public Health Lab	Gregory Hovan et al	Yes	Yes	Yes	Yes	Yes	Yes	Yes	Yes	Yes	Yes	No
USA/DE-DHSS-F952972/2020	EPI_ISL_593978	Delaware Public Health Lab	Delaware Public Health Lab	Gregory Hovan et al	Yes	Yes	Yes	Yes	Yes	Yes	Yes	Yes	Yes	Yes	No
USA/DE-DHSS-F956390/2020	EPI_ISL_693747	Delaware Public Health Laboratory	Delaware Public Health Laboratory	Gregory Hovan et al	No	No	Yes	No	Yes	No	No	No	No	No	No
USA/DE-DHSS-F956562/2020	EPI_ISL_693722	Delaware Public Health Laboratory	Delaware Public Health Laboratory	Gregory Hovan et al	Yes	Yes	No	Yes	No	Yes	Yes	Yes	Yes	Yes	No
USA/DE-DHSS-F957085/2020	EPI_ISL_693741	Delaware Public Health Laboratory	Delaware Public Health Laboratory	Gregory Hovan et al	Yes	No	No	Yes	No	No	No	No	No	No	No
USA/DE-DHSS-F957558/2020	EPI_ISL_693702	Delaware Public Health Laboratory	Delaware Public Health Laboratory	Gregory Hovan et al	No	No	No	No	No	No	No	No	No	Yes	No
USA/DE-DHSS-F957649/2020	EPI_ISL_693689	Delaware Public Health Laboratory	Delaware Public Health Laboratory	Gregory Hovan et al	No	No	No	Yes	No	No	No	No	No	No	No
USA/DE-DHSS-F970599/2020	EPI_ISL_693690	Delaware Public Health Laboratory	Delaware Public Health Laboratory	Gregory Hovan et al	No	No	Yes	No	No	Yes	No	No	No	No	No
USA/DE-DHSS-F970640/2020	EPI_ISL_693694	Delaware Public Health Laboratory	Delaware Public Health Laboratory	Gregory Hovan et al	Yes	Yes	No	No	Yes	No	Yes	Yes	Yes	No	No
USA/DE-DHSS-F970809/2020	EPI_ISL_693749	Delaware Public Health Laboratory	Delaware Public Health Laboratory	Gregory Hovan et al	No	No	No	No	No	No	No	No	No	Yes	No
USA/DE-DHSS-F970816/2020	EPI_ISL_693700	Delaware Public Health Laboratory	Delaware Public Health Laboratory	Gregory Hovan et al	Yes	No	Yes	Yes	No	Yes	Yes	Yes	No	Yes	No
USA/DE-DHSS-F970817/2020	EPI_ISL_693750	Delaware Public Health Laboratory	Delaware Public Health Laboratory	Gregory Hovan et al	No	No	Yes	No	No	Yes	No	No	No	No	No
USA/DE-DHSS-F970827/2020	EPI_ISL_693711	Delaware Public Health Laboratory	Delaware Public Health Laboratory	Gregory Hovan et al	No	No	Yes	No	No	Yes	No	No	No	No	No
USA/DE-DHSS-F970935/2020	EPI_ISL_693715	Delaware Public Health Laboratory	Delaware Public Health Laboratory	Gregory Hovan et al	Yes	Yes	No	Yes	Yes	No	Yes	Yes	Yes	Yes	No
USA/DE-DHSS-F970937/2020	EPI_ISL_693754	Delaware Public Health Laboratory	Delaware Public Health Laboratory	Gregory Hovan et al	No	Yes	No	No	Yes	No	No	No	Yes	No	No
USA/DE-DHSS-F970939/2020	EPI_ISL_693755	Delaware Public Health Laboratory	Delaware Public Health Laboratory	Gregory Hovan et al	No	Yes	No	No	Yes	No	Yes	Yes	Yes	No	No
USA/DE-DHSS-F970980/2020	EPI_ISL_708441	Delaware Public Health Lab	Delaware Public Health Lab	Gregory Hovan et al	Yes	Yes	No	Yes	Yes	No	Yes	Yes	Yes	Yes	No
USA/DE-DHSS-F972766/2020	EPI_ISL_693707	Delaware Public Health Laboratory	Delaware Public Health Laboratory	Gregory Hovan et al	Yes	Yes	Yes	Yes	Yes	Yes	Yes	Yes	Yes	Yes	No
USA/DE-DHSS-F975901/2020	EPI_ISL_693742	Delaware Public Health Laboratory	Delaware Public Health Laboratory	Gregory Hovan et al	Yes	Yes	Yes	Yes	Yes	Yes	Yes	Yes	Yes	Yes	No
USA/DE-DHSS-F979745/2020	EPI_ISL_708398	Delaware Public Health Lab	Delaware Public Health Lab	Gregory Hovan et al	Yes	Yes	Yes	Yes	Yes	Yes	Yes	Yes	Yes	Yes	No
USA/DE-DHSS-F979763/2020	EPI_ISL_693697	Delaware Public Health Laboratory	Delaware Public Health Laboratory	Gregory Hovan et al	Yes	Yes	Yes	Yes	Yes	Yes	Yes	Yes	Yes	Yes	No
USA/DE-DHSS-F979924/2020	EPI_ISL_708390	Delaware Public Health Lab	Delaware Public Health Lab	Gregory Hovan et al	No	Yes	No	No	No	Yes	No	Yes	Yes	Yes	No
USA/DE-DHSS-F979951/2020	EPI_ISL_693691	Delaware Public Health Laboratory	Delaware Public Health Laboratory	Gregory Hovan et al	Yes	Yes	Yes	Yes	Yes	Yes	Yes	No	Yes	No	No
USA/DE-DHSS-F980184/2020	EPI_ISL_693756	Delaware Public Health Laboratory	Delaware Public Health Laboratory	Gregory Hovan et al	Yes	Yes	Yes	Yes	Yes	Yes	Yes	Yes	Yes	Yes	No
USA/DE-DHSS-F980500/2020	EPI_ISL_708386	Delaware Public Health Lab	Delaware Public Health Lab	Gregory Hovan et al	No	Yes	No	No	No	No	No	No	Yes	No	No
USA/DE-DHSS-F980693/2020	EPI_ISL_708401	Delaware Public Health Lab	Delaware Public Health Lab	Gregory Hovan et al	No	No	No	Yes	Yes	Yes	No	No	No	Yes	No
USA/DE-DHSS-F980815/2020	EPI_ISL_708426	Delaware Public Health Lab	Delaware Public Health Lab	Gregory Hovan et al	Yes	No	Yes	No	No	No	Yes	No	No	No	No
USA/DE-DHSS-F980816/2020	EPI_ISL_708448	Delaware Public Health Lab	Delaware Public Health Lab	Gregory Hovan et al	Yes	No	Yes	Yes	No	No	Yes	No	No	No	No
USA/DE-DHSS-F981527/2020	EPI_ISL_708424	Delaware Public Health Lab	Delaware Public Health Lab	Gregory Hovan et al	No	No	No	No	Yes	No	No	No	No	No	No
USA/DE-DHSS-F981807/2020	EPI_ISL_708414	Delaware Public Health Lab	Delaware Public Health Lab	Gregory Hovan et al	Yes	Yes	Yes	Yes	Yes	Yes	Yes	Yes	Yes	No	No
USA/DE-DHSS-F982045/2020	EPI_ISL_693710	Delaware Public Health Laboratory	Delaware Public Health Laboratory	Gregory Hovan et al	No	Yes	No	No	No	No	No	Yes	No	No	No
USA/DE-DHSS-F986566/2020	EPI_ISL_766977	Delaware Public Health Laboratory	Delaware Public Health Laboratory	Gregory Hovan et al	Yes	Yes	Yes	No	Yes	No	Yes	No	Yes	Yes	No
USA/DE-DHSS-F986750/2020	EPI_ISL_767001	Delaware Public Health Laboratory	Delaware Public Health Laboratory	Gregory Hovan et al	No	No	No	Yes	No	No	No	No	Yes	Yes	No
USA/DE-DHSS-F986914/2020	EPI_ISL_766993	Delaware Public Health Laboratory	Delaware Public Health Laboratory	Gregory Hovan et al	No	No	No	Yes	No	No	No	No	Yes	Yes	No
USA/DE-DHSS-F986920/2020	EPI_ISL_767003	Delaware Public Health Laboratory	Delaware Public Health Laboratory	Gregory Hovan et al	No	No	Yes	No	No	Yes	No	No	No	No	No
USA/DE-DHSS-F986921/2020	EPI_ISL_767006	Delaware Public Health Laboratory	Delaware Public Health Laboratory	Gregory Hovan et al	No	No	Yes	No	No	Yes	No	No	No	No	No
USA/DE-DHSS-F987025/2020	EPI_ISL_766989	Delaware Public Health Laboratory	Delaware Public Health Laboratory	Gregory Hovan et al	No	No	No	No	No	No	Yes	No	No	No	No
USA/DE-DHSS-F987027/2020	EPI_ISL_766975	Delaware Public Health Laboratory	Delaware Public Health Laboratory	Gregory Hovan et al	Yes	No	No	No	Yes	No	No	No	No	No	No
USA/DE-DHSS-F987155/2020	EPI_ISL_767012	Delaware Public Health Laboratory	Delaware Public Health Laboratory	Gregory Hovan et al	No	No	No	No	No	No	Yes	No	No	No	No
USA/DE-DHSS-F995385/2020	EPI_ISL_693751	Delaware Public Health Laboratory	Delaware Public Health Laboratory	Gregory Hovan et al	No	Yes	No	No	No	No	No	Yes	No	Yes	No
USA/DE-DHSS-F995432/2020	EPI_ISL_693724	Delaware Public Health Laboratory	Delaware Public Health Laboratory	Gregory Hovan et al	Yes	No	Yes	Yes	Yes	Yes	Yes	No	Yes	No	No
USA/DE-DHSS-F995504/2020	EPI_ISL_708389	Delaware Public Health Lab	Delaware Public Health Lab	Gregory Hovan et al	Yes	No	Yes	No	No	No	Yes	No	Yes	No	No
USA/DE-DHSS-F995537/2020	EPI_ISL_708408	Delaware Public Health Lab	Delaware Public Health Lab	Gregory Hovan et al	Yes	Yes	Yes	Yes	Yes	Yes	Yes	Yes	Yes	Yes	No
USA/DE-DHSS-F995957/2020	EPI_ISL_708396	Delaware Public Health Lab	Delaware Public Health Lab	Gregory Hovan et al	No	Yes	No	No	No	No	No	Yes	No	Yes	No
USA/DE-DHSS-F998315/2020	EPI_ISL_708403	Delaware Public Health Lab	Delaware Public Health Lab	Gregory Hovan et al	No	No	Yes	Yes	Yes	Yes	Yes	No	Yes	No	No
USA/DE-DHSS-FLW00251915/2020	EPI_ISL_767008	Delaware Public Health Laboratory	Delaware Public Health Laboratory	Gregory Hovan et al	No	Yes	No	No	No	No	Yes	No	Yes	Yes	No
USA/DE-DHSS-FLW00406169/2020	EPI_ISL_766972	Delaware Public Health Laboratory	Delaware Public Health Laboratory	Gregory Hovan et al	Yes	Yes	No	Yes	Yes	Yes	No	Yes	Yes	No	No
USA/DE-DHSS-FLW00407322/2020	EPI_ISL_766992	Delaware Public Health Laboratory	Delaware Public Health Laboratory	Gregory Hovan et al	No	No	No	No	No	No	No	Yes	No	No	No
USA/DE-DHSS-FLW00407592/2020	EPI_ISL_766981	Delaware Public Health Laboratory	Delaware Public Health Laboratory	Gregory Hovan et al	No	No	No	No	No	No	No	Yes	No	Yes	No
USA/DE-DHSS-FLW00407812/2020	EPI_ISL_766987	Delaware Public Health Laboratory	Delaware Public Health Laboratory	Gregory Hovan et al	Yes	No	No	No	No	No	No	No	No	No	No
USA/DE-DHSS-FLW00563595/2020	EPI_ISL_812296	Delaware Public Health Lab	Delaware Public Health Lab	Gregory Hovan et al	Yes	No	Yes	Yes	Yes	Yes	No	No	Yes	No	No
USA/DE-DHSS-FLW00569562/2020	EPI_ISL_812297	Delaware Public Health Lab	Delaware Public Health Lab	Gregory Hovan et al	No	No	Yes	Yes	Yes	No	No	No	Yes	No	No
USA/DE-DHSS-FLW00569662/2020	EPI_ISL_812298	Delaware Public Health Lab	Delaware Public Health Lab	Gregory Hovan et al	Yes	No	Yes	Yes	Yes	Yes	No	Yes	Yes	No	No
USA/DE-DHSS-FLW00569713/2020	EPI_ISL_812299	Delaware Public Health Lab	Delaware Public Health Lab	Gregory Hovan et al	Yes	No	Yes	Yes	Yes	Yes	No	Yes	Yes	No	No
USA/DE-USAFSAM-S225/2020	EPI_ISL_812563	United States Air Force School of Aerospace Medicine	United States Air Force School of Aerospace Medicine	Anthony Fries et al	Yes	Yes	Yes	Yes	Yes	Yes	Yes	Yes	Yes	Yes	No
USA/DE-USAFSAM-S366/2020	EPI_ISL_812666	United States Air Force School of Aerospace Medicine	United States Air Force School of Aerospace Medicine	Anthony Fries et al	No	No	No	No	No	No	No	Yes	No	Yes	No
USA/DE-USAFSAM-S367/2020	EPI_ISL_812667	United States Air Force School of Aerospace Medicine	United States Air Force School of Aerospace Medicine	Anthony Fries et al	No	No	No	No	No	No	No	Yes	No	Yes	No
USA/DE-USAFSAM-S537/2020	EPI_ISL_831717	United States Air Force School of Aerospace Medicine	United States Air Force School of Aerospace Medicine	Anthony Fries et al	Yes	Yes	Yes	Yes	No	Yes	No	Yes	No	Yes	No
USA/FL-B5GJ/2020	EPI_ISL_602315	University of Miami Immunology and Histocompatibility Laboratory	University of Miami Immunology and Histocompatibility Laboratory	Emilio Margolles-Clark et al	Yes	Yes	Yes	Yes	Yes	Yes	Yes	Yes	Yes	Yes	No
USA/FL-B8G5/2020	EPI_ISL_602314	University of Miami Immunology and Histocompatibility Laboratory	University of Miami Immunology and Histocompatibility Laboratory	Emilio Margolles-Clark et al	Yes	Yes	Yes	Yes	Yes	Yes	Yes	Yes	Yes	Yes	No
USA/FL-BBNN/2020	EPI_ISL_602311	University of Miami Immunology and Histocompatibility Laboratory	University of Miami Immunology and Histocompatibility Laboratory	Emilio Margolles-Clark et al	Yes	Yes	Yes	Yes	Yes	Yes	Yes	Yes	Yes	Yes	No
USA/FL-BK0D/2020	EPI_ISL_602313	University of Miami Immunology and Histocompatibility Laboratory	University of Miami Immunology and Histocompatibility Laboratory	Emilio Margolles-Clark et al	Yes	Yes	Yes	Yes	Yes	Yes	Yes	Yes	Yes	Yes	No
USA/FL-BPHL-0135/2020	EPI_ISL_450869	Florida Bureau of Public Health Laboratories	Florida Bureau of Public Health Laboratories	Sarah Schmedes et al	No	No	No	No	Yes	No	Yes	No	No	No	No
USA/FL-BPHL-0157/2020	EPI_ISL_480808	Florida Bureau of Public Health Laboratories	Florida Bureau of Public Health Laboratories	Sarah Schmedes et al	No	Yes	Yes	Yes	Yes	Yes	Yes	Yes	Yes	Yes	No
USA/FL-BPHL-0251/2020	EPI_ISL_480902	Florida Bureau of Public Health Laboratories	Florida Bureau of Public Health Laboratories	Sarah Schmedes et al	No	No	No	No	No	Yes	No	No	No	No	No
USA/FL-BPHL-0278/2020	EPI_ISL_480929	Florida Bureau of Public Health Laboratories	Florida Bureau of Public Health Laboratories	Sarah Schmedes et al	No	No	No	Yes	Yes	No	No	No	No	No	No
USA/FL-BPHL-0279/2020	EPI_ISL_480930	Florida Bureau of Public Health Laboratories	Florida Bureau of Public Health Laboratories	Sarah Schmedes et al	No	No	No	No	No	No	No	No	Yes	No	No
USA/FL-BPHL-0280/2020	EPI_ISL_480931	Florida Bureau of Public Health Laboratories	Florida Bureau of Public Health Laboratories	Sarah Schmedes et al	No	No	No	No	No	No	No	No	Yes	No	No
USA/FL-BPHL-0287/2020	EPI_ISL_480938	Florida Bureau of Public Health Laboratories	Florida Bureau of Public Health Laboratories	Sarah Schmedes et al	No	No	No	No	No	No	No	Yes	No	No	No
USA/FL-BPHL-0288/2020	EPI_ISL_480939	Florida Bureau of Public Health Laboratories	Florida Bureau of Public Health Laboratories	Sarah Schmedes et al	No	No	No	No	No	No	No	Yes	Yes	No	No
USA/FL-BPHL-0319/2020	EPI_ISL_489728	Florida Bureau of Public Health Laboratories	Florida Bureau of Public Health Laboratories	Sarah Schmedes et al	Yes	Yes	Yes	No	No	No	No	No	No	No	No
USA/FL-BPHL-0320/2020	EPI_ISL_489729	Florida Bureau of Public Health Laboratories	Florida Bureau of Public Health Laboratories	Sarah Schmedes et al	No	No	No	No	No	No	No	Yes	No	No	No
USA/FL-BPHL-0342/2020	EPI_ISL_489751	Florida Bureau of Public Health Laboratories	Florida Bureau of Public Health Laboratories	Sarah Schmedes et al	Yes	No	No	No	No	Yes	No	No	No	No	No
USA/FL-BPHL-0353/2020	EPI_ISL_489762	Florida Bureau of Public Health Laboratories	Florida Bureau of Public Health Laboratories	Sarah Schmedes et al	Yes	No	No	No	Yes	No	No	No	No	No	No
USA/FL-BPHL-0366/2020	EPI_ISL_489775	Florida Bureau of Public Health Laboratories	Florida Bureau of Public Health Laboratories	Sarah Schmedes et al	No	Yes	No	No	No	No	Yes	Yes	Yes	Yes	No
USA/FL-BPHL-0377/2020	EPI_ISL_489786	Florida Bureau of Public Health Laboratories	Florida Bureau of Public Health Laboratories	Sarah Schmedes et al	No	No	No	No	No	No	No	No	No	Yes	No
USA/FL-BPHL-0384/2020	EPI_ISL_489793	Florida Bureau of Public Health Laboratories	Florida Bureau of Public Health Laboratories	Sarah Schmedes et al	No	No	No	No	No	No	No	No	Yes	No	No
USA/FL-BPHL-04/2020	EPI_ISL_436508	Florida Bureau of Public Health Laboratories	Florida Bureau of Public Health Laboratories	Sarah Schmedes et al	No	No	No	No	No	No	No	No	No	Yes	No
USA/FL-BPHL-0484/2020	EPI_ISL_495390	Florida Bureau of Public Health Laboratories	Florida Bureau of Public Health Laboratories	Sarah Schmedes et al	No	No	No	No	No	No	No	Yes	No	No	No
USA/FL-BPHL-0543/2020	EPI_ISL_508746	Florida Bureau of Public Health Laboratories	Florida Bureau of Public Health Laboratories	Sarah Schmedes et al	No	No	No	No	Yes	No	No	No	No	No	No
USA/FL-BPHL-0570/2020	EPI_ISL_508774	Florida Bureau of Public Health Laboratories	Florida Bureau of Public Health Laboratories	Sarah Schmedes et al	Yes	No	No	No	No	No	Yes	No	No	No	No
USA/FL-BPHL-0583/2020	EPI_ISL_508787	Florida Bureau of Public Health Laboratories	Florida Bureau of Public Health Laboratories	Sarah Schmedes et al	No	No	No	No	No	No	No	Yes	Yes	No	No
USA/FL-BPHL-0672/2020	EPI_ISL_509730	Florida Bureau of Public Health Laboratories	Florida Bureau of Public Health Laboratories	Sarah Schmedes et al	No	No	Yes	Yes	No	No	No	No	No	No	No
USA/FL-BPHL-0694/2020	EPI_ISL_509752	Florida Bureau of Public Health Laboratories	Florida Bureau of Public Health Laboratories	Sarah Schmedes et al	No	Yes	No	No	No	No	No	No	No	No	No
USA/FL-BPHL-0695/2020	EPI_ISL_509753	Florida Bureau of Public Health Laboratories	Florida Bureau of Public Health Laboratories	Sarah Schmedes et al	No	No	No	No	No	No	No	No	Yes	No	No
USA/FL-BPHL-0698/2020	EPI_ISL_509756	Florida Bureau of Public Health Laboratories	Florida Bureau of Public Health Laboratories	Sarah Schmedes et al	No	Yes	Yes	No	No	No	Yes	No	No	Yes	No
USA/FL-BPHL-0700/2020	EPI_ISL_509758	Florida Bureau of Public Health Laboratories	Florida Bureau of Public Health Laboratories	Sarah Schmedes et al	No	No	No	Yes	No	Yes	No	No	No	No	No
USA/FL-BPHL-0702/2020	EPI_ISL_509760	Florida Bureau of Public Health Laboratories	Florida Bureau of Public Health Laboratories	Sarah Schmedes et al	No	No	No	No	Yes	No	Yes	No	No	No	No
USA/FL-BPHL-0717/2020	EPI_ISL_509775	Florida Bureau of Public Health Laboratories	Florida Bureau of Public Health Laboratories	Sarah Schmedes et al	No	Yes	No	Yes	No	No	No	No	No	No	No
USA/FL-BPHL-0761/2020	EPI_ISL_512566	Florida Bureau of Public Health Laboratories	Florida Bureau of Public Health Laboratories	Sarah Schmedes et al	Yes	Yes	No	Yes	No	No	No	No	Yes	Yes	No
USA/FL-BPHL-0766/2020	EPI_ISL_512571	Florida Bureau of Public Health Laboratories	Florida Bureau of Public Health Laboratories	Sarah Schmedes et al	Yes	Yes	Yes	No	No	Yes	Yes	No	No	Yes	No
USA/FL-BPHL-0781/2020	EPI_ISL_512585	Florida Bureau of Public Health Laboratories	Florida Bureau of Public Health Laboratories	Sarah Schmedes et al	No	No	No	No	No	Yes	No	No	No	No	No
USA/FL-BPHL-0786/2020	EPI_ISL_512590	Florida Bureau of Public Health Laboratories	Florida Bureau of Public Health Laboratories	Sarah Schmedes et al	No	No	No	No	No	Yes	No	No	No	No	No
USA/FL-BPHL-0811/2020	EPI_ISL_514157	Florida Bureau of Public Health Laboratories	Florida Bureau of Public Health Laboratories	Sarah Schmedes et al	No	No	No	No	No	Yes	No	No	No	No	No
USA/FL-BPHL-0857/2020	EPI_ISL_514203	Florida Bureau of Public Health Laboratories	Florida Bureau of Public Health Laboratories	Sarah Schmedes et al	No	Yes	Yes	No	Yes	Yes	Yes	Yes	Yes	No	No
USA/FL-BPHL-0873/2020	EPI_ISL_514219	Florida Bureau of Public Health Laboratories	Florida Bureau of Public Health Laboratories	Sarah Schmedes et al	Yes	Yes	No	Yes	Yes	No	No	No	Yes	No	No
USA/FL-BPHL-0894/2020	EPI_ISL_517784	Florida Bureau of Public Health Laboratories	Florida Bureau of Public Health Laboratories	Sarah Schmedes et al	No	No	No	No	No	No	No	No	No	Yes	No
USA/FL-BPHL-0915/2020	EPI_ISL_517805	Florida Bureau of Public Health Laboratories	Florida Bureau of Public Health Laboratories	Sarah Schmedes et al	Yes	Yes	Yes	Yes	Yes	Yes	Yes	Yes	Yes	Yes	No
USA/FL-BPHL-0918/2020	EPI_ISL_517808	Florida Bureau of Public Health Laboratories	Florida Bureau of Public Health Laboratories	Sarah Schmedes et al	Yes	No	Yes	Yes	No	No	No	No	No	Yes	No
USA/FL-BPHL-1083/2020	EPI_ISL_526569	Florida Bureau of Public Health Laboratories	Florida Bureau of Public Health Laboratories	Sarah Schmedes et al	No	No	No	No	No	Yes	No	No	No	No	No
USA/FL-BPHL-1103/2020	EPI_ISL_526589	Florida Bureau of Public Health Laboratories	Florida Bureau of Public Health Laboratories	Sarah Schmedes et al	No	No	No	No	No	Yes	Yes	Yes	No	Yes	No
USA/FL-BPHL-1179/2020	EPI_ISL_526665	Florida Bureau of Public Health Laboratories	Florida Bureau of Public Health Laboratories	Sarah Schmedes et al	Yes	No	No	No	Yes	No	No	No	Yes	No	No
USA/FL-BPHL-1180/2020	EPI_ISL_526666	Florida Bureau of Public Health Laboratories	Florida Bureau of Public Health Laboratories	Sarah Schmedes et al	No	No	No	Yes	No	No	No	No	No	No	No
USA/FL-BPHL-1196/2020	EPI_ISL_526682	Florida Bureau of Public Health Laboratories	Florida Bureau of Public Health Laboratories	Sarah Schmedes et al	No	Yes	Yes	No	No	No	No	No	No	No	No
USA/FL-BPHL-1234/2020	EPI_ISL_541158	Florida Bureau of Public Health Laboratories, Florida Department of Health	Florida Bureau of Public Health Laboratories, Florida Department of Health	Schmedes et al	No	No	Yes	No	No	No	No	No	No	Yes	No
USA/FL-BPHL-1248/2020	EPI_ISL_541151	Florida Bureau of Public Health Laboratories, Florida Department of Health	Florida Bureau of Public Health Laboratories, Florida Department of Health	Schmedes et al	No	No	Yes	Yes	No	No	No	No	No	No	No
USA/FL-BPHL-1419/2020	EPI_ISL_549201	Florida Bureau of Public Health Laboratories	Florida Bureau of Public Health Laboratories	Sarah Schmedes et al	Yes	No	Yes	Yes	Yes	Yes	Yes	Yes	Yes	Yes	No
USA/FL-BPHL-1436/2020	EPI_ISL_549218	Florida Bureau of Public Health Laboratories	Florida Bureau of Public Health Laboratories	Sarah Schmedes et al	Yes	No	No	No	No	No	No	No	No	No	No
USA/FL-BPHL-1437/2020	EPI_ISL_549219	Florida Bureau of Public Health Laboratories	Florida Bureau of Public Health Laboratories	Sarah Schmedes et al	No	Yes	Yes	No	No	No	No	No	No	No	No
USA/FL-BPHL-1438/2020	EPI_ISL_549220	Florida Bureau of Public Health Laboratories	Florida Bureau of Public Health Laboratories	Sarah Schmedes et al	Yes	Yes	Yes	No	Yes	Yes	Yes	Yes	Yes	No	No
USA/FL-BPHL-1462/2020	EPI_ISL_549244	Florida Bureau of Public Health Laboratories	Florida Bureau of Public Health Laboratories	Sarah Schmedes et al	Yes	No	No	Yes	Yes	No	Yes	Yes	No	No	No
USA/FL-BPHL-1463/2020	EPI_ISL_549245	Florida Bureau of Public Health Laboratories	Florida Bureau of Public Health Laboratories	Sarah Schmedes et al	No	No	No	No	Yes	No	No	No	No	No	No
USA/FL-BPHL-1473/2020	EPI_ISL_549255	Florida Bureau of Public Health Laboratories	Florida Bureau of Public Health Laboratories	Sarah Schmedes et al	Yes	No	No	No	Yes	No	No	No	No	No	No
USA/FL-BPHL-1478/2020	EPI_ISL_549260	Florida Bureau of Public Health Laboratories	Florida Bureau of Public Health Laboratories	Sarah Schmedes et al	Yes	No	Yes	Yes	Yes	No	Yes	Yes	Yes	Yes	No
USA/FL-BPHL-1484/2020	EPI_ISL_549266	Florida Bureau of Public Health Laboratories	Florida Bureau of Public Health Laboratories	Sarah Schmedes et al	No	No	No	No	Yes	No	No	Yes	No	No	No
USA/FL-BPHL-1486/2020	EPI_ISL_549268	Florida Bureau of Public Health Laboratories	Florida Bureau of Public Health Laboratories	Sarah Schmedes et al	No	No	No	Yes	No	Yes	No	No	No	No	No
USA/FL-BPHL-1494/2020	EPI_ISL_568592	Florida Bureau of Public Health Laboratories	Florida Bureau of Public Health Laboratories	Sarah Schmedes et al	No	No	No	No	No	Yes	No	No	No	No	No
USA/FL-BPHL-1563/2020	EPI_ISL_568661	Florida Bureau of Public Health Laboratories	Florida Bureau of Public Health Laboratories	Sarah Schmedes et al	Yes	No	No	Yes	No	No	No	No	No	Yes	No
USA/FL-BPHL-1568/2020	EPI_ISL_568666	Florida Bureau of Public Health Laboratories	Florida Bureau of Public Health Laboratories	Sarah Schmedes et al	No	No	No	Yes	No	No	No	No	No	Yes	No
USA/FL-BPHL-1593/2020	EPI_ISL_594283	Florida Bureau of Public Health Laboratories	Florida Bureau of Public Health Laboratories	Sarah Schmedes et al	No	No	No	No	No	Yes	No	No	No	No	No
USA/FL-BPHL-1615/2020	EPI_ISL_594305	Florida Bureau of Public Health Laboratories	Florida Bureau of Public Health Laboratories	Sarah Schmedes et al	No	No	No	No	No	No	Yes	No	No	No	No
USA/FL-BPHL-1620/2020	EPI_ISL_594310	Florida Bureau of Public Health Laboratories	Florida Bureau of Public Health Laboratories	Sarah Schmedes et al	Yes	Yes	Yes	No	Yes	Yes	Yes	Yes	Yes	Yes	No
USA/FL-BPHL-1621/2020	EPI_ISL_594311	Florida Bureau of Public Health Laboratories	Florida Bureau of Public Health Laboratories	Sarah Schmedes et al	No	Yes	Yes	Yes	Yes	Yes	No	Yes	Yes	Yes	No
USA/FL-BPHL-1627/2020	EPI_ISL_594317	Florida Bureau of Public Health Laboratories	Florida Bureau of Public Health Laboratories	Sarah Schmedes et al	Yes	Yes	Yes	Yes	Yes	Yes	Yes	Yes	Yes	Yes	No
USA/FL-BPHL-1638/2020	EPI_ISL_594327	Florida Bureau of Public Health Laboratories	Florida Bureau of Public Health Laboratories	Sarah Schmedes et al	Yes	Yes	Yes	Yes	Yes	Yes	Yes	Yes	Yes	Yes	No
USA/FL-BPHL-1644/2020	EPI_ISL_594333	Florida Bureau of Public Health Laboratories	Florida Bureau of Public Health Laboratories	Sarah Schmedes et al	Yes	Yes	Yes	Yes	Yes	Yes	Yes	Yes	Yes	Yes	No
USA/FL-BPHL-1660/2020	EPI_ISL_594349	Florida Bureau of Public Health Laboratories	Florida Bureau of Public Health Laboratories	Sarah Schmedes et al	Yes	Yes	Yes	Yes	Yes	Yes	Yes	Yes	Yes	Yes	No
USA/FL-BPHL-1661/2020	EPI_ISL_594350	Florida Bureau of Public Health Laboratories	Florida Bureau of Public Health Laboratories	Sarah Schmedes et al	No	No	No	No	No	Yes	Yes	Yes	Yes	No	No
USA/FL-BPHL-1723/2020	EPI_ISL_613850	Florida Bureau of Public Health Laboratories	Florida Bureau of Public Health Laboratories	Sarah Schmedes et al	No	No	No	No	No	No	Yes	No	No	No	No
USA/FL-BPHL-1731/2020	EPI_ISL_613733	Florida Bureau of Public Health Laboratories	Florida Bureau of Public Health Laboratories	Sarah Schmedes et al	No	Yes	Yes	Yes	No	No	No	No	No	No	No
USA/FL-BPHL-1736/2020	EPI_ISL_613857	Florida Bureau of Public Health Laboratories	Florida Bureau of Public Health Laboratories	Sarah Schmedes et al	Yes	Yes	Yes	Yes	Yes	Yes	Yes	Yes	Yes	Yes	No
USA/FL-BPHL-1738/2020	EPI_ISL_613858	Florida Bureau of Public Health Laboratories	Florida Bureau of Public Health Laboratories	Sarah Schmedes et al	No	Yes	Yes	Yes	No	No	No	No	Yes	No	No
USA/FL-BPHL-1741/2020	EPI_ISL_613859	Florida Bureau of Public Health Laboratories	Florida Bureau of Public Health Laboratories	Sarah Schmedes et al	Yes	Yes	Yes	Yes	Yes	Yes	Yes	Yes	Yes	No	No
USA/FL-BPHL-1746/2020	EPI_ISL_613863	Florida Bureau of Public Health Laboratories	Florida Bureau of Public Health Laboratories	Sarah Schmedes et al	No	No	No	No	No	No	No	No	No	Yes	No
USA/FL-BPHL-1749/2020	EPI_ISL_613793	Florida Bureau of Public Health Laboratories	Florida Bureau of Public Health Laboratories	Sarah Schmedes et al	No	No	No	No	Yes	No	No	Yes	No	Yes	No
USA/FL-BPHL-1752/2020	EPI_ISL_613799	Florida Bureau of Public Health Laboratories	Florida Bureau of Public Health Laboratories	Sarah Schmedes et al	No	No	No	No	Yes	No	No	Yes	No	Yes	No
USA/FL-BPHL-1758/2020	EPI_ISL_613866	Florida Bureau of Public Health Laboratories	Florida Bureau of Public Health Laboratories	Sarah Schmedes et al	No	Yes	No	No	No	Yes	No	No	No	No	No
USA/FL-BPHL-1761/2020	EPI_ISL_613766	Florida Bureau of Public Health Laboratories	Florida Bureau of Public Health Laboratories	Sarah Schmedes et al	Yes	No	No	No	No	Yes	Yes	No	Yes	No	No
USA/FL-BPHL-1834/2020	EPI_ISL_613917	Florida Bureau of Public Health Laboratories	Florida Bureau of Public Health Laboratories	Sarah Schmedes et al	No	No	No	Yes	No	No	No	No	Yes	No	No
USA/FL-BPHL-1835/2020	EPI_ISL_613746	Florida Bureau of Public Health Laboratories	Florida Bureau of Public Health Laboratories	Sarah Schmedes et al	No	Yes	No	No	No	Yes	Yes	No	Yes	No	No
USA/FL-BPHL-1843/2020	EPI_ISL_613923	Florida Bureau of Public Health Laboratories	Florida Bureau of Public Health Laboratories	Sarah Schmedes et al	Yes	No	No	No	No	No	No	No	No	No	No
USA/FL-BPHL-1847/2020	EPI_ISL_613927	Florida Bureau of Public Health Laboratories	Florida Bureau of Public Health Laboratories	Sarah Schmedes et al	No	No	Yes	Yes	No	No	No	No	No	No	No
USA/FL-BPHL-1955/2020	EPI_ISL_653108	Florida Bureau of Public Health Laboratories	Florida Bureau of Public Health Laboratories	Sarah Schmedes et al	No	Yes	No	No	No	No	No	Yes	No	No	No
USA/FL-BPHL-2016/2020	EPI_ISL_653169	Florida Bureau of Public Health Laboratories	Florida Bureau of Public Health Laboratories	Sarah Schmedes et al	Yes	Yes	Yes	No	Yes	No	Yes	No	No	Yes	No
USA/FL-BPHL-2017/2020	EPI_ISL_653170	Florida Bureau of Public Health Laboratories	Florida Bureau of Public Health Laboratories	Sarah Schmedes et al	Yes	Yes	Yes	No	Yes	Yes	Yes	Yes	No	Yes	No
USA/FL-BPHL-2021/2020	EPI_ISL_653174	Florida Bureau of Public Health Laboratories	Florida Bureau of Public Health Laboratories	Sarah Schmedes et al	Yes	Yes	Yes	Yes	Yes	No	Yes	Yes	Yes	Yes	No
USA/FL-BPHL-2022/2020	EPI_ISL_653175	Florida Bureau of Public Health Laboratories	Florida Bureau of Public Health Laboratories	Sarah Schmedes et al	No	Yes	Yes	Yes	No	No	Yes	Yes	Yes	Yes	No
USA/FL-BPHL-2100/2020	EPI_ISL_653253	Florida Bureau of Public Health Laboratories	Florida Bureau of Public Health Laboratories	Sarah Schmedes et al	No	No	No	No	No	No	No	No	Yes	Yes	No
USA/FL-BPHL-2105/2020	EPI_ISL_653258	Florida Bureau of Public Health Laboratories	Florida Bureau of Public Health Laboratories	Sarah Schmedes et al	Yes	No	No	No	No	No	Yes	No	No	No	No
USA/FL-BPHL-2106/2020	EPI_ISL_653259	Florida Bureau of Public Health Laboratories	Florida Bureau of Public Health Laboratories	Sarah Schmedes et al	Yes	No	No	No	No	No	Yes	No	No	No	No
USA/FL-BPHL-2131/2020	EPI_ISL_653284	Florida Bureau of Public Health Laboratories	Florida Bureau of Public Health Laboratories	Sarah Schmedes et al	No	No	No	Yes	No	No	No	No	No	No	No
USA/FL-BPHL-2160/2020	EPI_ISL_653313	Florida Bureau of Public Health Laboratories	Florida Bureau of Public Health Laboratories	Sarah Schmedes et al	Yes	No	No	No	No	No	Yes	No	No	No	No
USA/FL-BPHL-2264/2020	EPI_ISL_763347	Florida Bureau of Public Health Laboratories	Florida Bureau of Public Health Laboratories	Sarah Schmedes et al	Yes	Yes	Yes	Yes	Yes	Yes	Yes	No	No	No	No
USA/FL-BPHL-2266/2020	EPI_ISL_790567	Florida Bureau of Public Health Laboratories	Florida Bureau of Public Health Laboratories	Sarah Schmedes et al	No	No	No	No	No	No	No	Yes	No	Yes	No
USA/FL-BPHL-2268/2020	EPI_ISL_790568	Florida Bureau of Public Health Laboratories	Florida Bureau of Public Health Laboratories	Sarah Schmedes et al	No	No	No	No	No	No	No	Yes	No	Yes	No
USA/FL-BPHL-2303/2020	EPI_ISL_848967	Florida Bureau of Public Health Laboratories	Florida Bureau of Public Health Laboratories	Sarah Schmedes et al	Yes	No	Yes	Yes	No	No	Yes	No	No	No	No
USA/FL-BPHL-2361/2020	EPI_ISL_848945	Florida Bureau of Public Health Laboratories	Florida Bureau of Public Health Laboratories	Sarah Schmedes et al	No	No	No	No	No	Yes	No	No	No	No	No
USA/FL-BPHL-2452/2020	EPI_ISL_848847	Florida Bureau of Public Health Laboratories	Florida Bureau of Public Health Laboratories	Sarah Schmedes et al	No	No	No	Yes	No	No	No	No	No	No	No
USA/FL-BPHL-2458/2020	EPI_ISL_848853	Florida Bureau of Public Health Laboratories	Florida Bureau of Public Health Laboratories	Sarah Schmedes et al	No	No	No	No	No	No	Yes	No	No	No	No
USA/FL-BPHL-2466/2020	EPI_ISL_848829	Florida Bureau of Public Health Laboratories	Florida Bureau of Public Health Laboratories	Sarah Schmedes et al	No	No	No	No	No	No	No	No	Yes	No	No
USA/FL-BPHL-2484/2020	EPI_ISL_849142	Florida Bureau of Public Health Laboratories	Florida Bureau of Public Health Laboratories	Sarah Schmedes et al	No	Yes	Yes	No	Yes	Yes	Yes	Yes	No	Yes	No
USA/FL-BPHL-2519/2020	EPI_ISL_848884	Florida Bureau of Public Health Laboratories	Florida Bureau of Public Health Laboratories	Sarah Schmedes et al	No	No	No	No	Yes	No	No	Yes	No	Yes	No
USA/FL-BPHL-2555/2020	EPI_ISL_848832	Florida Bureau of Public Health Laboratories	Florida Bureau of Public Health Laboratories	Sarah Schmedes et al	Yes	No	Yes	No	Yes	Yes	No	Yes	No	No	No
USA/FL-BPHL-2590/2020	EPI_ISL_848763	Florida Bureau of Public Health Laboratories	Florida Bureau of Public Health Laboratories	Sarah Schmedes et al	No	No	No	No	No	Yes	No	No	No	No	No
USA/FL-BPHL-2611/2020	EPI_ISL_848728	Florida Bureau of Public Health Laboratories	Florida Bureau of Public Health Laboratories	Sarah Schmedes et al	No	No	No	No	Yes	No	No	No	No	No	No
USA/FL-BPHL-2624/2020	EPI_ISL_848679	Florida Bureau of Public Health Laboratories	Florida Bureau of Public Health Laboratories	Sarah Schmedes et al	No	No	No	No	Yes	No	No	Yes	No	Yes	No
USA/FL-BPHL-2665/2020	EPI_ISL_848745	Florida Bureau of Public Health Laboratories	Florida Bureau of Public Health Laboratories	Sarah Schmedes et al	No	No	Yes	No	No	No	No	No	No	No	No
USA/FL-BPHL-2672/2020	EPI_ISL_848710	Florida Bureau of Public Health Laboratories	Florida Bureau of Public Health Laboratories	Sarah Schmedes et al	No	No	No	No	Yes	No	No	No	No	No	No
USA/FL-BPHL-2679/2020	EPI_ISL_848707	Florida Bureau of Public Health Laboratories	Florida Bureau of Public Health Laboratories	Sarah Schmedes et al	Yes	No	Yes	No	No	No	Yes	No	No	No	No
USA/FL-BPHL-2719/2020	EPI_ISL_848648	Florida Bureau of Public Health Laboratories	Florida Bureau of Public Health Laboratories	Sarah Schmedes et al	No	No	No	Yes	Yes	No	No	No	Yes	No	No
USA/FL-BPHL-2726/2020	EPI_ISL_848646	Florida Bureau of Public Health Laboratories	Florida Bureau of Public Health Laboratories	Sarah Schmedes et al	No	No	No	Yes	No	No	No	No	No	No	No
USA/FL-BPHL-2774/2020	EPI_ISL_849037	Florida Bureau of Public Health Laboratories	Florida Bureau of Public Health Laboratories	Sarah Schmedes et al	No	Yes	No	Yes	Yes	No	Yes	Yes	Yes	No	No
USA/FL-BPHL-2794/2020	EPI_ISL_876569	Florida Bureau of Public Health Laboratories	Florida Bureau of Public Health Laboratories	Sarah Schmedes et al	Yes	No	Yes	No	Yes	No	No	No	No	No	No
USA/FL-BPHL-2797/2020	EPI_ISL_876567	Florida Bureau of Public Health Laboratories	Florida Bureau of Public Health Laboratories	Sarah Schmedes et al	Yes	No	Yes	No	Yes	Yes	No	Yes	No	No	No
USA/FL-BPHL-2802/2020	EPI_ISL_876558	Florida Bureau of Public Health Laboratories	Florida Bureau of Public Health Laboratories	Sarah Schmedes et al	No	Yes	No	Yes	No	No	No	No	Yes	No	No
USA/FL-BPHL-2803/2020	EPI_ISL_876559	Florida Bureau of Public Health Laboratories	Florida Bureau of Public Health Laboratories	Sarah Schmedes et al	No	Yes	No	Yes	No	No	No	No	Yes	No	No
USA/FL-BPHL-2826/2020	EPI_ISL_876537	Florida Bureau of Public Health Laboratories	Florida Bureau of Public Health Laboratories	Sarah Schmedes et al	No	No	No	No	No	No	Yes	No	No	No	No
USA/FL-BPHL-2830/2020	EPI_ISL_876533	Florida Bureau of Public Health Laboratories	Florida Bureau of Public Health Laboratories	Sarah Schmedes et al	No	No	No	No	No	No	Yes	No	No	No	No
USA/FL-BPHL-2907/2020	EPI_ISL_935428	Florida Bureau of Public Health Laboratories	Florida Bureau of Public Health Laboratories	Sarah Schmedes et al	No	Yes	No	Yes	No	No	Yes	No	Yes	Yes	No
USA/FL-BPHL-2914/2020	EPI_ISL_935435	Florida Bureau of Public Health Laboratories	Florida Bureau of Public Health Laboratories	Sarah Schmedes et al	No	No	No	No	No	Yes	Yes	No	No	Yes	No
USA/FL-BPHL-2915/2020	EPI_ISL_935436	Florida Bureau of Public Health Laboratories	Florida Bureau of Public Health Laboratories	Sarah Schmedes et al	No	Yes	No	No	No	Yes	Yes	Yes	No	Yes	No
USA/FL-BPHL-2939/2020	EPI_ISL_935460	Florida Bureau of Public Health Laboratories	Florida Bureau of Public Health Laboratories	Sarah Schmedes et al	Yes	Yes	No	Yes	No	No	No	No	Yes	No	No
USA/FL-BPHL-2956/2020	EPI_ISL_935477	Florida Bureau of Public Health Laboratories	Florida Bureau of Public Health Laboratories	Sarah Schmedes et al	No	No	No	No	No	Yes	No	No	No	No	No
USA/FL-BPHL-2963/2020	EPI_ISL_935484	Florida Bureau of Public Health Laboratories	Florida Bureau of Public Health Laboratories	Sarah Schmedes et al	No	No	No	No	Yes	No	No	No	No	No	No
USA/FL-BPHL-2981/2020	EPI_ISL_935502	Florida Bureau of Public Health Laboratories	Florida Bureau of Public Health Laboratories	Sarah Schmedes et al	No	Yes	No	No	No	No	No	No	No	No	No
USA/FL-BPHL-2984/2020	EPI_ISL_935505	Florida Bureau of Public Health Laboratories	Florida Bureau of Public Health Laboratories	Sarah Schmedes et al	No	No	No	No	No	No	No	No	Yes	No	No
USA/FL-BPHL-2987/2020	EPI_ISL_935508	Florida Bureau of Public Health Laboratories	Florida Bureau of Public Health Laboratories	Sarah Schmedes et al	Yes	No	No	No	Yes	Yes	No	No	No	No	No
USA/FL-BPHL-2998/2020	EPI_ISL_935519	Florida Bureau of Public Health Laboratories	Florida Bureau of Public Health Laboratories	Sarah Schmedes et al	Yes	No	No	No	No	Yes	No	No	No	No	No
USA/FL-BPHL-3045/2020	EPI_ISL_1097431	Florida Bureau of Public Health Laboratories	Florida Bureau of Public Health Laboratories	Sarah Schmedes et al	No	No	No	No	No	No	No	No	Yes	No	No
USA/FL-BPHL-3047/2020	EPI_ISL_1097433	Florida Bureau of Public Health Laboratories	Florida Bureau of Public Health Laboratories	Sarah Schmedes et al	Yes	Yes	Yes	Yes	No	No	Yes	No	Yes	No	No
USA/FL-BPHL-3051/2020	EPI_ISL_1097436	Florida Bureau of Public Health Laboratories	Florida Bureau of Public Health Laboratories	Sarah Schmedes et al	Yes	Yes	Yes	Yes	No	No	Yes	No	Yes	No	No
USA/FL-CDC-KCDN-3707/2020	EPI_ISL_812142	FL Bureau of Public Health Laboratories-Tampa	Pathogen Discovery, Respiratory Viruses Branch, Division of Viral Diseases, Centers for Disease Control and Prevention	Yan Li et al	No	Yes	Yes	Yes	No	No	No	Yes	No	No	No
USA/FL-CDC-LC00001081/2020	EPI_ISL_888235	Labcorp	Genomics and Discovery, Respiratory Viruses Branch, Division of Viral Diseases, Centers for Disease Control and Prevention	Peter W. Cook et al	No	No	Yes	No	No	No	No	No	No	No	No
USA/FL-CDC-LC0001081/2020	EPI_ISL_1029409	Laboratory Corporation of America	Respiratory Viruses Branch, Division of Viral Diseases, Centers for Disease Control and Prevention	Peter W. Cook et al	No	No	Yes	No	No	No	No	No	No	No	No
USA/FL-CDC-STM-029/2020	EPI_ISL_802672	Helix/Illumina	Genomics and Discovery, Respiratory Viruses Branch, Division of Viral Diseases, Centers for Disease Control and Prevention	Peter W. Cook et al	No	No	No	No	No	No	No	No	No	Yes	No
USA/FL-CDC-STM-162/2020	EPI_ISL_850644	Helix/Illumina	Genomics and Discovery, Respiratory Viruses Branch, Division of Viral Diseases, Centers for Disease Control and Prevention	Peter W. Cook et al	No	No	No	No	No	No	No	Yes	No	No	No
USA/FL-CDC-STM-P013/2020	EPI_ISL_755605	Helix/Illumina	Genomics and Discovery, Respiratory Viruses Branch, Division of Viral Diseases, Centers for Disease Control and Prevention	Peter W. Cook et al	No	No	No	No	No	No	No	No	No	Yes	No
USA/FL-CDC-STM-P014/2020	EPI_ISL_755606	Helix/Illumina	Genomics and Discovery, Respiratory Viruses Branch, Division of Viral Diseases, Centers for Disease Control and Prevention	Peter W. Cook et al	No	No	No	No	No	No	No	Yes	No	Yes	No
USA/FL-CDC-STM-P015/2020	EPI_ISL_755607	Helix/Illumina	Genomics and Discovery, Respiratory Viruses Branch, Division of Viral Diseases, Centers for Disease Control and Prevention	Peter W. Cook et al	No	No	No	No	No	No	No	Yes	No	No	No
USA/FL-QDX-224/2020	EPI_ISL_498705	Quest Diagnostics	Quest Diagnostics	Rosenthal et al	No	No	Yes	No	No	No	No	No	No	No	No
USA/FL-QDX-2510/2020	EPI_ISL_604775	Quest Diagnostics	Quest Diagnostics	Rosenthal et al	No	No	No	No	No	No	No	No	No	Yes	No
USA/FL-QDX-3540/2020	EPI_ISL_876870	Quest Diagnostics	Quest Diagnostics	Rosenthal et al	Yes	No	No	No	No	No	No	No	Yes	No	No
USA/FL-UF1/2020	EPI_ISL_434636	Lednicky Laboratory, Emerging Pathogens Institute, University of Florida	Lednicky Laboratory at Emerging Pathogens Institute, University of Florida	Elbadry et al	No	No	No	Yes	No	Yes	No	No	No	No	No
USA/FL-UFL-UF1/2020	EPI_ISL_424350	Environmental and Global Health	Environmental and Global Health	Elbadry et al	No	No	No	No	No	Yes	No	No	No	No	No
USA/FL-USAFSAM-S011/2020	EPI_ISL_512787	Public Health, United States Air Force School of Aerospace Medicine	Public Health, United States Air Force School of Aerospace Medicine	Fries et al	No	No	No	No	Yes	No	No	No	No	No	No
USA/FL-USAFSAM-S017/2020	EPI_ISL_512791	Public Health, United States Air Force School of Aerospace Medicine	Public Health, United States Air Force School of Aerospace Medicine	Fries et al	Yes	Yes	Yes	No	Yes	Yes	No	Yes	No	Yes	No
USA/FL-UW-MAYO68/2020	EPI_ISL_490988	Mayo Clinic Laboratories	UW Virology Lab	Pavitra Roychoudhury et al	No	No	Yes	Yes	Yes	No	No	Yes	Yes	No	No
USA/FL_5091/2020	EPI_ISL_419560	FL Bureau of Public Health Laboratories-Tampa	Pathogen Discovery, Respiratory Viruses Branch, Division of Viral Diseases, Centers for Disease Control and Prevention	Anna Uehara et al	Yes	Yes	Yes	Yes	Yes	Yes	Yes	Yes	Yes	Yes	No
USA/FL_5125/2020	EPI_ISL_419559	FL Bureau of Public Health Laboratories-Tampa	Pathogen Discovery, Respiratory Viruses Branch, Division of Viral Diseases, Centers for Disease Control and Prevention	Anna Uehara et al	Yes	Yes	Yes	Yes	Yes	Yes	Yes	Yes	Yes	Yes	No
USA/GA-CDC-5097/2020	EPI_ISL_566086	GA Department of Public Health Laboratory	Pathogen Discovery, Respiratory Viruses Branch, Division of Viral Diseases, Centers for Disease Control and Prevention	Jing Zhang et al	No	No	Yes	No	Yes	Yes	Yes	Yes	Yes	Yes	No
USA/GA-CDC-5100/2020	EPI_ISL_566088	GA Department of Public Health Laboratory	Pathogen Discovery, Respiratory Viruses Branch, Division of Viral Diseases, Centers for Disease Control and Prevention	Jing Zhang et al	No	No	No	Yes	Yes	Yes	Yes	No	No	Yes	No
USA/GA-CDC-5104/2020	EPI_ISL_566092	GA Department of Public Health Laboratory	Pathogen Discovery, Respiratory Viruses Branch, Division of Viral Diseases, Centers for Disease Control and Prevention	Jing Zhang et al	Yes	Yes	Yes	No	No	No	No	No	Yes	No	No
USA/GA-CDC-5108/2020	EPI_ISL_566094	GA Department of Public Health Laboratory	Pathogen Discovery, Respiratory Viruses Branch, Division of Viral Diseases, Centers for Disease Control and Prevention	Jing Zhang et al	No	No	Yes	No	Yes	No	No	Yes	No	Yes	No
USA/GA-CDC-5112/2020	EPI_ISL_566096	GA Department of Public Health Laboratory	Pathogen Discovery, Respiratory Viruses Branch, Division of Viral Diseases, Centers for Disease Control and Prevention	Jing Zhang et al	Yes	Yes	No	Yes	No	No	Yes	No	No	No	No
USA/GA-CDC-5115/2020	EPI_ISL_566098	GA Department of Public Health Laboratory	Pathogen Discovery, Respiratory Viruses Branch, Division of Viral Diseases, Centers for Disease Control and Prevention	Jing Zhang et al	Yes	No	Yes	Yes	No	Yes	Yes	Yes	Yes	No	No
USA/GA-CDC-5117/2020	EPI_ISL_566099	GA Department of Public Health Laboratory	Pathogen Discovery, Respiratory Viruses Branch, Division of Viral Diseases, Centers for Disease Control and Prevention	Jing Zhang et al	Yes	Yes	No	Yes	No	Yes	No	No	No	No	No
USA/GA-CDC-5118/2020	EPI_ISL_566100	GA Department of Public Health Laboratory	Pathogen Discovery, Respiratory Viruses Branch, Division of Viral Diseases, Centers for Disease Control and Prevention	Jing Zhang et al	No	Yes	No	No	Yes	Yes	Yes	Yes	Yes	Yes	No
USA/GA-CDC-5122/2020	EPI_ISL_566102	GA Department of Public Health Laboratory	Pathogen Discovery, Respiratory Viruses Branch, Division of Viral Diseases, Centers for Disease Control and Prevention	Jing Zhang et al	Yes	Yes	Yes	Yes	Yes	No	No	Yes	Yes	Yes	No
USA/GA-CDC-5255/2020	EPI_ISL_648123	GA Department of Public Health Laboratory	Pathogen Discovery, Respiratory Viruses Branch, Division of Viral Diseases, Centers for Disease Control and Prevention	Yan Li et al	Yes	Yes	Yes	No	Yes	Yes	Yes	Yes	Yes	Yes	No
USA/GA-CDC-5478/2020	EPI_ISL_647987	GA Department of Public Health Laboratory	Pathogen Discovery, Respiratory Viruses Branch, Division of Viral Diseases, Centers for Disease Control and Prevention	Yan Li et al	No	No	No	Yes	No	Yes	No	No	No	Yes	No
USA/GA-CDC-5479/2020	EPI_ISL_647988	GA Department of Public Health Laboratory	Pathogen Discovery, Respiratory Viruses Branch, Division of Viral Diseases, Centers for Disease Control and Prevention	Yan Li et al	No	No	No	Yes	No	No	No	No	No	Yes	No
USA/GA-CDC-5527/2020	EPI_ISL_647989	GA Department of Public Health Laboratory	Pathogen Discovery, Respiratory Viruses Branch, Division of Viral Diseases, Centers for Disease Control and Prevention	Yan Li et al	No	No	No	No	No	No	No	Yes	No	No	No
USA/GA-CDC-6258/2020	EPI_ISL_527658	GA Department of Public Health Laboratory	Pathogen Discovery, Respiratory Viruses Branch, Division of Viral Diseases, Centers for Disease Control and Prevention	Yan Li et al	No	No	No	Yes	No	Yes	No	Yes	No	Yes	No
USA/GA-CDC-6368/2020	EPI_ISL_576195	GA Department of Public Health Laboratory	Pathogen Discovery, Respiratory Viruses Branch, Division of Viral Diseases, Centers for Disease Control and Prevention	Ying Tao et al	Yes	No	No	No	No	No	No	No	Yes	Yes	No
USA/GA-CDC-6431/2020	EPI_ISL_527663	GA Department of Public Health Laboratory	Pathogen Discovery, Respiratory Viruses Branch, Division of Viral Diseases, Centers for Disease Control and Prevention	Yan Li et al	Yes	Yes	Yes	No	Yes	Yes	Yes	Yes	Yes	Yes	No
USA/GA-CDC-6438/2020	EPI_ISL_527665	GA Department of Public Health Laboratory	Pathogen Discovery, Respiratory Viruses Branch, Division of Viral Diseases, Centers for Disease Control and Prevention	Yan Li et al	Yes	Yes	Yes	Yes	Yes	Yes	Yes	Yes	Yes	Yes	No
USA/GA-CDC-6466/2020	EPI_ISL_648002	GA Department of Public Health Laboratory	Pathogen Discovery, Respiratory Viruses Branch, Division of Viral Diseases, Centers for Disease Control and Prevention	Yan Li et al	No	No	No	No	Yes	No	No	No	No	No	No
USA/GA-CDC-6467/2020	EPI_ISL_648003	GA Department of Public Health Laboratory	Pathogen Discovery, Respiratory Viruses Branch, Division of Viral Diseases, Centers for Disease Control and Prevention	Yan Li et al	No	Yes	Yes	No	No	No	No	No	No	No	No
USA/GA-CDC-7327/2020	EPI_ISL_681776	GA Department of Public Health Laboratory	Pathogen Discovery, Respiratory Viruses Branch, Division of Viral Diseases, Centers for Disease Control and Prevention	Yan Li et al	No	No	No	No	No	No	Yes	Yes	Yes	No	No
USA/GA-CDC-7366/2020	EPI_ISL_681784	GA Department of Public Health Laboratory	Pathogen Discovery, Respiratory Viruses Branch, Division of Viral Diseases, Centers for Disease Control and Prevention	Yan Li et al	No	No	Yes	No	No	No	No	Yes	Yes	No	No
USA/GA-CDC-7371/2020	EPI_ISL_681786	GA Department of Public Health Laboratory	Pathogen Discovery, Respiratory Viruses Branch, Division of Viral Diseases, Centers for Disease Control and Prevention	Yan Li et al	No	No	No	Yes	No	No	No	No	No	No	No
USA/GA-CDC-7378/2020	EPI_ISL_681787	GA Department of Public Health Laboratory	Pathogen Discovery, Respiratory Viruses Branch, Division of Viral Diseases, Centers for Disease Control and Prevention	Yan Li et al	No	No	No	No	No	Yes	No	No	No	No	No
USA/GA-CDC-7407/2020	EPI_ISL_681820	GA Department of Public Health Laboratory	Pathogen Discovery, Respiratory Viruses Branch, Division of Viral Diseases, Centers for Disease Control and Prevention	Yan Li et al	No	No	Yes	No	No	No	No	No	No	Yes	No
USA/GA-CDC-7516/2020	EPI_ISL_681790	GA Department of Public Health Laboratory	Pathogen Discovery, Respiratory Viruses Branch, Division of Viral Diseases, Centers for Disease Control and Prevention	Yan Li et al	No	No	No	No	No	No	No	No	Yes	Yes	No
USA/GA-CDC-7519/2020	EPI_ISL_681791	GA Department of Public Health Laboratory	Pathogen Discovery, Respiratory Viruses Branch, Division of Viral Diseases, Centers for Disease Control and Prevention	Yan Li et al	No	No	No	No	No	No	Yes	Yes	No	No	No
USA/GA-CDC-7596/2020	EPI_ISL_681799	GA Department of Public Health Laboratory	Pathogen Discovery, Respiratory Viruses Branch, Division of Viral Diseases, Centers for Disease Control and Prevention	Yan Li et al	No	No	No	No	No	No	No	No	No	Yes	No
USA/GA-CDC-7669/2020	EPI_ISL_681800	GA Department of Public Health Laboratory	Pathogen Discovery, Respiratory Viruses Branch, Division of Viral Diseases, Centers for Disease Control and Prevention	Yan Li et al	No	No	Yes	Yes	No	Yes	Yes	No	No	No	No
USA/GA-CDC-7711/2020	EPI_ISL_681804	GA Department of Public Health Laboratory	Pathogen Discovery, Respiratory Viruses Branch, Division of Viral Diseases, Centers for Disease Control and Prevention	Yan Li et al	No	No	No	No	No	Yes	No	No	Yes	Yes	No
USA/GA-CDC-7724/2020	EPI_ISL_681806	GA Department of Public Health Laboratory	Pathogen Discovery, Respiratory Viruses Branch, Division of Viral Diseases, Centers for Disease Control and Prevention	Yan Li et al	No	No	No	Yes	No	No	No	No	No	No	No
USA/GA-CDC-7733/2020	EPI_ISL_681809	GA Department of Public Health Laboratory	Pathogen Discovery, Respiratory Viruses Branch, Division of Viral Diseases, Centers for Disease Control and Prevention	Yan Li et al	No	No	No	No	No	No	Yes	No	No	No	No
USA/GA-CDC-7743/2020	EPI_ISL_681811	GA Department of Public Health Laboratory	Pathogen Discovery, Respiratory Viruses Branch, Division of Viral Diseases, Centers for Disease Control and Prevention	Yan Li et al	No	No	No	No	No	Yes	No	No	Yes	No	No
USA/GA-CDC-7896/2020	EPI_ISL_681817	GA Department of Public Health Laboratory	Pathogen Discovery, Respiratory Viruses Branch, Division of Viral Diseases, Centers for Disease Control and Prevention	Yan Li et al	No	No	No	No	No	No	No	Yes	No	No	No
USA/GA-CDC-8816/2020	EPI_ISL_452120	Georgia Department of Health	Pathogen Discovery, Respiratory Viruses Branch, Division of Viral Diseases, Centers for Disease Control and Prevention	Jing Zhang et al	No	No	No	No	No	Yes	No	No	No	No	No
USA/GA-CDC-9B80-5920/2020	EPI_ISL_812154	GA Department of Public Health Laboratory	Pathogen Discovery, Respiratory Viruses Branch, Division of Viral Diseases, Centers for Disease Control and Prevention	Yan Li et al	No	No	No	No	No	No	No	Yes	No	No	No
USA/GA-CDC-9GZW-7417/2020	EPI_ISL_812159	GA Department of Public Health Laboratory	Pathogen Discovery, Respiratory Viruses Branch, Division of Viral Diseases, Centers for Disease Control and Prevention	Yan Li et al	No	No	No	No	Yes	No	Yes	No	No	No	No
USA/GA-CDC-9H24-7433/2020	EPI_ISL_812161	GA Department of Public Health Laboratory	Pathogen Discovery, Respiratory Viruses Branch, Division of Viral Diseases, Centers for Disease Control and Prevention	Yan Li et al	Yes	Yes	Yes	Yes	Yes	Yes	Yes	Yes	Yes	No	No
USA/GA-CDC-9H2E-7435/2020	EPI_ISL_812162	GA Department of Public Health Laboratory	Pathogen Discovery, Respiratory Viruses Branch, Division of Viral Diseases, Centers for Disease Control and Prevention	Yan Li et al	Yes	Yes	Yes	Yes	Yes	Yes	Yes	Yes	Yes	Yes	No
USA/GA-CDC-9HME-7579/2020	EPI_ISL_812166	GA Department of Public Health Laboratory	Pathogen Discovery, Respiratory Viruses Branch, Division of Viral Diseases, Centers for Disease Control and Prevention	Yan Li et al	No	No	Yes	No	No	No	No	Yes	No	No	No
USA/GA-CDC-9HO7-7592/2020	EPI_ISL_812167	GA Department of Public Health Laboratory	Pathogen Discovery, Respiratory Viruses Branch, Division of Viral Diseases, Centers for Disease Control and Prevention	Yan Li et al	No	No	Yes	Yes	No	No	Yes	No	No	Yes	No
USA/GA-CDC-9J6N-7984/2020	EPI_ISL_812184	GA Department of Public Health Laboratory	Pathogen Discovery, Respiratory Viruses Branch, Division of Viral Diseases, Centers for Disease Control and Prevention	Yan Li et al	No	No	No	No	No	Yes	No	No	No	No	No
USA/GA-CDC-9J8G-7997/2020	EPI_ISL_812187	GA Department of Public Health Laboratory	Pathogen Discovery, Respiratory Viruses Branch, Division of Viral Diseases, Centers for Disease Control and Prevention	Yan Li et al	No	No	No	No	No	Yes	Yes	No	No	No	No
USA/GA-CDC-9JEZ-8044/2020	EPI_ISL_812190	GA Department of Public Health Laboratory	Pathogen Discovery, Respiratory Viruses Branch, Division of Viral Diseases, Centers for Disease Control and Prevention	Yan Li et al	No	No	Yes	Yes	No	Yes	Yes	Yes	Yes	Yes	No
USA/GA-CDC-9JIQ-8071/2020	EPI_ISL_812192	GA Department of Public Health Laboratory	Pathogen Discovery, Respiratory Viruses Branch, Division of Viral Diseases, Centers for Disease Control and Prevention	Yan Li et al	No	No	Yes	Yes	No	Yes	Yes	Yes	Yes	Yes	No
USA/GA-CDC-I8AD-8140/2020	EPI_ISL_812195	GA Department of Public Health Laboratory	Pathogen Discovery, Respiratory Viruses Branch, Division of Viral Diseases, Centers for Disease Control and Prevention	Yan Li et al	Yes	Yes	Yes	Yes	Yes	Yes	Yes	Yes	Yes	Yes	No
USA/GA-CDC-I8B1-8144/2020	EPI_ISL_812196	GA Department of Public Health Laboratory	Pathogen Discovery, Respiratory Viruses Branch, Division of Viral Diseases, Centers for Disease Control and Prevention	Yan Li et al	Yes	Yes	Yes	Yes	Yes	Yes	Yes	Yes	Yes	Yes	No
USA/GA-CDC-LC00001196/2020	EPI_ISL_887627	Labcorp	Genomics and Discovery, Respiratory Viruses Branch, Division of Viral Diseases, Centers for Disease Control and Prevention	Peter W. Cook et al	No	No	No	No	No	No	Yes	No	No	No	No
USA/GA-CDC-LC00001205/2020	EPI_ISL_888073	Labcorp	Genomics and Discovery, Respiratory Viruses Branch, Division of Viral Diseases, Centers for Disease Control and Prevention	Peter W. Cook et al	Yes	Yes	Yes	Yes	Yes	Yes	Yes	Yes	Yes	Yes	No
USA/GA-CDC-LC00001639/2020	EPI_ISL_887780	Labcorp	Genomics and Discovery, Respiratory Viruses Branch, Division of Viral Diseases, Centers for Disease Control and Prevention	Peter W. Cook et al	Yes	No	No	No	No	No	No	No	No	No	No
USA/GA-CDC-LC00002006/2020	EPI_ISL_887720	Labcorp	Genomics and Discovery, Respiratory Viruses Branch, Division of Viral Diseases, Centers for Disease Control and Prevention	Peter W. Cook et al	No	Yes	Yes	No	No	No	No	Yes	No	No	No
USA/GA-CDC-LC0001205/2020	EPI_ISL_1029453	Laboratory Corporation of America	Respiratory Viruses Branch, Division of Viral Diseases, Centers for Disease Control and Prevention	Peter W. Cook et al	Yes	Yes	Yes	Yes	Yes	Yes	Yes	Yes	Yes	Yes	No
USA/GA-CDC-LC0001230/2020	EPI_ISL_1027704	Laboratory Corporation of America	Respiratory Viruses Branch, Division of Viral Diseases, Centers for Disease Control and Prevention	Peter W. Cook et al	No	Yes	No	Yes	Yes	No	Yes	Yes	No	Yes	No
USA/GA-CDC-LC0001639/2020	EPI_ISL_1029597	Laboratory Corporation of America	Respiratory Viruses Branch, Division of Viral Diseases, Centers for Disease Control and Prevention	Peter W. Cook et al	Yes	No	No	No	No	No	No	No	No	No	No
USA/GA-CDC-LC0001650/2020	EPI_ISL_1027792	Laboratory Corporation of America	Respiratory Viruses Branch, Division of Viral Diseases, Centers for Disease Control and Prevention	Peter W. Cook et al	Yes	Yes	No	Yes	Yes	Yes	No	No	Yes	Yes	No
USA/GA-CDC-LC0002004/2020	EPI_ISL_1029700	Laboratory Corporation of America	Respiratory Viruses Branch, Division of Viral Diseases, Centers for Disease Control and Prevention	Peter W. Cook et al	No	No	Yes	No	Yes	Yes	No	Yes	Yes	Yes	No
USA/GA-CDC-LC0002006/2020	EPI_ISL_1029701	Laboratory Corporation of America	Respiratory Viruses Branch, Division of Viral Diseases, Centers for Disease Control and Prevention	Peter W. Cook et al	No	No	Yes	No	No	Yes	No	No	Yes	No	No
USA/GA-EHC-009I/2020	EPI_ISL_455355	Emory Molecular Diagnostics Laboratory, Emory Healthcare	Piantadosi Lab, Emory Department of Pathology	Ahmed Babiker et al	No	No	No	Yes	No	Yes	No	Yes	No	No	No
USA/GA-EHC-037K/2020	EPI_ISL_754754	Emory Molecular Diagnostics Laboratory, Emory Healthcare	Piantadosi Lab, Emory Department of Pathology	Ahmed Babiker et al	No	Yes	Yes	No	Yes	No	No	No	Yes	No	No
USA/GA-EHC-087I/2020	EPI_ISL_455360	Emory Molecular Diagnostics Laboratory, Emory Healthcare	Piantadosi Lab, Emory Department of Pathology	Ahmed Babiker et al	No	No	No	No	No	No	No	No	No	Yes	No
USA/GA-EHC-110F/2020	EPI_ISL_754767	Emory Molecular Diagnostics Laboratory, Emory Healthcare	Piantadosi Lab, Emory Department of Pathology	Ahmed Babiker et al	No	No	No	No	Yes	Yes	No	No	No	No	No
USA/GA-EHC-139K/2020	EPI_ISL_754769	Emory Molecular Diagnostics Laboratory, Emory Healthcare	Piantadosi Lab, Emory Department of Pathology	Ahmed Babiker et al	Yes	Yes	Yes	Yes	Yes	Yes	Yes	Yes	Yes	Yes	No
USA/GA-EHC-161G/2020	EPI_ISL_754748	Emory Molecular Diagnostics Laboratory, Emory Healthcare	Piantadosi Lab, Emory Department of Pathology	Ahmed Babiker et al	Yes	Yes	Yes	Yes	Yes	Yes	Yes	Yes	Yes	Yes	No
USA/GA-EHC-163I/2020	EPI_ISL_754746	Emory Molecular Diagnostics Laboratory, Emory Healthcare	Piantadosi Lab, Emory Department of Pathology	Ahmed Babiker et al	Yes	Yes	Yes	Yes	Yes	Yes	Yes	Yes	Yes	Yes	No
USA/GA-EHC-417C/2020	EPI_ISL_754772	Emory Molecular Diagnostics Laboratory, Emory Healthcare	Piantadosi Lab, Emory Department of Pathology	Ahmed Babiker et al	No	No	No	No	Yes	No	No	No	No	No	No
USA/GA-EHC-419E/2020	EPI_ISL_754770	Emory Molecular Diagnostics Laboratory, Emory Healthcare	Piantadosi Lab, Emory Department of Pathology	Ahmed Babiker et al	No	No	No	Yes	No	No	Yes	No	No	No	No
USA/GA-EHC-475I/2020	EPI_ISL_754773	Emory Molecular Diagnostics Laboratory, Emory Healthcare	Piantadosi Lab, Emory Department of Pathology	Ahmed Babiker et al	No	No	No	No	Yes	No	No	No	No	No	No
USA/GA-EHC-476J/2020	EPI_ISL_754774	Emory Molecular Diagnostics Laboratory, Emory Healthcare	Piantadosi Lab, Emory Department of Pathology	Ahmed Babiker et al	No	No	No	No	Yes	No	No	No	No	No	No
USA/GA-EHC-494B/2020	EPI_ISL_845754	Emory Molecular Diagnostics Laboratory, Emory Healthcare	Piantadosi Lab, Emory Department of Pathology	Ahmed Babiker et al	Yes	Yes	Yes	Yes	Yes	Yes	Yes	Yes	Yes	No	No
USA/GA-EHC-495C/2020	EPI_ISL_845755	Emory Molecular Diagnostics Laboratory, Emory Healthcare	Piantadosi Lab, Emory Department of Pathology	Ahmed Babiker et al	Yes	Yes	Yes	Yes	Yes	No	Yes	Yes	Yes	Yes	No
USA/GA-EHC-496D/2020	EPI_ISL_845756	Emory Molecular Diagnostics Laboratory, Emory Healthcare	Piantadosi Lab, Emory Department of Pathology	Ahmed Babiker et al	Yes	Yes	Yes	Yes	Yes	Yes	Yes	Yes	Yes	Yes	No
USA/GA-QDX-115/2020	EPI_ISL_467845	Quest Diagnostics	Quest Diagnostics	Anderson et al	No	No	No	No	No	No	No	No	No	Yes	No
USA/GA-QDX-122/2020	EPI_ISL_467847	Quest Diagnostics	Quest Diagnostics	Anderson et al	No	No	No	No	No	No	No	No	No	Yes	No
USA/GA-QDX-1742/2020	EPI_ISL_604025	Quest Diagnostics	Quest Diagnostics	Rosenthal et al	No	No	No	Yes	No	No	No	Yes	No	No	No
USA/GA-QDX-175/2020	EPI_ISL_494510	Quest Diagnostics	Quest Diagnostics	Anderson et al	No	No	No	No	No	Yes	No	No	No	No	No
USA/GA-QDX-2115/2020	EPI_ISL_604449	Quest Diagnostics	Quest Diagnostics	Rosenthal et al	Yes	Yes	Yes	Yes	Yes	Yes	Yes	Yes	Yes	Yes	No
USA/GA-QDX-233/2020	EPI_ISL_498714	Quest Diagnostics	Quest Diagnostics	Rosenthal et al	No	No	Yes	No	No	No	No	No	No	No	No
USA/GA-QDX-241/2020	EPI_ISL_498718	Quest Diagnostics	Quest Diagnostics	Rosenthal et al	Yes	Yes	No	Yes	Yes	No	Yes	Yes	Yes	Yes	No
USA/GA-QDX-2420/2020	EPI_ISL_604695	Quest Diagnostics	Quest Diagnostics	Rosenthal et al	No	No	No	No	No	No	No	Yes	No	No	No
USA/GA-QDX-2425/2020	EPI_ISL_604697	Quest Diagnostics	Quest Diagnostics	Rosenthal et al	No	No	No	Yes	No	No	No	Yes	No	No	No
USA/GA-QDX-2902/2020	EPI_ISL_845664	Quest Diagnostics	Quest Diagnostics	Rosenthal et al	Yes	Yes	No	No	Yes	Yes	No	No	No	No	No
USA/GA-QDX-3291/2020	EPI_ISL_884336	Infectious Diseases, Quest Diagnostics	Infectious Diseases, Quest Diagnostics	Rosenthal et al	Yes	Yes	Yes	Yes	No	No	Yes	No	No	Yes	No
USA/GA-QDX-3320/2020	EPI_ISL_884339	Infectious Diseases, Quest Diagnostics	Infectious Diseases, Quest Diagnostics	Rosenthal et al	No	No	No	No	No	No	No	Yes	Yes	No	No
USA/GA-QDX-3332/2020	EPI_ISL_884340	Infectious Diseases, Quest Diagnostics	Infectious Diseases, Quest Diagnostics	Rosenthal et al	Yes	Yes	Yes	Yes	Yes	Yes	Yes	Yes	Yes	No	No
USA/GA-QDX-3399/2020	EPI_ISL_884343	Infectious Diseases, Quest Diagnostics	Infectious Diseases, Quest Diagnostics	Rosenthal et al	No	Yes	No	Yes	Yes	No	No	No	No	No	No
USA/GA-QDX-3463/2020	EPI_ISL_876946	Quest Diagnostics	Quest Diagnostics	Rosenthal et al	No	Yes	Yes	No	Yes	No	No	No	Yes	Yes	No
USA/GA-QDX-3506/2020	EPI_ISL_876901	Quest Diagnostics	Quest Diagnostics	Rosenthal et al	No	No	No	No	Yes	Yes	Yes	Yes	No	No	No
USA/GA-QDX-3553/2020	EPI_ISL_876860	Quest Diagnostics	Quest Diagnostics	Rosenthal et al	No	Yes	No	No	Yes	No	No	No	No	No	No
USA/GA-QDX-3555/2020	EPI_ISL_876855	Quest Diagnostics	Quest Diagnostics	Rosenthal et al	Yes	No	No	No	No	No	No	No	No	No	No
USA/GA-QDX-3556/2020	EPI_ISL_876861	Quest Diagnostics	Quest Diagnostics	Rosenthal et al	Yes	Yes	No	No	Yes	No	No	No	No	No	No
USA/GA-QDX-4430/2020	EPI_ISL_937048	Quest Diagnostics	Quest Diagnostics	Rosenthal et al	Yes	Yes	Yes	Yes	No	No	No	No	Yes	No	No
USA/GA-QDX-4431/2020	EPI_ISL_937049	Quest Diagnostics	Quest Diagnostics	Rosenthal et al	Yes	Yes	No	No	No	No	No	No	No	Yes	No
USA/GA-QDX-4495/2020	EPI_ISL_937051	Quest Diagnostics	Quest Diagnostics	Rosenthal et al	Yes	Yes	Yes	Yes	No	No	No	No	Yes	Yes	No
USA/GA-QDX-4508/2020	EPI_ISL_937054	Quest Diagnostics	Quest Diagnostics	Rosenthal et al	Yes	Yes	No	No	Yes	No	No	No	No	No	No
USA/GA-QDX-582/2020	EPI_ISL_571293	Quest Diagnostics	Quest Diagnostics	Rosenthal et al	No	No	No	Yes	No	Yes	No	No	No	No	No
USA/GA-USAFSAM-S228/2020	EPI_ISL_812564	United States Air Force School of Aerospace Medicine	United States Air Force School of Aerospace Medicine	Anthony Fries et al	Yes	Yes	Yes	Yes	No	No	No	No	Yes	Yes	No
USA/GA-USAFSAM-S301/2020	EPI_ISL_812618	United States Air Force School of Aerospace Medicine	United States Air Force School of Aerospace Medicine	Anthony Fries et al	Yes	Yes	Yes	No	Yes	Yes	Yes	No	No	Yes	No
USA/GA-USAFSAM-S336/2020	EPI_ISL_812645	United States Air Force School of Aerospace Medicine	United States Air Force School of Aerospace Medicine	Anthony Fries et al	Yes	No	No	Yes	No	No	No	No	No	No	No
USA/GA-USAFSAM-S337/2020	EPI_ISL_812646	United States Air Force School of Aerospace Medicine	United States Air Force School of Aerospace Medicine	Anthony Fries et al	No	No	Yes	Yes	No	Yes	Yes	Yes	Yes	No	No
USA/GA-USAFSAM-S369/2020	EPI_ISL_812669	United States Air Force School of Aerospace Medicine	United States Air Force School of Aerospace Medicine	Anthony Fries et al	No	No	No	Yes	No	No	No	No	No	No	No
USA/GA-USAFSAM-S370/2020	EPI_ISL_812670	United States Air Force School of Aerospace Medicine	United States Air Force School of Aerospace Medicine	Anthony Fries et al	Yes	Yes	No	No	Yes	Yes	Yes	Yes	No	Yes	No
USA/GA-USAFSAM-S397/2020	EPI_ISL_812692	United States Air Force School of Aerospace Medicine	United States Air Force School of Aerospace Medicine	Anthony Fries et al	No	No	No	No	No	No	Yes	No	No	No	No
USA/GA-USAFSAM-S492/2020	EPI_ISL_831786	United States Air Force School of Aerospace Medicine	United States Air Force School of Aerospace Medicine	Anthony Fries et al	Yes	Yes	No	No	Yes	Yes	No	Yes	Yes	No	No
USA/GA-UW-MAYO62/2020	EPI_ISL_500514	Mayo Clinic Laboratories	University of Washington Virology Lab	Pavitra Roychoudhury et al	Yes	No	No	No	No	No	No	No	No	No	No
USA/GA-UW-MAYO64/2020	EPI_ISL_500515	Mayo Clinic Laboratories	University of Washington Virology Lab	Pavitra Roychoudhury et al	No	No	No	No	No	No	No	No	No	Yes	No
USA/GA_1320/2020	EPI_ISL_420786	GA Department of Public Health	Pathogen Discovery, Respiratory Viruses Branch, Division of Viral Diseases, Centers for Disease Control and Prevention	Krista Queen et al	Yes	Yes	Yes	No	No	No	Yes	No	No	No	No
USA/GA_1445/2020	EPI_ISL_420788	GA Department of Public Health	Pathogen Discovery, Respiratory Viruses Branch, Division of Viral Diseases, Centers for Disease Control and Prevention	Krista Queen et al	No	Yes	No	No	Yes	No	Yes	No	Yes	No	No
USA/GA_1847/2020	EPI_ISL_424859	GA Department of Public Health Laboratory	Pathogen Discovery, Respiratory Viruses Branch, Division of Viral Diseases, Centers for Disease Control and Prevention	Yan Li et al	Yes	Yes	Yes	No	Yes	No	Yes	No	Yes	No	No
USA/GA_2070/2020	EPI_ISL_426417	GA Department of Public Health Laboratory	Pathogen Discovery, Respiratory Viruses Branch, Division of Viral Diseases, Centers for Disease Control and Prevention	Anna Uehara et al	Yes	No	Yes	No	No	No	Yes	No	Yes	No	No
USA/GA_2741/2020	EPI_ISL_419556	GA Department of Public Health Laboratory	Pathogen Discovery, Respiratory Viruses Branch, Division of Viral Diseases, Centers for Disease Control and Prevention	Ying Tao et al	Yes	Yes	Yes	Yes	Yes	Yes	Yes	Yes	Yes	Yes	No
USA/GA_2742/2020	EPI_ISL_419557	GA Department of Public Health Laboratory	Pathogen Discovery, Respiratory Viruses Branch, Division of Viral Diseases, Centers for Disease Control and Prevention	Ying Tao et al	Yes	Yes	Yes	Yes	Yes	Yes	Yes	Yes	Yes	Yes	No
USA/HI-CDC-2-3713973/2020	EPI_ISL_751603	HI Dept. of Health, State Laboratories Division	Genomics and Discovery, Respiratory Viruses Branch, Division of Viral Diseases, Centers for Disease Control and Prevention	Krista Queen et al	Yes	No	No	Yes	No	Yes	No	No	Yes	No	No
USA/HI-CDC-2-3714066/2020	EPI_ISL_751767	HI Dept. of Health, State Laboratories Division	Genomics and Discovery, Respiratory Viruses Branch, Division of Viral Diseases, Centers for Disease Control and Prevention	Krista Queen et al	No	No	No	No	No	No	Yes	No	No	No	No
USA/HI-CDC-2-3911033/2020	EPI_ISL_1094276	HI Dept. of Health, State Laboratories Division	Respiratory Viruses Branch, Division of Viral Diseases, Centers for Disease Control and Prevention	Krista Queen et al	No	No	Yes	Yes	Yes	Yes	No	Yes	No	No	No
USA/HI-CDC-2-3911138/2020	EPI_ISL_1094221	HI Dept. of Health, State Laboratories Division	Respiratory Viruses Branch, Division of Viral Diseases, Centers for Disease Control and Prevention	Krista Queen et al	No	No	No	No	No	Yes	No	No	No	Yes	No
USA/HI-H200015/2020	EPI_ISL_752611	State Laboratories Division, Hawaii State Department of Health	State Laboratories Division, Hawaii State Department of Health	Pamela O'Brien et al	Yes	Yes	No	Yes	Yes	No	Yes	Yes	Yes	Yes	No
USA/HI-H200019/2020	EPI_ISL_752613	State Laboratories Division, Hawaii State Department of Health	State Laboratories Division, Hawaii State Department of Health	Pamela O'Brien et al	No	No	No	No	No	No	No	No	Yes	No	No
USA/HI-H200031/2020	EPI_ISL_752617	State Laboratories Division, Hawaii State Department of Health	State Laboratories Division, Hawaii State Department of Health	Pamela O'Brien et al	Yes	Yes	No	No	No	No	No	Yes	No	Yes	No
USA/HI-H200037/2020	EPI_ISL_752621	State Laboratories Division, Hawaii State Department of Health	State Laboratories Division, Hawaii State Department of Health	Pamela O'Brien et al	Yes	Yes	Yes	Yes	Yes	Yes	Yes	No	Yes	Yes	No
USA/HI-H200038/2020	EPI_ISL_752622	State Laboratories Division, Hawaii State Department of Health	State Laboratories Division, Hawaii State Department of Health	Pamela O'Brien et al	Yes	Yes	Yes	Yes	Yes	Yes	Yes	Yes	Yes	Yes	No
USA/HI-H200039/2020	EPI_ISL_752623	State Laboratories Division, Hawaii State Department of Health	State Laboratories Division, Hawaii State Department of Health	Pamela O'Brien et al	Yes	Yes	Yes	Yes	Yes	Yes	Yes	No	No	Yes	No
USA/HI-H200041/2020	EPI_ISL_752625	State Laboratories Division, Hawaii State Department of Health	State Laboratories Division, Hawaii State Department of Health	Pamela O'Brien et al	No	No	Yes	No	No	Yes	No	No	No	No	No
USA/HI-H200042/2020	EPI_ISL_752626	State Laboratories Division, Hawaii State Department of Health	State Laboratories Division, Hawaii State Department of Health	Pamela O'Brien et al	No	No	No	No	No	No	Yes	No	No	No	No
USA/HI-H200053/2020	EPI_ISL_752638	State Laboratories Division, Hawaii State Department of Health	State Laboratories Division, Hawaii State Department of Health	Pamela O'Brien et al	No	No	No	No	No	No	No	Yes	No	No	No
USA/HI-H200055/2020	EPI_ISL_752640	State Laboratories Division, Hawaii State Department of Health	State Laboratories Division, Hawaii State Department of Health	Pamela O'Brien et al	Yes	Yes	Yes	Yes	Yes	Yes	Yes	Yes	Yes	Yes	No
USA/HI-H200057/2020	EPI_ISL_752642	State Laboratories Division, Hawaii State Department of Health	State Laboratories Division, Hawaii State Department of Health	Pamela O'Brien et al	Yes	Yes	Yes	Yes	Yes	Yes	Yes	Yes	Yes	Yes	No
USA/HI-H200099/2020	EPI_ISL_752663	State Laboratories Division, Hawaii State Department of Health	State Laboratories Division, Hawaii State Department of Health	Pamela O'Brien et al	Yes	Yes	Yes	Yes	Yes	Yes	Yes	Yes	Yes	Yes	No
USA/HI-H200100/2020	EPI_ISL_752664	State Laboratories Division, Hawaii State Department of Health	State Laboratories Division, Hawaii State Department of Health	Pamela O'Brien et al	Yes	Yes	Yes	Yes	Yes	Yes	Yes	Yes	Yes	Yes	No
USA/HI-H200101/2020	EPI_ISL_752665	State Laboratories Division, Hawaii State Department of Health	State Laboratories Division, Hawaii State Department of Health	Pamela O'Brien et al	Yes	Yes	Yes	Yes	Yes	Yes	Yes	Yes	Yes	Yes	No
USA/HI-H200103/2020	EPI_ISL_752667	State Laboratories Division, Hawaii State Department of Health	State Laboratories Division, Hawaii State Department of Health	Pamela O'Brien et al	Yes	Yes	Yes	Yes	Yes	Yes	Yes	Yes	Yes	Yes	No
USA/HI-H200105/2020	EPI_ISL_752668	State Laboratories Division, Hawaii State Department of Health	State Laboratories Division, Hawaii State Department of Health	Pamela O'Brien et al	No	No	No	No	No	No	No	Yes	No	No	No
USA/HI-H200107/2020	EPI_ISL_752670	State Laboratories Division, Hawaii State Department of Health	State Laboratories Division, Hawaii State Department of Health	Pamela O'Brien et al	Yes	Yes	Yes	Yes	Yes	Yes	Yes	Yes	Yes	Yes	No
USA/HI-H200108/2020	EPI_ISL_752671	State Laboratories Division, Hawaii State Department of Health	State Laboratories Division, Hawaii State Department of Health	Pamela O'Brien et al	Yes	Yes	Yes	Yes	Yes	Yes	Yes	Yes	Yes	Yes	No
USA/HI-H200109/2020	EPI_ISL_752672	State Laboratories Division, Hawaii State Department of Health	State Laboratories Division, Hawaii State Department of Health	Pamela O'Brien et al	Yes	Yes	Yes	Yes	Yes	Yes	Yes	Yes	Yes	Yes	No
USA/HI-H200133/2020	EPI_ISL_752696	State Laboratories Division, Hawaii State Department of Health	State Laboratories Division, Hawaii State Department of Health	Pamela O'Brien et al	Yes	No	No	No	No	No	No	Yes	No	No	No
USA/HI-H200137/2020	EPI_ISL_752700	State Laboratories Division, Hawaii State Department of Health	State Laboratories Division, Hawaii State Department of Health	Pamela O'Brien et al	Yes	Yes	Yes	Yes	Yes	Yes	Yes	Yes	Yes	Yes	No
USA/HI-H200142/2020	EPI_ISL_752705	State Laboratories Division, Hawaii State Department of Health	State Laboratories Division, Hawaii State Department of Health	Pamela O'Brien et al	Yes	Yes	Yes	Yes	Yes	Yes	Yes	Yes	Yes	Yes	No
USA/HI-H200143/2020	EPI_ISL_752706	State Laboratories Division, Hawaii State Department of Health	State Laboratories Division, Hawaii State Department of Health	Pamela O'Brien et al	Yes	Yes	Yes	Yes	Yes	Yes	Yes	Yes	Yes	Yes	No
USA/HI-H200147/2020	EPI_ISL_752710	State Laboratories Division, Hawaii State Department of Health	State Laboratories Division, Hawaii State Department of Health	Pamela O'Brien et al	Yes	Yes	Yes	Yes	Yes	Yes	Yes	Yes	Yes	Yes	No
USA/HI-H200148/2020	EPI_ISL_752711	State Laboratories Division, Hawaii State Department of Health	State Laboratories Division, Hawaii State Department of Health	Pamela O'Brien et al	Yes	Yes	Yes	Yes	Yes	Yes	Yes	Yes	Yes	Yes	No
USA/HI-H200154/2020	EPI_ISL_752717	State Laboratories Division, Hawaii State Department of Health	State Laboratories Division, Hawaii State Department of Health	Pamela O'Brien et al	No	No	Yes	No	Yes	No	No	Yes	Yes	Yes	No
USA/HI-H200173/2020	EPI_ISL_752733	State Laboratories Division, Hawaii State Department of Health	State Laboratories Division, Hawaii State Department of Health	Pamela O'Brien et al	No	No	No	Yes	No	No	No	Yes	No	No	No
USA/HI-H200175/2020	EPI_ISL_752735	State Laboratories Division, Hawaii State Department of Health	State Laboratories Division, Hawaii State Department of Health	Pamela O'Brien et al	No	Yes	No	No	No	Yes	No	No	No	Yes	No
USA/HI-H200176/2020	EPI_ISL_752736	State Laboratories Division, Hawaii State Department of Health	State Laboratories Division, Hawaii State Department of Health	Pamela O'Brien et al	No	No	Yes	Yes	Yes	No	No	No	Yes	No	No
USA/HI-H200178/2020	EPI_ISL_752738	State Laboratories Division, Hawaii State Department of Health	State Laboratories Division, Hawaii State Department of Health	Pamela O'Brien et al	Yes	Yes	Yes	No	No	Yes	Yes	No	Yes	No	No
USA/HI-H200182/2020	EPI_ISL_752742	State Laboratories Division, Hawaii State Department of Health	State Laboratories Division, Hawaii State Department of Health	Pamela O'Brien et al	Yes	Yes	Yes	Yes	Yes	Yes	Yes	Yes	Yes	Yes	No
USA/HI-H200184/2020	EPI_ISL_752744	State Laboratories Division, Hawaii State Department of Health	State Laboratories Division, Hawaii State Department of Health	Pamela O'Brien et al	Yes	No	Yes	No	Yes	Yes	Yes	Yes	No	Yes	No
USA/HI-H200185/2020	EPI_ISL_752745	State Laboratories Division, Hawaii State Department of Health	State Laboratories Division, Hawaii State Department of Health	Pamela O'Brien et al	Yes	Yes	No	Yes	Yes	Yes	Yes	No	No	Yes	No
USA/HI-H200207/2020	EPI_ISL_752766	State Laboratories Division, Hawaii State Department of Health	State Laboratories Division, Hawaii State Department of Health	Pamela O'Brien et al	Yes	Yes	Yes	No	No	Yes	Yes	Yes	No	No	No
USA/HI-H200254/2020	EPI_ISL_752813	State Laboratories Division, Hawaii State Department of Health	State Laboratories Division, Hawaii State Department of Health	Pamela O'Brien et al	Yes	No	Yes	Yes	Yes	No	Yes	No	No	Yes	No
USA/HI-H200257/2020	EPI_ISL_752816	State Laboratories Division, Hawaii State Department of Health	State Laboratories Division, Hawaii State Department of Health	Pamela O'Brien et al	No	Yes	Yes	No	Yes	Yes	No	No	Yes	No	No
USA/HI-H200268/2020	EPI_ISL_752827	State Laboratories Division, Hawaii State Department of Health	State Laboratories Division, Hawaii State Department of Health	Pamela O'Brien et al	No	No	No	Yes	No	No	No	No	Yes	No	No
USA/HI-H200269/2020	EPI_ISL_752828	State Laboratories Division, Hawaii State Department of Health	State Laboratories Division, Hawaii State Department of Health	Pamela O'Brien et al	Yes	No	No	No	No	No	No	No	No	No	No
USA/HI-H200272/2020	EPI_ISL_752831	State Laboratories Division, Hawaii State Department of Health	State Laboratories Division, Hawaii State Department of Health	Pamela O'Brien et al	No	No	No	Yes	No	No	Yes	Yes	No	Yes	No
USA/HI-H200277/2020	EPI_ISL_752836	State Laboratories Division, Hawaii State Department of Health	State Laboratories Division, Hawaii State Department of Health	Pamela O'Brien et al	Yes	Yes	Yes	Yes	Yes	Yes	Yes	Yes	Yes	Yes	No
USA/HI-H200282/2020	EPI_ISL_752841	State Laboratories Division, Hawaii State Department of Health	State Laboratories Division, Hawaii State Department of Health	Pamela O'Brien et al	Yes	Yes	Yes	Yes	Yes	Yes	Yes	Yes	Yes	Yes	No
USA/HI-H200283/2020	EPI_ISL_752842	State Laboratories Division, Hawaii State Department of Health	State Laboratories Division, Hawaii State Department of Health	Pamela O'Brien et al	No	No	Yes	No	Yes	No	No	No	No	No	No
USA/HI-H200286/2020	EPI_ISL_752845	State Laboratories Division, Hawaii State Department of Health	State Laboratories Division, Hawaii State Department of Health	Pamela O'Brien et al	Yes	Yes	Yes	Yes	Yes	Yes	Yes	Yes	Yes	Yes	No
USA/HI-H200290/2020	EPI_ISL_752849	State Laboratories Division, Hawaii State Department of Health	State Laboratories Division, Hawaii State Department of Health	Pamela O'Brien et al	Yes	Yes	No	Yes	Yes	No	Yes	Yes	Yes	Yes	No
USA/HI-H200292/2020	EPI_ISL_752851	State Laboratories Division, Hawaii State Department of Health	State Laboratories Division, Hawaii State Department of Health	Pamela O'Brien et al	No	Yes	No	Yes	Yes	Yes	Yes	Yes	Yes	Yes	No
USA/HI-H200319/2020	EPI_ISL_752878	State Laboratories Division, Hawaii State Department of Health	State Laboratories Division, Hawaii State Department of Health	Pamela O'Brien et al	Yes	Yes	Yes	Yes	Yes	Yes	Yes	Yes	Yes	Yes	No
USA/HI-H200324/2020	EPI_ISL_752882	State Laboratories Division, Hawaii State Department of Health	State Laboratories Division, Hawaii State Department of Health	Pamela O'Brien et al	Yes	No	Yes	Yes	No	Yes	No	Yes	Yes	Yes	No
USA/HI-H200383/2020	EPI_ISL_752930	State Laboratories Division, Hawaii State Department of Health	State Laboratories Division, Hawaii State Department of Health	Pamela O'Brien et al	Yes	No	Yes	No	No	Yes	No	No	No	No	No
USA/HI-H200385/2020	EPI_ISL_752932	State Laboratories Division, Hawaii State Department of Health	State Laboratories Division, Hawaii State Department of Health	Pamela O'Brien et al	No	Yes	No	No	Yes	No	No	No	No	No	No
USA/HI-H200389/2020	EPI_ISL_752936	State Laboratories Division, Hawaii State Department of Health	State Laboratories Division, Hawaii State Department of Health	Pamela O'Brien et al	No	No	Yes	Yes	No	No	No	No	Yes	No	No
USA/HI-H200391/2020	EPI_ISL_752938	State Laboratories Division, Hawaii State Department of Health	State Laboratories Division, Hawaii State Department of Health	Pamela O'Brien et al	No	Yes	No	No	No	Yes	No	Yes	No	Yes	No
USA/HI-H200406/2020	EPI_ISL_752951	State Laboratories Division, Hawaii State Department of Health	State Laboratories Division, Hawaii State Department of Health	Pamela O'Brien et al	No	Yes	No	Yes	No	No	Yes	No	Yes	No	No
USA/HI-H200424/2020	EPI_ISL_752968	State Laboratories Division, Hawaii State Department of Health	State Laboratories Division, Hawaii State Department of Health	Pamela O'Brien et al	No	No	No	No	No	Yes	No	No	No	No	No
USA/HI-H200439/2020	EPI_ISL_752982	State Laboratories Division, Hawaii State Department of Health	State Laboratories Division, Hawaii State Department of Health	Pamela O'Brien et al	Yes	Yes	Yes	Yes	Yes	Yes	Yes	Yes	Yes	Yes	No
USA/HI-H200441/2020	EPI_ISL_752984	State Laboratories Division, Hawaii State Department of Health	State Laboratories Division, Hawaii State Department of Health	Pamela O'Brien et al	Yes	Yes	Yes	Yes	Yes	Yes	Yes	Yes	Yes	Yes	No
USA/HI-H200472/2020	EPI_ISL_753015	State Laboratories Division, Hawaii State Department of Health	State Laboratories Division, Hawaii State Department of Health	Pamela O'Brien et al	Yes	Yes	Yes	Yes	Yes	Yes	Yes	Yes	Yes	Yes	No
USA/HI-H200474/2020	EPI_ISL_753017	State Laboratories Division, Hawaii State Department of Health	State Laboratories Division, Hawaii State Department of Health	Pamela O'Brien et al	No	No	No	No	Yes	No	No	No	No	No	No
USA/HI-H200476/2020	EPI_ISL_753019	State Laboratories Division, Hawaii State Department of Health	State Laboratories Division, Hawaii State Department of Health	Pamela O'Brien et al	No	No	Yes	No	No	Yes	No	Yes	No	No	No
USA/HI-H200486/2020	EPI_ISL_753027	State Laboratories Division, Hawaii State Department of Health	State Laboratories Division, Hawaii State Department of Health	Pamela O'Brien et al	No	Yes	No	No	No	No	Yes	No	No	No	No
USA/HI-H200500/2020	EPI_ISL_753039	State Laboratories Division, Hawaii State Department of Health	State Laboratories Division, Hawaii State Department of Health	Pamela O'Brien et al	Yes	Yes	No	Yes	No	No	Yes	No	No	Yes	No
USA/HI-H200520/2020	EPI_ISL_753054	State Laboratories Division, Hawaii State Department of Health	State Laboratories Division, Hawaii State Department of Health	Pamela O'Brien et al	Yes	Yes	Yes	Yes	Yes	Yes	Yes	Yes	Yes	Yes	No
USA/HI-H200522/2020	EPI_ISL_753056	State Laboratories Division, Hawaii State Department of Health	State Laboratories Division, Hawaii State Department of Health	Pamela O'Brien et al	No	No	Yes	Yes	No	No	No	No	No	No	No
USA/HI-H200525/2020	EPI_ISL_753058	State Laboratories Division, Hawaii State Department of Health	State Laboratories Division, Hawaii State Department of Health	Pamela O'Brien et al	No	No	Yes	No	No	No	No	No	No	No	No
USA/HI-H200575/2020	EPI_ISL_753102	State Laboratories Division, Hawaii State Department of Health	State Laboratories Division, Hawaii State Department of Health	Pamela O'Brien et al	No	No	No	No	No	No	No	Yes	No	Yes	No
USA/HI-H200577/2020	EPI_ISL_753104	State Laboratories Division, Hawaii State Department of Health	State Laboratories Division, Hawaii State Department of Health	Pamela O'Brien et al	Yes	No	No	No	No	No	No	No	Yes	No	No
USA/HI-H200590/2020	EPI_ISL_753116	State Laboratories Division, Hawaii State Department of Health	State Laboratories Division, Hawaii State Department of Health	Pamela O'Brien et al	Yes	Yes	No	No	Yes	Yes	Yes	Yes	Yes	Yes	No
USA/HI-H200595/2020	EPI_ISL_753121	State Laboratories Division, Hawaii State Department of Health	State Laboratories Division, Hawaii State Department of Health	Pamela O'Brien et al	No	No	Yes	No	No	No	No	No	No	No	No
USA/HI-H200602/2020	EPI_ISL_753128	State Laboratories Division, Hawaii State Department of Health	State Laboratories Division, Hawaii State Department of Health	Pamela O'Brien et al	No	No	No	No	No	No	No	No	Yes	No	No
USA/HI-H200622/2020	EPI_ISL_753148	State Laboratories Division, Hawaii State Department of Health	State Laboratories Division, Hawaii State Department of Health	Pamela O'Brien et al	No	No	No	No	Yes	No	No	No	No	No	No
USA/HI-H200624/2020	EPI_ISL_756278	State Laboratories Division, Hawaii State Department of Health	State Laboratories Division, Hawaii State Department of Health	Pamela O'Brien et al	No	No	No	No	No	No	Yes	No	No	No	No
USA/HI-H200626/2020	EPI_ISL_753151	State Laboratories Division, Hawaii State Department of Health	State Laboratories Division, Hawaii State Department of Health	Pamela O'Brien et al	Yes	Yes	No	No	Yes	Yes	Yes	Yes	Yes	No	No
USA/HI-H200628/2020	EPI_ISL_753153	State Laboratories Division, Hawaii State Department of Health	State Laboratories Division, Hawaii State Department of Health	Pamela O'Brien et al	No	No	No	No	Yes	No	Yes	No	No	Yes	No
USA/HI-H200644/2020	EPI_ISL_753168	State Laboratories Division, Hawaii State Department of Health	State Laboratories Division, Hawaii State Department of Health	Pamela O'Brien et al	No	No	Yes	Yes	No	No	No	No	No	No	No
USA/HI-H200648/2020	EPI_ISL_753172	State Laboratories Division, Hawaii State Department of Health	State Laboratories Division, Hawaii State Department of Health	Pamela O'Brien et al	No	Yes	No	No	Yes	Yes	Yes	Yes	Yes	Yes	No
USA/HI-H200649/2020	EPI_ISL_753173	State Laboratories Division, Hawaii State Department of Health	State Laboratories Division, Hawaii State Department of Health	Pamela O'Brien et al	Yes	Yes	Yes	Yes	Yes	Yes	No	Yes	Yes	Yes	No
USA/HI-H200661/2020	EPI_ISL_753184	State Laboratories Division, Hawaii State Department of Health	State Laboratories Division, Hawaii State Department of Health	Pamela O'Brien et al	Yes	Yes	No	No	No	No	No	No	No	No	No
USA/HI-H200664/2020	EPI_ISL_753187	State Laboratories Division, Hawaii State Department of Health	State Laboratories Division, Hawaii State Department of Health	Pamela O'Brien et al	No	No	Yes	No	No	No	No	No	No	No	No
USA/HI-H200681/2020	EPI_ISL_753204	State Laboratories Division, Hawaii State Department of Health	State Laboratories Division, Hawaii State Department of Health	Pamela O'Brien et al	No	No	No	No	No	No	No	No	Yes	No	No
USA/HI-H200701/2020	EPI_ISL_753222	State Laboratories Division, Hawaii State Department of Health	State Laboratories Division, Hawaii State Department of Health	Pamela O'Brien et al	Yes	Yes	No	Yes	No	No	No	Yes	No	Yes	No
USA/HI-H200703/2020	EPI_ISL_753224	State Laboratories Division, Hawaii State Department of Health	State Laboratories Division, Hawaii State Department of Health	Pamela O'Brien et al	Yes	Yes	Yes	Yes	Yes	No	Yes	Yes	Yes	Yes	No
USA/HI-H200704/2020	EPI_ISL_753225	State Laboratories Division, Hawaii State Department of Health	State Laboratories Division, Hawaii State Department of Health	Pamela O'Brien et al	Yes	No	Yes	Yes	Yes	Yes	Yes	No	Yes	No	No
USA/HI-H200715/2020	EPI_ISL_753236	State Laboratories Division, Hawaii State Department of Health	State Laboratories Division, Hawaii State Department of Health	Pamela O'Brien et al	No	No	No	No	No	No	No	Yes	No	No	No
USA/HI-H200718/2020	EPI_ISL_753239	State Laboratories Division, Hawaii State Department of Health	State Laboratories Division, Hawaii State Department of Health	Pamela O'Brien et al	No	No	No	No	No	Yes	No	No	No	Yes	No
USA/HI-H200741/2020	EPI_ISL_967523	State Laboratories Division, Hawaii State Department of Health	State Laboratories Division, Hawaii State Department of Health	Pamela O'Brien et al	No	No	No	No	No	No	No	No	Yes	No	No
USA/HI-H200759/2020	EPI_ISL_967544	State Laboratories Division, Hawaii State Department of Health	State Laboratories Division, Hawaii State Department of Health	Pamela O'Brien et al	Yes	Yes	No	No	Yes	No	No	No	No	No	No
USA/HI-H200764/2020	EPI_ISL_967550	State Laboratories Division, Hawaii State Department of Health	State Laboratories Division, Hawaii State Department of Health	Pamela O'Brien et al	No	Yes	No	No	No	No	No	No	No	No	No
USA/HI-H210794/2020	EPI_ISL_967569	State Laboratories Division, Hawaii State Department of Health	State Laboratories Division, Hawaii State Department of Health	Pamela O'Brien et al	No	No	No	No	No	No	Yes	No	No	No	No
USA/HI-H210810/2020	EPI_ISL_967587	State Laboratories Division, Hawaii State Department of Health	State Laboratories Division, Hawaii State Department of Health	Pamela O'Brien et al	No	No	No	No	No	No	No	No	No	Yes	No
USA/HI-H210814/2020	EPI_ISL_967591	State Laboratories Division, Hawaii State Department of Health	State Laboratories Division, Hawaii State Department of Health	Pamela O'Brien et al	Yes	Yes	Yes	Yes	Yes	Yes	Yes	Yes	Yes	Yes	No
USA/HI-H210824/2020	EPI_ISL_967602	State Laboratories Division, Hawaii State Department of Health	State Laboratories Division, Hawaii State Department of Health	Pamela O'Brien et al	No	No	No	Yes	No	No	No	No	No	No	No
USA/HI-H210906/2020	EPI_ISL_967688	State Laboratories Division, Hawaii State Department of Health	State Laboratories Division, Hawaii State Department of Health	Pamela O'Brien et al	No	No	No	No	No	No	Yes	No	No	No	No
USA/HI-H210970/2020	EPI_ISL_967747	State Laboratories Division, Hawaii State Department of Health	State Laboratories Division, Hawaii State Department of Health	Pamela O'Brien et al	No	No	No	No	No	No	No	Yes	No	No	No
USA/HI-QDX-1288/2020	EPI_ISL_571927	Quest Diagnostics	Quest Diagnostics	Rosenthal et al	No	No	Yes	Yes	Yes	Yes	No	No	No	No	No
USA/HI_4970/2020	EPI_ISL_426420	HI Dept. of Health, State Laboratories Division	Pathogen Discovery, Respiratory Viruses Branch, Division of Viral Diseases, Centers for Disease Control and Prevention	Anna Uehara et al	No	No	No	No	No	No	No	No	Yes	No	No
USA/IA-10859/2020	EPI_ISL_475190	Nebraska Public Health Laboratory	UNMC COVID-19 Response Team	UNMC COVID-19 Response Team et al	Yes	Yes	Yes	Yes	Yes	Yes	Yes	Yes	Yes	Yes	No
USA/IA-CDC-2-3714295/2020	EPI_ISL_751779	IA State Hygienic Laboratory	Genomics and Discovery, Respiratory Viruses Branch, Division of Viral Diseases, Centers for Disease Control and Prevention	Krista Queen et al	Yes	Yes	Yes	Yes	Yes	Yes	Yes	No	Yes	Yes	No
USA/IA-CDC-2-3714359/2020	EPI_ISL_751742	IA State Hygienic Laboratory	Genomics and Discovery, Respiratory Viruses Branch, Division of Viral Diseases, Centers for Disease Control and Prevention	Krista Queen et al	No	No	No	No	Yes	No	Yes	Yes	Yes	Yes	No
USA/IA-CDC-2-3714367/2020	EPI_ISL_751783	IA State Hygienic Laboratory	Genomics and Discovery, Respiratory Viruses Branch, Division of Viral Diseases, Centers for Disease Control and Prevention	Krista Queen et al	No	No	No	No	No	Yes	Yes	No	No	No	No
USA/IA-CDC-2-3714371/2020	EPI_ISL_751687	IA State Hygienic Laboratory	Genomics and Discovery, Respiratory Viruses Branch, Division of Viral Diseases, Centers for Disease Control and Prevention	Krista Queen et al	No	No	Yes	No	No	No	No	No	No	No	No
USA/IA-CDC-2-3714376/2020	EPI_ISL_751565	IA State Hygienic Laboratory	Genomics and Discovery, Respiratory Viruses Branch, Division of Viral Diseases, Centers for Disease Control and Prevention	Krista Queen et al	No	No	No	No	No	No	No	Yes	No	No	No
USA/IA-CDC-2-3714396/2020	EPI_ISL_751666	IA State Hygienic Laboratory	Genomics and Discovery, Respiratory Viruses Branch, Division of Viral Diseases, Centers for Disease Control and Prevention	Krista Queen et al	Yes	Yes	Yes	Yes	Yes	Yes	No	No	No	Yes	No
USA/IA-CDC-2-3766699/2020	EPI_ISL_903815	IA State Hygienic Laboratory	Genomics and Discovery, Respiratory Viruses Branch, Division of Viral Diseases, Centers for Disease Control and Prevention	Krista Queen et al	Yes	Yes	Yes	Yes	Yes	Yes	Yes	Yes	Yes	Yes	No
USA/IA-CDC-2-3766725/2020	EPI_ISL_903621	IA State Hygienic Laboratory	Genomics and Discovery, Respiratory Viruses Branch, Division of Viral Diseases, Centers for Disease Control and Prevention	Krista Queen et al	No	Yes	No	No	Yes	Yes	Yes	No	No	Yes	No
USA/IA-CDC-2-3769260/2020	EPI_ISL_903669	IA State Hygienic Laboratory	Genomics and Discovery, Respiratory Viruses Branch, Division of Viral Diseases, Centers for Disease Control and Prevention	Krista Queen et al	No	No	Yes	Yes	No	No	No	No	No	No	No
USA/IA-CDC-2-3769271/2020	EPI_ISL_903840	IA State Hygienic Laboratory	Genomics and Discovery, Respiratory Viruses Branch, Division of Viral Diseases, Centers for Disease Control and Prevention	Krista Queen et al	Yes	No	Yes	Yes	Yes	Yes	No	Yes	Yes	Yes	No
USA/IA-CDC-2-3769291/2020	EPI_ISL_903920	IA State Hygienic Laboratory	Genomics and Discovery, Respiratory Viruses Branch, Division of Viral Diseases, Centers for Disease Control and Prevention	Krista Queen et al	No	No	No	No	Yes	Yes	No	No	No	No	No
USA/IA-CDC-2-3769295/2020	EPI_ISL_903900	IA State Hygienic Laboratory	Genomics and Discovery, Respiratory Viruses Branch, Division of Viral Diseases, Centers for Disease Control and Prevention	Krista Queen et al	No	No	Yes	Yes	No	No	No	No	No	No	No
USA/IA-CDC-4042/2020	EPI_ISL_647990	IA State Hygienic Laboratory	Pathogen Discovery, Respiratory Viruses Branch, Division of Viral Diseases, Centers for Disease Control and Prevention	Ying Tao et al	No	No	No	Yes	Yes	No	No	No	No	Yes	No
USA/IA-CDC-4043/2020	EPI_ISL_647991	IA State Hygienic Laboratory	Pathogen Discovery, Respiratory Viruses Branch, Division of Viral Diseases, Centers for Disease Control and Prevention	Ying Tao et al	No	No	Yes	No	No	No	No	Yes	Yes	No	No
USA/IA-CDC-4046/2020	EPI_ISL_647992	IA State Hygienic Laboratory	Pathogen Discovery, Respiratory Viruses Branch, Division of Viral Diseases, Centers for Disease Control and Prevention	Ying Tao et al	No	No	No	No	Yes	Yes	Yes	No	No	Yes	No
USA/IA-CDC-4047/2020	EPI_ISL_647993	IA State Hygienic Laboratory	Pathogen Discovery, Respiratory Viruses Branch, Division of Viral Diseases, Centers for Disease Control and Prevention	Ying Tao et al	No	No	No	No	No	No	No	Yes	Yes	No	No
USA/IA-CDC-4050/2020	EPI_ISL_647996	IA State Hygienic Laboratory	Pathogen Discovery, Respiratory Viruses Branch, Division of Viral Diseases, Centers for Disease Control and Prevention	Ying Tao et al	No	Yes	No	No	No	Yes	No	No	Yes	Yes	No
USA/IA-CDC-4051/2020	EPI_ISL_647997	IA State Hygienic Laboratory	Pathogen Discovery, Respiratory Viruses Branch, Division of Viral Diseases, Centers for Disease Control and Prevention	Ying Tao et al	Yes	Yes	Yes	No	Yes	Yes	Yes	Yes	No	No	No
USA/IA-CDC-4055/2020	EPI_ISL_648001	IA State Hygienic Laboratory	Pathogen Discovery, Respiratory Viruses Branch, Division of Viral Diseases, Centers for Disease Control and Prevention	Ying Tao et al	No	No	No	Yes	Yes	No	Yes	Yes	No	No	No
USA/IA-CDC-LC00000341/2020	EPI_ISL_887614	Labcorp	Genomics and Discovery, Respiratory Viruses Branch, Division of Viral Diseases, Centers for Disease Control and Prevention	Peter W. Cook et al	Yes	Yes	No	No	No	No	Yes	Yes	Yes	Yes	No
USA/IA-CDC-LC0000341/2020	EPI_ISL_1027694	Laboratory Corporation of America	Respiratory Viruses Branch, Division of Viral Diseases, Centers for Disease Control and Prevention	Peter W. Cook et al	Yes	Yes	No	No	No	No	Yes	Yes	Yes	Yes	No
USA/IA-GMF-02699/2020	EPI_ISL_455568	Gundersen Molecular Diagnostics Laboratory	Kabara Cancer Research Institute	Craig S. Richmond et al	Yes	No	Yes	Yes	Yes	No	Yes	No	No	Yes	No
USA/IA-GMF-08606/2020	EPI_ISL_489896	Gundersen Molecular Diagnostics Laboratory	Kabara Cancer Research Institute	Craig S. Richmond et al	No	Yes	No	No	No	Yes	No	Yes	Yes	No	No
USA/IA-GMF-08792/2020	EPI_ISL_489897	Gundersen Molecular Diagnostics Laboratory	Kabara Cancer Research Institute	Craig S. Richmond et al	No	Yes	No	No	No	Yes	No	No	Yes	No	No
USA/IA-GMF-08809/2020	EPI_ISL_489898	Gundersen Molecular Diagnostics Laboratory	Kabara Cancer Research Institute	Craig S. Richmond et al	No	No	No	No	No	No	No	Yes	No	No	No
USA/IA-GMF-09513/2020	EPI_ISL_489899	Gundersen Molecular Diagnostics Laboratory	Kabara Cancer Research Institute	Craig S. Richmond et al	No	Yes	No	No	No	Yes	No	Yes	Yes	No	No
USA/IA-GMF-09911/2020	EPI_ISL_547604	Gundersen Molecular Diagnostics Laboratory	Kabara Cancer Research Institute	Craig S. Richmond et al	Yes	No	Yes	Yes	Yes	No	Yes	No	No	Yes	No
USA/IA-GMF-10147/2020	EPI_ISL_547607	Gundersen Molecular Diagnostics Laboratory	Kabara Cancer Research Institute	Craig S. Richmond et al	Yes	No	Yes	Yes	Yes	No	Yes	No	No	Yes	No
USA/IA-GMF-11334/2020	EPI_ISL_547627	Gundersen Molecular Diagnostics Laboratory	Kabara Cancer Research Institute	Craig S. Richmond et al	Yes	Yes	Yes	Yes	Yes	Yes	Yes	Yes	Yes	Yes	No
USA/IA-GMF-12677/2020	EPI_ISL_547643	Gundersen Molecular Diagnostics Laboratory	Kabara Cancer Research Institute	Craig S. Richmond et al	Yes	Yes	Yes	Yes	Yes	Yes	Yes	Yes	Yes	Yes	No
USA/IA-GMF-13859/2020	EPI_ISL_547662	Gundersen Molecular Diagnostics Laboratory	Kabara Cancer Research Institute	Craig S. Richmond et al	Yes	Yes	No	Yes	No	Yes	Yes	Yes	Yes	Yes	No
USA/IA-GMF-15466/2020	EPI_ISL_547704	Gundersen Molecular Diagnostics Laboratory	Kabara Cancer Research Institute	Craig S. Richmond et al	Yes	Yes	Yes	Yes	Yes	Yes	Yes	Yes	Yes	Yes	No
USA/IA-GMF-16252/2020	EPI_ISL_547722	Gundersen Molecular Diagnostics Laboratory	Kabara Cancer Research Institute	Craig S. Richmond et al	No	No	No	No	Yes	No	No	No	No	No	No
USA/IA-GMF-16267/2020	EPI_ISL_547724	Gundersen Molecular Diagnostics Laboratory	Kabara Cancer Research Institute	Craig S. Richmond et al	Yes	Yes	Yes	Yes	Yes	No	No	Yes	No	Yes	No
USA/IA-GMF-16489/2020	EPI_ISL_547726	Gundersen Molecular Diagnostics Laboratory	Kabara Cancer Research Institute	Craig S. Richmond et al	Yes	Yes	Yes	Yes	Yes	Yes	Yes	Yes	Yes	Yes	No
USA/IA-GMF-17036/2020	EPI_ISL_547735	Gundersen Molecular Diagnostics Laboratory	Kabara Cancer Research Institute	Craig S. Richmond et al	Yes	Yes	Yes	Yes	Yes	Yes	Yes	Yes	Yes	Yes	No
USA/IA-GMF-18219/2020	EPI_ISL_547754	Gundersen Molecular Diagnostics Laboratory	Kabara Cancer Research Institute	Craig S. Richmond et al	No	No	Yes	No	No	Yes	Yes	No	Yes	No	No
USA/IA-GMF-18345/2020	EPI_ISL_547758	Gundersen Molecular Diagnostics Laboratory	Kabara Cancer Research Institute	Craig S. Richmond et al	No	No	Yes	No	No	No	No	No	No	No	No
USA/IA-GMF-18509/2020	EPI_ISL_547764	Gundersen Molecular Diagnostics Laboratory	Kabara Cancer Research Institute	Craig S. Richmond et al	Yes	No	No	No	No	No	No	No	No	No	No
USA/IA-GMF-20217/2020	EPI_ISL_547857	Gundersen Molecular Diagnostics Laboratory	Kabara Cancer Research Institute	Craig S. Richmond et al	Yes	No	Yes	Yes	Yes	No	Yes	Yes	Yes	Yes	No
USA/IA-GMF-23647/2020	EPI_ISL_660879	Gundersen Clinical Microbiology Laboratory	Kabara Cancer Research Institute	Craig S. Richmond et al	Yes	Yes	Yes	Yes	Yes	Yes	Yes	Yes	Yes	Yes	No
USA/IA-GMF-24556/2020	EPI_ISL_660902	Gundersen Molecular Diagnostics Laboratory	Kabara Cancer Research Institute	Craig S. Richmond et al	Yes	Yes	Yes	Yes	Yes	Yes	Yes	Yes	Yes	Yes	No
USA/IA-GMF-25923/2020	EPI_ISL_660939	Gundersen Molecular Diagnostics Laboratory	Kabara Cancer Research Institute	Craig S. Richmond et al	Yes	Yes	Yes	Yes	Yes	Yes	Yes	Yes	Yes	Yes	No
USA/IA-GMF-25958/2020	EPI_ISL_660942	Gundersen Molecular Diagnostics Laboratory	Kabara Cancer Research Institute	Craig S. Richmond et al	Yes	Yes	Yes	Yes	Yes	Yes	Yes	Yes	Yes	Yes	No
USA/IA-GMF-26895/2020	EPI_ISL_660964	Gundersen Molecular Diagnostics Laboratory	Kabara Cancer Research Institute	Craig S. Richmond et al	Yes	Yes	Yes	Yes	Yes	Yes	Yes	Yes	Yes	Yes	No
USA/IA-GMF-32028/2020	EPI_ISL_661123	Gundersen Molecular Diagnostics Laboratory	Kabara Cancer Research Institute	Craig S. Richmond et al	Yes	Yes	Yes	No	No	No	No	No	No	No	No
USA/IA-GMF-32590/2020	EPI_ISL_661156	Gundersen Molecular Diagnostics Laboratory	Kabara Cancer Research Institute	Craig S. Richmond et al	No	No	No	No	No	No	No	No	No	Yes	No
USA/IA-GMF-33129/2020	EPI_ISL_661170	Gundersen Molecular Diagnostics Laboratory	Kabara Cancer Research Institute	Craig S. Richmond et al	Yes	No	No	Yes	No	Yes	No	No	No	No	No
USA/IA-GMF-33487/2020	EPI_ISL_942940	Gundersen Molecular Diagnostics Laboratory	Kabara Cancer Research Institute	Craig S. Richmond et al	Yes	Yes	Yes	Yes	Yes	Yes	Yes	Yes	No	Yes	No
USA/IA-GMF-34475/2020	EPI_ISL_942452	Gundersen Molecular Diagnostics Laboratory	Kabara Cancer Research Institute	Craig S. Richmond et al	No	No	No	No	No	No	Yes	Yes	Yes	No	No
USA/IA-GMF-36354/2020	EPI_ISL_942491	Gundersen Clinical Microbiology Laboratory	Kabara Cancer Research Institute	Craig S. Richmond et al	No	No	No	Yes	No	No	No	Yes	Yes	No	No
USA/IA-GMF-3912/2020	EPI_ISL_455577	Gundersen Molecular Diagnostics Laboratory	Kabara Cancer Research Institute	Craig S. Richmond et al	No	Yes	No	No	No	Yes	No	Yes	Yes	No	No
USA/IA-GMF-41403/2020	EPI_ISL_942942	Gundersen Molecular Diagnostics Laboratory	Kabara Cancer Research Institute	Craig S. Richmond et al	Yes	Yes	Yes	Yes	Yes	Yes	Yes	Yes	Yes	No	No
USA/IA-GMF-M00005/2020	EPI_ISL_455582	Gundersen Clinical Microbiology Laboratory	Kabara Cancer Research Institute	Craig S. Richmond et al	Yes	Yes	Yes	Yes	Yes	Yes	Yes	Yes	Yes	Yes	No
USA/IA-QDX-249/2020	EPI_ISL_498721	Quest Diagnostics	Quest Diagnostics	Rosenthal et al	Yes	Yes	Yes	Yes	Yes	No	No	Yes	Yes	Yes	No
USA/IA-QDX-4437/2020	EPI_ISL_937056	Quest Diagnostics	Quest Diagnostics	Rosenthal et al	No	Yes	No	No	Yes	No	No	No	Yes	No	No
USA/IA-UIHC-MO01/2020	EPI_ISL_903312	University of Iowa Hospitals & Clinics, Microbiology Laboratory	University or Iowa, Lung Biology and Cystic Fibrosis Research Center, Pezzulo Lab	Miguel E Ortiz et al	Yes	Yes	Yes	Yes	Yes	Yes	Yes	Yes	Yes	Yes	No
USA/IA-UIHC-MO02/2020	EPI_ISL_903313	University of Iowa Hospitals & Clinics, Microbiology Laboratory	University or Iowa, Lung Biology and Cystic Fibrosis Research Center, Pezzulo Lab	Miguel E Ortiz et al	Yes	No	Yes	Yes	Yes	Yes	Yes	No	No	Yes	No
USA/IA-UIHC-MO03/2020	EPI_ISL_903314	University of Iowa Hospitals & Clinics, Microbiology Laboratory	University or Iowa, Lung Biology and Cystic Fibrosis Research Center, Pezzulo Lab	Miguel E Ortiz et al	Yes	Yes	Yes	Yes	Yes	Yes	Yes	Yes	Yes	Yes	No
USA/IA-UIHC-MO12/2020	EPI_ISL_903322	University of Iowa Hospitals & Clinics, Microbiology Laboratory	University or Iowa, Lung Biology and Cystic Fibrosis Research Center, Pezzulo Lab	Miguel E Ortiz et al	Yes	Yes	Yes	Yes	Yes	Yes	Yes	Yes	Yes	Yes	No
USA/IA-UIHC-MO15/2020	EPI_ISL_903325	University of Iowa Hospitals & Clinics, Microbiology Laboratory	University or Iowa, Lung Biology and Cystic Fibrosis Research Center, Pezzulo Lab	Miguel E Ortiz et al	No	No	Yes	Yes	No	No	Yes	No	No	Yes	No
USA/IA-UIHC-MO18/2020	EPI_ISL_903328	University of Iowa Hospitals & Clinics, Microbiology Laboratory	University or Iowa, Lung Biology and Cystic Fibrosis Research Center, Pezzulo Lab	Miguel E Ortiz et al	No	No	No	No	No	No	Yes	Yes	No	Yes	No
USA/IA-UIHC-MO19/2020	EPI_ISL_903329	University of Iowa Hospitals & Clinics, Microbiology Laboratory	University or Iowa, Lung Biology and Cystic Fibrosis Research Center, Pezzulo Lab	Miguel E Ortiz et al	No	Yes	No	No	Yes	Yes	No	No	Yes	No	No
USA/IA-UIHC-MO22/2020	EPI_ISL_903332	University of Iowa Hospitals & Clinics, Microbiology Laboratory	University or Iowa, Lung Biology and Cystic Fibrosis Research Center, Pezzulo Lab	Miguel E Ortiz et al	Yes	No	Yes	Yes	Yes	Yes	Yes	No	No	No	No
USA/IA-UIHC-MO23/2020	EPI_ISL_903333	University of Iowa Hospitals & Clinics, Microbiology Laboratory	University or Iowa, Lung Biology and Cystic Fibrosis Research Center, Pezzulo Lab	Miguel E Ortiz et al	No	Yes	Yes	No	No	Yes	No	Yes	Yes	No	No
USA/IA-UIHC-MO24/2020	EPI_ISL_903334	University of Iowa Hospitals & Clinics, Microbiology Laboratory	University or Iowa, Lung Biology and Cystic Fibrosis Research Center, Pezzulo Lab	Miguel E Ortiz et al	Yes	Yes	No	No	No	No	Yes	No	No	No	No
USA/IA-UIHC-MO25/2020	EPI_ISL_903335	University of Iowa Hospitals & Clinics, Microbiology Laboratory	University or Iowa, Lung Biology and Cystic Fibrosis Research Center, Pezzulo Lab	Miguel E Ortiz et al	No	No	No	No	No	Yes	No	No	Yes	No	No
USA/IA-UIHC-MO26/2020	EPI_ISL_903336	University of Iowa Hospitals & Clinics, Microbiology Laboratory	University or Iowa, Lung Biology and Cystic Fibrosis Research Center, Pezzulo Lab	Miguel E Ortiz et al	No	Yes	Yes	Yes	Yes	Yes	Yes	Yes	No	Yes	No
USA/IA-UIHC-MO27/2020	EPI_ISL_903337	University of Iowa Hospitals & Clinics, Microbiology Laboratory	University or Iowa, Lung Biology and Cystic Fibrosis Research Center, Pezzulo Lab	Miguel E Ortiz et al	Yes	No	No	Yes	Yes	No	No	Yes	No	Yes	No
USA/IA-UIHC-MO28/2020	EPI_ISL_903338	University of Iowa Hospitals & Clinics, Microbiology Laboratory	University or Iowa, Lung Biology and Cystic Fibrosis Research Center, Pezzulo Lab	Miguel E Ortiz et al	No	Yes	No	Yes	No	No	No	No	Yes	Yes	No
USA/IA-UIHC-MO29/2020	EPI_ISL_1010733	University of Iowa Hospitals & Clinics, Microbiology Laboratory	University or Iowa, Lung Biology and Cystic Fibrosis Research Center, Pezzulo Lab	Miguel E Ortiz et al	Yes	Yes	Yes	Yes	Yes	Yes	Yes	Yes	Yes	Yes	No
USA/IA-UIHC-MO30/2020	EPI_ISL_1010734	University of Iowa Hospitals & Clinics, Microbiology Laboratory	University or Iowa, Lung Biology and Cystic Fibrosis Research Center, Pezzulo Lab	Miguel E Ortiz et al	Yes	Yes	Yes	Yes	Yes	Yes	Yes	Yes	Yes	Yes	No
USA/IA-UW-121/2020	EPI_ISL_427428	University of Wisconsin-Madison AIDS Vaccine Research Laboratories	University of Wisconsin-Madison AIDS Vaccine Research Laboratories	Gage Moreno et al	Yes	Yes	Yes	Yes	Yes	Yes	Yes	Yes	Yes	Yes	No
USA/IA_6390/2020	EPI_ISL_424900	IA State Hygienic Laboratory	Pathogen Discovery, Respiratory Viruses Branch, Division of Viral Diseases, Centers for Disease Control and Prevention	Ying Tao et al	Yes	Yes	Yes	No	No	Yes	Yes	No	No	No	No
USA/IA_6396/2020	EPI_ISL_424895	IA State Hygienic Laboratory	Pathogen Discovery, Respiratory Viruses Branch, Division of Viral Diseases, Centers for Disease Control and Prevention	Ying Tao et al	Yes	Yes	Yes	Yes	Yes	No	No	No	Yes	Yes	No
USA/IA_6399/2020	EPI_ISL_424898	IA State Hygienic Laboratory	Pathogen Discovery, Respiratory Viruses Branch, Division of Viral Diseases, Centers for Disease Control and Prevention	Ying Tao et al	Yes	No	Yes	Yes	No	Yes	Yes	No	No	Yes	No
USA/IA_6401/2020	EPI_ISL_424897	IA State Hygienic Laboratory	Pathogen Discovery, Respiratory Viruses Branch, Division of Viral Diseases, Centers for Disease Control and Prevention	Ying Tao et al	Yes	Yes	No	Yes	No	No	No	Yes	Yes	No	No
USA/ID-CDC-2-3714366/2020	EPI_ISL_751782	ID Bureau of Laboratories	Genomics and Discovery, Respiratory Viruses Branch, Division of Viral Diseases, Centers for Disease Control and Prevention	Krista Queen et al	Yes	No	No	Yes	Yes	Yes	No	No	Yes	No	No
USA/ID-CDC-2-3714381/2020	EPI_ISL_751719	ID Bureau of Laboratories	Genomics and Discovery, Respiratory Viruses Branch, Division of Viral Diseases, Centers for Disease Control and Prevention	Krista Queen et al	Yes	Yes	Yes	Yes	Yes	Yes	Yes	Yes	Yes	Yes	No
USA/ID-CDC-2-3714453/2020	EPI_ISL_751567	ID Bureau of Laboratories	Genomics and Discovery, Respiratory Viruses Branch, Division of Viral Diseases, Centers for Disease Control and Prevention	Krista Queen et al	Yes	Yes	Yes	Yes	Yes	Yes	Yes	Yes	Yes	Yes	No
USA/ID-CDC-2-3714462/2020	EPI_ISL_751748	ID Bureau of Laboratories	Genomics and Discovery, Respiratory Viruses Branch, Division of Viral Diseases, Centers for Disease Control and Prevention	Krista Queen et al	Yes	Yes	Yes	Yes	Yes	Yes	Yes	Yes	Yes	Yes	No
USA/ID-CDC-2-3714481/2020	EPI_ISL_751789	ID Bureau of Laboratories	Genomics and Discovery, Respiratory Viruses Branch, Division of Viral Diseases, Centers for Disease Control and Prevention	Krista Queen et al	Yes	Yes	Yes	Yes	Yes	Yes	Yes	Yes	Yes	Yes	No
USA/ID-CDC-2-3769273/2020	EPI_ISL_903908	ID Bureau of Laboratories	Genomics and Discovery, Respiratory Viruses Branch, Division of Viral Diseases, Centers for Disease Control and Prevention	Krista Queen et al	Yes	No	Yes	Yes	Yes	Yes	Yes	Yes	Yes	Yes	No
USA/ID-CDC-2-3769290/2020	EPI_ISL_903603	ID Bureau of Laboratories	Genomics and Discovery, Respiratory Viruses Branch, Division of Viral Diseases, Centers for Disease Control and Prevention	Krista Queen et al	Yes	Yes	Yes	Yes	Yes	Yes	Yes	Yes	Yes	Yes	No
USA/ID-CDC-2-3769367/2020	EPI_ISL_903619	ID Bureau of Laboratories	Genomics and Discovery, Respiratory Viruses Branch, Division of Viral Diseases, Centers for Disease Control and Prevention	Krista Queen et al	Yes	Yes	Yes	No	No	Yes	Yes	Yes	Yes	No	No
USA/ID-CDC-LC00002481/2020	EPI_ISL_887963	Labcorp	Genomics and Discovery, Respiratory Viruses Branch, Division of Viral Diseases, Centers for Disease Control and Prevention	Peter W. Cook et al	Yes	Yes	Yes	Yes	Yes	Yes	Yes	Yes	Yes	Yes	No
USA/ID-CDC-LC0002481/2020	EPI_ISL_1029816	Laboratory Corporation of America	Respiratory Viruses Branch, Division of Viral Diseases, Centers for Disease Control and Prevention	Peter W. Cook et al	Yes	Yes	Yes	Yes	Yes	Yes	Yes	Yes	Yes	Yes	No
USA/ID-OHSU-1977/2020	EPI_ISL_525806	OHSU Lab Services Molecular Microbiology Lab	Oregon SARS-CoV-2 Genome Sequencing Center	Brendan L. O'Connell et al	Yes	Yes	Yes	Yes	Yes	Yes	Yes	Yes	Yes	Yes	No
USA/ID-UNM-IBL359/2020	EPI_ISL_632866	Idaho Bureau of Laboratories	Center for Global Health, University of New Mexico Health Sciences Center	Daryl Domman et al	Yes	Yes	Yes	Yes	Yes	No	No	Yes	Yes	Yes	No
USA/ID-USAFSAM-S184/2020	EPI_ISL_812531	United States Air Force School of Aerospace Medicine	United States Air Force School of Aerospace Medicine	Anthony Fries et al	Yes	Yes	Yes	Yes	Yes	Yes	Yes	Yes	Yes	Yes	No
USA/ID-USAFSAM-S200/2020	EPI_ISL_812542	United States Air Force School of Aerospace Medicine	United States Air Force School of Aerospace Medicine	Anthony Fries et al	Yes	Yes	Yes	Yes	Yes	Yes	Yes	Yes	Yes	Yes	No
USA/ID-USAFSAM-S201/2020	EPI_ISL_812543	United States Air Force School of Aerospace Medicine	United States Air Force School of Aerospace Medicine	Anthony Fries et al	Yes	Yes	Yes	Yes	Yes	Yes	Yes	Yes	Yes	Yes	No
USA/ID-USAFSAM-S255/2020	EPI_ISL_812587	United States Air Force School of Aerospace Medicine	United States Air Force School of Aerospace Medicine	Anthony Fries et al	Yes	Yes	Yes	Yes	Yes	Yes	Yes	Yes	Yes	Yes	No
USA/ID-USAFSAM-S303/2020	EPI_ISL_812619	United States Air Force School of Aerospace Medicine	United States Air Force School of Aerospace Medicine	Anthony Fries et al	Yes	Yes	Yes	Yes	Yes	Yes	Yes	Yes	Yes	Yes	No
USA/ID-USAFSAM-S339/2020	EPI_ISL_812648	United States Air Force School of Aerospace Medicine	United States Air Force School of Aerospace Medicine	Anthony Fries et al	Yes	Yes	Yes	Yes	Yes	Yes	Yes	Yes	Yes	Yes	No
USA/ID-USAFSAM-S371/2020	EPI_ISL_812671	United States Air Force School of Aerospace Medicine	United States Air Force School of Aerospace Medicine	Anthony Fries et al	Yes	Yes	Yes	Yes	Yes	Yes	Yes	Yes	Yes	Yes	No
USA/ID-USAFSAM-S470/2020	EPI_ISL_831767	United States Air Force School of Aerospace Medicine	United States Air Force School of Aerospace Medicine	Anthony Fries et al	Yes	Yes	Yes	Yes	Yes	Yes	Yes	Yes	Yes	Yes	No
USA/ID-USAFSAM-S475/2020	EPI_ISL_831770	United States Air Force School of Aerospace Medicine	United States Air Force School of Aerospace Medicine	Anthony Fries et al	Yes	Yes	Yes	Yes	Yes	Yes	Yes	Yes	Yes	Yes	No
USA/ID-USAFSAM-S484/2020	EPI_ISL_831779	United States Air Force School of Aerospace Medicine	United States Air Force School of Aerospace Medicine	Anthony Fries et al	Yes	Yes	Yes	Yes	Yes	Yes	Yes	Yes	Yes	Yes	No
USA/ID-USAFSAM-S528/2020	EPI_ISL_831809	United States Air Force School of Aerospace Medicine	United States Air Force School of Aerospace Medicine	Anthony Fries et al	No	Yes	Yes	No	No	No	Yes	Yes	No	Yes	No
USA/ID-USAFSAM-S630/2020	EPI_ISL_831706	United States Air Force School of Aerospace Medicine	United States Air Force School of Aerospace Medicine	Anthony Fries et al	No	Yes	No	Yes	Yes	No	No	No	No	Yes	No
USA/ID-UW-1925/2020	EPI_ISL_424321	UW Virology Lab	UW Virology Lab	Pavitra Roychoudhury et al	No	No	No	No	No	Yes	Yes	No	No	No	No
USA/ID-UW-1934/2020	EPI_ISL_424322	UW Virology Lab	UW Virology Lab	Pavitra Roychoudhury et al	No	Yes	No	Yes	No	No	No	No	Yes	Yes	No
USA/ID-UW-2160/2020	EPI_ISL_426060	UW Virology Lab	UW Virology Lab	Pavitra Roychoudhury et al	No	Yes	No	Yes	Yes	No	No	No	Yes	No	No
USA/ID-UW-21755/2020	EPI_ISL_570848	UW Virology Lab	UW Virology Lab	Pavitra Roychoudhury et al	Yes	Yes	Yes	Yes	Yes	Yes	Yes	Yes	Yes	Yes	No
USA/ID-UW-3172/2020	EPI_ISL_490989	UW Virology Lab	UW Virology Lab	Pavitra Roychoudhury et al	No	Yes	No	No	No	No	Yes	Yes	No	No	No
USA/ID-UW-3196/2020	EPI_ISL_490992	UW Virology Lab	UW Virology Lab	Pavitra Roychoudhury et al	No	No	No	No	No	Yes	No	No	No	No	No
USA/ID-UW-3204/2020	EPI_ISL_490993	UW Virology Lab	UW Virology Lab	Pavitra Roychoudhury et al	Yes	No	Yes	No	No	No	Yes	No	No	Yes	No
USA/ID-UW-3416/2020	EPI_ISL_490995	UW Virology Lab	UW Virology Lab	Pavitra Roychoudhury et al	No	No	Yes	Yes	No	Yes	No	No	No	No	No
USA/ID-UW-3892/2020	EPI_ISL_427167	UW Virology Lab	UW Virology Lab	Pavitra Roychoudhury et al	No	No	No	No	No	No	Yes	No	No	No	No
USA/ID-UW-4239/2020	EPI_ISL_427169	UW Virology Lab	UW Virology Lab	Pavitra Roychoudhury et al	No	No	Yes	No	Yes	No	No	Yes	No	No	No
USA/ID-UW-4255/2020	EPI_ISL_430940	UW Virology Lab	UW Virology Lab	Pavitra Roychoudhury et al	Yes	No	No	No	Yes	No	No	No	Yes	No	No
USA/ID-UW-4266/2020	EPI_ISL_427170	UW Virology Lab	UW Virology Lab	Pavitra Roychoudhury et al	Yes	No	Yes	No	No	Yes	Yes	No	No	No	No
USA/ID-UW-4308/2020	EPI_ISL_437828	UW Virology Lab	UW Virology Lab	Pavitra Roychoudhury et al	No	No	No	No	No	No	No	Yes	No	No	No
USA/ID-UW-4357/2020	EPI_ISL_426065	UW Virology Lab	UW Virology Lab	Pavitra Roychoudhury et al	No	Yes	Yes	Yes	No	No	No	Yes	Yes	Yes	No
USA/ID-UW-4375/2020	EPI_ISL_426066	UW Virology Lab	UW Virology Lab	Pavitra Roychoudhury et al	Yes	No	No	No	Yes	No	No	No	No	No	No
USA/ID-UW-4383/2020	EPI_ISL_430948	UW Virology Lab	UW Virology Lab	Pavitra Roychoudhury et al	Yes	Yes	No	No	No	No	No	No	No	Yes	No
USA/ID-UW-4402/2020	EPI_ISL_430949	UW Virology Lab	UW Virology Lab	Pavitra Roychoudhury et al	No	No	No	Yes	No	No	No	No	Yes	No	No
USA/ID-UW-4552/2020	EPI_ISL_429601	UW Virology Lab	UW Virology Lab	Pavitra Roychoudhury et al	No	No	No	No	Yes	Yes	No	Yes	No	Yes	No
USA/ID-UW-6455/2020	EPI_ISL_437832	UW Virology Lab	UW Virology Lab	Pavitra Roychoudhury et al	No	No	No	No	No	Yes	No	No	No	No	No
USA/ID-UW-6457/2020	EPI_ISL_437833	UW Virology Lab	UW Virology Lab	Pavitra Roychoudhury et al	Yes	Yes	Yes	Yes	Yes	Yes	Yes	Yes	Yes	Yes	No
USA/ID-UW-6464/2020	EPI_ISL_570119	UW Virology Lab	UW Virology Lab	Pavitra Roychoudhury et al	No	No	No	No	No	No	Yes	No	No	No	No
USA/ID-UW-6468/2020	EPI_ISL_570120	UW Virology Lab	UW Virology Lab	Pavitra Roychoudhury et al	Yes	Yes	Yes	Yes	Yes	Yes	Yes	Yes	Yes	Yes	No
USA/ID-UW-6469/2020	EPI_ISL_570121	UW Virology Lab	UW Virology Lab	Pavitra Roychoudhury et al	Yes	Yes	Yes	Yes	Yes	Yes	Yes	Yes	Yes	Yes	No
USA/ID-UW-6473/2020	EPI_ISL_437838	UW Virology Lab	UW Virology Lab	Pavitra Roychoudhury et al	Yes	Yes	Yes	Yes	Yes	Yes	Yes	Yes	Yes	Yes	No
USA/IL-CDC-1732/2020	EPI_ISL_452134	IL Department of Public Health Chicago Laboratory	Pathogen Discovery, Respiratory Viruses Branch, Division of Viral Diseases, Centers for Disease Control and Prevention	Krista Queen et al	No	No	No	No	No	Yes	No	No	No	No	No
USA/IL-CDC-2-3693758/2020	EPI_ISL_747103	Respiratory Viruses Branch, Centers for Disease Control and Prevention	Respiratory Viruses Branch, Centers for Disease Control and Prevention	Queen et al	No	Yes	No	No	No	No	No	No	No	Yes	No
USA/IL-CDC-2-3768651/2020	EPI_ISL_903663	IL Dept. of Public Health Springfield Laboratory	Genomics and Discovery, Respiratory Viruses Branch, Division of Viral Diseases, Centers for Disease Control and Prevention	Krista Queen et al	No	No	No	No	No	No	Yes	No	Yes	No	No
USA/IL-CDC-LC00001701/2020	EPI_ISL_888197	Labcorp	Genomics and Discovery, Respiratory Viruses Branch, Division of Viral Diseases, Centers for Disease Control and Prevention	Peter W. Cook et al	No	No	No	No	No	No	No	No	No	Yes	No
USA/IL-CDC-LC00001741/2020	EPI_ISL_888203	Labcorp	Genomics and Discovery, Respiratory Viruses Branch, Division of Viral Diseases, Centers for Disease Control and Prevention	Peter W. Cook et al	Yes	No	No	No	No	No	Yes	No	No	No	No
USA/IL-CDC-LC0001701/2020	EPI_ISL_1029608	Laboratory Corporation of America	Respiratory Viruses Branch, Division of Viral Diseases, Centers for Disease Control and Prevention	Peter W. Cook et al	No	No	No	No	No	No	No	No	No	Yes	No
USA/IL-IDPH-C-000124/2020	EPI_ISL_848251	Illinois Department of Public Health	Gagnon Lab, Southern Illinois University	Keith Gagnon et al	No	No	No	Yes	No	No	No	No	No	No	No
USA/IL-IDPH-C-000138/2020	EPI_ISL_848244	Illinois Department of Public Health	Gagnon Lab, Southern Illinois University	Keith Gagnon et al	Yes	Yes	Yes	Yes	Yes	Yes	Yes	Yes	Yes	Yes	No
USA/IL-IDPH-C-000226/2020	EPI_ISL_848293	Illinois Department of Public Health	Gagnon Lab, Southern Illinois University	Keith Gagnon et al	No	No	No	No	No	No	Yes	No	No	Yes	No
USA/IL-IDPH-C-000229/2020	EPI_ISL_848477	Illinois Department of Public Health	Gagnon Lab, Southern Illinois University	Keith Gagnon et al	No	No	Yes	No	No	No	No	No	No	No	No
USA/IL-IDPH-C-000418/2020	EPI_ISL_848291	Illinois Department of Public Health	Gagnon Lab, Southern Illinois University	Keith Gagnon et al	No	No	Yes	No	No	No	No	No	No	Yes	No
USA/IL-IDPH-C-000433/2020	EPI_ISL_962016	Illinois Department of Public Health	Gagnon Lab, Southern Illinois University	Keith Gagnon et al	No	No	No	No	No	No	Yes	No	No	No	No
USA/IL-IDPH-C-000467/2020	EPI_ISL_962000	Illinois Department of Public Health	Gagnon Lab, Southern Illinois University	Keith Gagnon et al	Yes	Yes	No	No	No	Yes	Yes	No	No	No	No
USA/IL-IDPH-C-000478/2020	EPI_ISL_962031	Illinois Department of Public Health	Gagnon Lab, Southern Illinois University	Keith Gagnon et al	No	No	No	No	No	No	No	No	Yes	No	No
USA/IL-IDPH-I-000033/2020	EPI_ISL_848514	Illinois Department of Public Health	Gagnon Lab, Southern Illinois University	Keith Gagnon et al	No	No	No	No	No	No	No	No	Yes	No	No
USA/IL-IDPH-I-000034/2020	EPI_ISL_848259	Illinois Department of Public Health	Gagnon Lab, Southern Illinois University	Keith Gagnon et al	No	No	No	No	No	No	Yes	No	No	No	No
USA/IL-IDPH-I-000035/2020	EPI_ISL_848361	Illinois Department of Public Health	Gagnon Lab, Southern Illinois University	Keith Gagnon et al	No	No	No	Yes	No	No	No	No	No	Yes	No
USA/IL-IDPH-I-000038/2020	EPI_ISL_848365	Illinois Department of Public Health	Gagnon Lab, Southern Illinois University	Keith Gagnon et al	No	Yes	No	No	No	No	No	Yes	No	Yes	No
USA/IL-IDPH-I-000055/2020	EPI_ISL_848358	Illinois Department of Public Health	Gagnon Lab, Southern Illinois University	Keith Gagnon et al	No	No	No	No	No	No	No	Yes	No	No	No
USA/IL-IDPH-I-000081/2020	EPI_ISL_848376	Illinois Department of Public Health	Gagnon Lab, Southern Illinois University	Keith Gagnon et al	No	No	No	Yes	No	No	No	No	No	Yes	No
USA/IL-IDPH-I-000103/2020	EPI_ISL_848204	Illinois Department of Public Health	Gagnon Lab, Southern Illinois University	Keith Gagnon et al	No	No	No	No	No	Yes	No	No	Yes	No	No
USA/IL-IDPH-I-000120/2020	EPI_ISL_848335	Illinois Department of Public Health	Gagnon Lab, Southern Illinois University	Keith Gagnon et al	No	No	No	No	No	No	No	Yes	No	No	No
USA/IL-IDPH-I-000132/2020	EPI_ISL_848341	Illinois Department of Public Health	Gagnon Lab, Southern Illinois University	Keith Gagnon et al	No	No	No	No	No	No	Yes	No	No	No	No
USA/IL-IDPH-I-000155/2020	EPI_ISL_848350	Illinois Department of Public Health	Gagnon Lab, Southern Illinois University	Keith Gagnon et al	No	No	No	Yes	No	No	Yes	No	No	No	No
USA/IL-IDPH-I-000157/2020	EPI_ISL_848351	Illinois Department of Public Health	Gagnon Lab, Southern Illinois University	Keith Gagnon et al	No	Yes	No	No	No	No	No	Yes	No	Yes	No
USA/IL-IDPH-I-000190/2020	EPI_ISL_848324	Illinois Department of Public Health	Gagnon Lab, Southern Illinois University	Keith Gagnon et al	No	No	No	No	No	No	Yes	No	No	No	No
USA/IL-IDPH-I-000215/2020	EPI_ISL_848240	Illinois Department of Public Health	Gagnon Lab, Southern Illinois University	Keith Gagnon et al	No	No	Yes	Yes	Yes	Yes	No	No	No	No	No
USA/IL-IDPH-I-000401/2020	EPI_ISL_848413	Illinois Department of Public Health	Gagnon Lab, Southern Illinois University	Keith Gagnon et al	No	No	No	No	No	No	Yes	No	No	No	No
USA/IL-IDPH-I-000405/2020	EPI_ISL_848415	Illinois Department of Public Health	Gagnon Lab, Southern Illinois University	Keith Gagnon et al	Yes	Yes	Yes	Yes	Yes	Yes	No	No	No	Yes	No
USA/IL-IDPH-I-000412/2020	EPI_ISL_848416	Illinois Department of Public Health	Gagnon Lab, Southern Illinois University	Keith Gagnon et al	No	No	No	No	No	No	Yes	Yes	Yes	No	No
USA/IL-IDPH-I-000413/2020	EPI_ISL_848531	Illinois Department of Public Health	Gagnon Lab, Southern Illinois University	Keith Gagnon et al	Yes	Yes	Yes	Yes	Yes	Yes	Yes	Yes	Yes	Yes	No
USA/IL-IDPH-I-000459/2020	EPI_ISL_848461	Illinois Department of Public Health	Gagnon Lab, Southern Illinois University	Keith Gagnon et al	No	No	No	No	No	No	Yes	No	No	Yes	No
USA/IL-IDPH-I-000489/2020	EPI_ISL_848220	Illinois Department of Public Health	Gagnon Lab, Southern Illinois University	Keith Gagnon et al	Yes	Yes	Yes	Yes	Yes	Yes	Yes	Yes	Yes	Yes	No
USA/IL-IDPH-I-000521/2020	EPI_ISL_962077	Illinois Department of Public Health	Gagnon Lab, Southern Illinois University	Keith Gagnon et al	No	No	No	Yes	No	No	No	No	No	No	No
USA/IL-IDPH-I-000523/2020	EPI_ISL_961984	Illinois Department of Public Health	Gagnon Lab, Southern Illinois University	Keith Gagnon et al	No	No	Yes	No	No	No	No	No	No	No	No
USA/IL-IDPH-I-000524/2020	EPI_ISL_962078	Illinois Department of Public Health	Gagnon Lab, Southern Illinois University	Keith Gagnon et al	No	No	Yes	No	No	Yes	No	No	No	No	No
USA/IL-IDPH-I-000549/2020	EPI_ISL_962091	Illinois Department of Public Health	Gagnon Lab, Southern Illinois University	Keith Gagnon et al	Yes	No	No	No	No	No	No	No	No	No	No
USA/IL-IDPH-I-000593/2020	EPI_ISL_961892	Illinois Department of Public Health	Gagnon Lab, Southern Illinois University	Keith Gagnon et al	No	No	No	No	No	Yes	No	No	No	No	No
USA/IL-IDPH-I-000719/2020	EPI_ISL_962110	Illinois Department of Public Health	Gagnon Lab, Southern Illinois University	Keith Gagnon et al	Yes	Yes	Yes	Yes	Yes	Yes	No	No	No	Yes	No
USA/IL-IDPH-I-000894/2020	EPI_ISL_962157	Illinois Department of Public Health	Gagnon Lab, Southern Illinois University	Keith Gagnon et al	Yes	Yes	Yes	Yes	Yes	Yes	No	No	No	No	No
USA/IL-IDPH-I-000897/2020	EPI_ISL_961980	Illinois Department of Public Health	Gagnon Lab, Southern Illinois University	Keith Gagnon et al	Yes	Yes	Yes	Yes	No	Yes	No	No	Yes	No	No
USA/IL-IDPH-I-000984/2020	EPI_ISL_961890	Illinois Department of Public Health	Gagnon Lab, Southern Illinois University	Keith Gagnon et al	Yes	No	Yes	No	Yes	Yes	No	No	No	No	No
USA/IL-IDPH-I-000988/2020	EPI_ISL_962178	Illinois Department of Public Health	Gagnon Lab, Southern Illinois University	Keith Gagnon et al	Yes	Yes	Yes	Yes	Yes	Yes	No	No	No	No	No
USA/IL-IDPH-MAC-S-0001369/2020	EPI_ISL_1032802	Illinois Department of Public Health	Gagnon Lab, Southern Illinois University	Keith Gagnon et al	Yes	Yes	Yes	Yes	Yes	Yes	Yes	Yes	Yes	Yes	No
USA/IL-IDPH-MOR-S-0001373/2020	EPI_ISL_1032804	Illinois Department of Public Health	Gagnon Lab, Southern Illinois University	Keith Gagnon et al	Yes	Yes	No	Yes	No	No	No	No	Yes	Yes	No
USA/IL-IDPH-S-000317/2020	EPI_ISL_961953	Illinois Department of Public Health	Gagnon Lab, Southern Illinois University	Keith Gagnon et al	No	No	No	No	No	No	No	No	No	Yes	No
USA/IL-IDPH-SAN-S-0001302/2020	EPI_ISL_1032759	Illinois Department of Public Health	Gagnon Lab, Southern Illinois University	Keith Gagnon et al	No	No	Yes	No	Yes	No	No	Yes	No	No	No
USA/IL-IDPH-SAN-S-0001315/2020	EPI_ISL_1032767	Illinois Department of Public Health	Gagnon Lab, Southern Illinois University	Keith Gagnon et al	Yes	Yes	Yes	Yes	Yes	Yes	Yes	Yes	Yes	Yes	No
USA/IL-IDPH-WLS-C-001449/2020	EPI_ISL_1032687	Illinois Department of Public Health	Gagnon Lab, Southern Illinois University	Keith Gagnon et al	Yes	Yes	Yes	Yes	Yes	Yes	Yes	Yes	Yes	Yes	No
USA/IL-NM-0417/2020	EPI_ISL_626398	Northwestern Memorial Hospital	Ozer Lab	Ramon Lorenzo-Redondo et al	Yes	Yes	No	No	Yes	No	No	Yes	No	No	No
USA/IL-NM-0430/2020	EPI_ISL_626403	Northwestern Memorial Hospital	Ozer Lab	Ramon Lorenzo-Redondo et al	No	No	No	Yes	No	No	Yes	No	No	No	No
USA/IL-NM-0436/2020	EPI_ISL_626407	Northwestern Memorial Hospital	Ozer Lab	Ramon Lorenzo-Redondo et al	No	No	No	No	No	Yes	Yes	No	No	Yes	No
USA/IL-NM-0464/2020	EPI_ISL_626413	Northwestern Memorial Hospital	Ozer Lab	Ramon Lorenzo-Redondo et al	No	No	Yes	Yes	No	No	No	No	No	No	No
USA/IL-NM-0468/2020	EPI_ISL_626416	Northwestern Memorial Hospital	Ozer Lab	Ramon Lorenzo-Redondo et al	No	No	No	Yes	No	No	No	No	No	No	No
USA/IL-NM-0477/2020	EPI_ISL_626421	Northwestern Memorial Hospital	Ozer Lab	Ramon Lorenzo-Redondo et al	No	No	Yes	Yes	No	Yes	Yes	No	No	Yes	No
USA/IL-NM-0489/2020	EPI_ISL_626429	Northwestern Memorial Hospital	Ozer Lab	Ramon Lorenzo-Redondo et al	No	No	No	No	No	Yes	No	No	No	No	No
USA/IL-NM-0542/2020	EPI_ISL_626450	Northwestern Memorial Hospital	Ozer Lab	Ramon Lorenzo-Redondo et al	No	No	No	No	No	No	No	No	No	Yes	No
USA/IL-NM-0545/2020	EPI_ISL_626452	Northwestern Memorial Hospital	Ozer Lab	Ramon Lorenzo-Redondo et al	No	No	Yes	No	No	No	No	No	No	No	No
USA/IL-NM-0547/2020	EPI_ISL_626454	Northwestern Memorial Hospital	Ozer Lab	Ramon Lorenzo-Redondo et al	No	No	Yes	Yes	No	No	No	No	No	No	No
USA/IL-NM-0588/2020	EPI_ISL_626457	Northwestern Memorial Hospital	Ozer Lab	Ramon Lorenzo-Redondo et al	No	No	Yes	Yes	No	No	Yes	No	No	Yes	No
USA/IL-NM-0629/2020	EPI_ISL_626460	Northwestern Memorial Hospital	Ozer Lab	Ramon Lorenzo-Redondo et al	No	No	No	No	No	No	No	No	Yes	No	No
USA/IL-NM-0672/2020	EPI_ISL_626464	Northwestern Memorial Hospital	Ozer Lab	Ramon Lorenzo-Redondo et al	No	No	No	Yes	No	Yes	No	Yes	No	No	No
USA/IL-NM-0693/2020	EPI_ISL_626470	Northwestern Memorial Hospital	Ozer Lab	Ramon Lorenzo-Redondo et al	No	No	No	No	No	No	No	No	Yes	No	No
USA/IL-NM-0816/2020	EPI_ISL_626478	Northwestern Memorial Hospital	Ozer Lab	Ramon Lorenzo-Redondo et al	Yes	Yes	Yes	Yes	Yes	Yes	Yes	Yes	Yes	Yes	No
USA/IL-NM-0933/2020	EPI_ISL_936513	Northwestern Memorial Hospital	Ozer Lab	Ramon Lorenzo-Redondo et al	No	No	No	Yes	No	Yes	No	Yes	No	No	No
USA/IL-NM-1007/2020	EPI_ISL_936528	Northwestern Memorial Hospital	Ozer Lab	Ramon Lorenzo-Redondo et al	No	No	Yes	Yes	Yes	Yes	Yes	No	No	Yes	No
USA/IL-NM-1012/2020	EPI_ISL_626490	Northwestern Memorial Hospital	Ozer Lab	Ramon Lorenzo-Redondo et al	No	No	Yes	Yes	No	Yes	Yes	No	No	Yes	No
USA/IL-NM-1055/2020	EPI_ISL_936532	Northwestern Memorial Hospital	Ozer Lab	Ramon Lorenzo-Redondo et al	No	No	No	No	Yes	No	Yes	No	No	No	No
USA/IL-NM-1201/2020	EPI_ISL_936548	Northwestern Memorial Hospital	Ozer Lab	Ramon Lorenzo-Redondo et al	Yes	Yes	Yes	Yes	Yes	Yes	Yes	Yes	Yes	Yes	No
USA/IL-NM-1225/2020	EPI_ISL_936552	Northwestern Memorial Hospital	Ozer Lab	Ramon Lorenzo-Redondo et al	Yes	Yes	Yes	Yes	Yes	Yes	Yes	Yes	Yes	Yes	No
USA/IL-NM-1229/2020	EPI_ISL_626509	Northwestern Memorial Hospital	Ozer Lab	Ramon Lorenzo-Redondo et al	Yes	Yes	Yes	Yes	No	Yes	No	Yes	Yes	Yes	No
USA/IL-NM-1251/2020	EPI_ISL_626511	Northwestern Memorial Hospital	Ozer Lab	Ramon Lorenzo-Redondo et al	Yes	Yes	Yes	Yes	Yes	Yes	Yes	Yes	Yes	Yes	No
USA/IL-NM-1404/2020	EPI_ISL_626519	Northwestern Memorial Hospital	Ozer Lab	Ramon Lorenzo-Redondo et al	Yes	Yes	Yes	Yes	Yes	Yes	Yes	Yes	Yes	Yes	No
USA/IL-NM-1412/2020	EPI_ISL_936559	Northwestern Memorial Hospital	Ozer Lab	Ramon Lorenzo-Redondo et al	No	No	No	No	No	Yes	Yes	No	No	No	No
USA/IL-NM-1508/2020	EPI_ISL_936571	Northwestern Memorial Hospital	Ozer Lab	Ramon Lorenzo-Redondo et al	Yes	Yes	Yes	Yes	Yes	Yes	Yes	Yes	Yes	Yes	No
USA/IL-NM-2413/2020	EPI_ISL_936592	Northwestern Memorial Hospital	Ozer Lab	Ramon Lorenzo-Redondo et al	Yes	No	Yes	No	Yes	Yes	Yes	No	Yes	Yes	No
USA/IL-NM-2754/2020	EPI_ISL_936601	Northwestern Memorial Hospital	Ozer Lab	Ramon Lorenzo-Redondo et al	Yes	No	No	No	No	No	No	No	No	No	No
USA/IL-NM-2765/2020	EPI_ISL_936603	Northwestern Memorial Hospital	Ozer Lab	Ramon Lorenzo-Redondo et al	Yes	Yes	Yes	Yes	Yes	Yes	Yes	Yes	Yes	Yes	No
USA/IL-NM-2863/2020	EPI_ISL_936606	Northwestern Memorial Hospital	Ozer Lab	Ramon Lorenzo-Redondo et al	No	No	No	Yes	Yes	No	No	No	Yes	No	No
USA/IL-NM-2870/2020	EPI_ISL_936607	Northwestern Memorial Hospital	Ozer Lab	Ramon Lorenzo-Redondo et al	Yes	Yes	Yes	Yes	Yes	Yes	Yes	Yes	Yes	Yes	No
USA/IL-NM-3883/2020	EPI_ISL_936624	Northwestern Memorial Hospital	Ozer Lab	Ramon Lorenzo-Redondo et al	No	Yes	No	No	No	No	No	Yes	No	No	No
USA/IL-NM-3985/2020	EPI_ISL_936631	Northwestern Memorial Hospital	Ozer Lab	Ramon Lorenzo-Redondo et al	No	No	Yes	No	No	Yes	No	Yes	Yes	No	No
USA/IL-NM-3995/2020	EPI_ISL_936632	Northwestern Memorial Hospital	Ozer Lab	Ramon Lorenzo-Redondo et al	Yes	No	No	No	No	No	No	No	No	No	No
USA/IL-NM-4341/2020	EPI_ISL_936638	Northwestern Memorial Hospital	Ozer Lab	Ramon Lorenzo-Redondo et al	No	No	No	No	No	No	No	Yes	Yes	No	No
USA/IL-NM-4792/2020	EPI_ISL_936663	Northwestern Memorial Hospital	Ozer Lab	Ramon Lorenzo-Redondo et al	Yes	Yes	Yes	Yes	Yes	Yes	No	No	No	Yes	No
USA/IL-NM-4793/2020	EPI_ISL_936664	Northwestern Memorial Hospital	Ozer Lab	Ramon Lorenzo-Redondo et al	Yes	Yes	No	Yes	No	No	No	No	No	Yes	No
USA/IL-NM-5026/2020	EPI_ISL_936706	Northwestern Memorial Hospital	Ozer Lab	Ramon Lorenzo-Redondo et al	No	No	No	No	No	Yes	No	No	No	No	No
USA/IL-NM-5044/2020	EPI_ISL_936718	Northwestern Memorial Hospital	Ozer Lab	Ramon Lorenzo-Redondo et al	No	No	Yes	No	No	No	No	No	No	No	No
USA/IL-NM-5070/2020	EPI_ISL_936740	Northwestern Memorial Hospital	Ozer Lab	Ramon Lorenzo-Redondo et al	No	Yes	No	Yes	Yes	No	Yes	Yes	Yes	No	No
USA/IL-NM-5109/2020	EPI_ISL_936764	Northwestern Memorial Hospital	Ozer Lab	Ramon Lorenzo-Redondo et al	No	No	No	No	Yes	No	Yes	Yes	Yes	No	No
USA/IL-NM-5114/2020	EPI_ISL_936766	Northwestern Memorial Hospital	Ozer Lab	Ramon Lorenzo-Redondo et al	No	No	No	No	No	Yes	No	No	No	No	No
USA/IL-NM-5136/2020	EPI_ISL_936778	Northwestern Memorial Hospital	Ozer Lab	Ramon Lorenzo-Redondo et al	No	Yes	No	No	Yes	No	Yes	Yes	Yes	No	No
USA/IL-NM-5146/2020	EPI_ISL_936784	Northwestern Memorial Hospital	Ozer Lab	Ramon Lorenzo-Redondo et al	No	Yes	No	No	No	Yes	No	Yes	No	Yes	No
USA/IL-NM-5195/2020	EPI_ISL_936806	Northwestern Memorial Hospital	Ozer Lab	Ramon Lorenzo-Redondo et al	No	No	No	No	No	No	No	Yes	No	No	No
USA/IL-NM-5409/2020	EPI_ISL_936830	Northwestern Memorial Hospital	Ozer Lab	Ramon Lorenzo-Redondo et al	No	No	No	No	Yes	No	Yes	Yes	No	No	No
USA/IL-NM-5509/2020	EPI_ISL_936848	Northwestern Memorial Hospital	Ozer Lab	Ramon Lorenzo-Redondo et al	Yes	Yes	Yes	No	Yes	No	Yes	Yes	No	No	No
USA/IL-NM-5514/2020	EPI_ISL_936851	Northwestern Memorial Hospital	Ozer Lab	Ramon Lorenzo-Redondo et al	Yes	No	No	No	No	No	No	No	No	No	No
USA/IL-NM0101/2020	EPI_ISL_444587	Northwestern Memorial Hospital	Ozer Lab	Ramon Lorenzo-Redondo et al	No	No	Yes	No	Yes	No	No	No	No	No	No
USA/IL-NM0109/2020	EPI_ISL_444594	Northwestern Memorial Hospital	Ozer Lab	Ramon Lorenzo-Redondo et al	No	No	No	No	No	No	No	No	Yes	No	No
USA/IL-NM0113/2020	EPI_ISL_444597	Northwestern Memorial Hospital	Ozer Lab	Ramon Lorenzo-Redondo et al	No	No	No	Yes	No	Yes	No	No	No	No	No
USA/IL-NM0124/2020	EPI_ISL_444606	Northwestern Memorial Hospital	Ozer Lab	Ramon Lorenzo-Redondo et al	Yes	Yes	No	No	No	No	Yes	Yes	No	No	No
USA/IL-NM022/2020	EPI_ISL_444532	Northwestern Memorial Hospital	Ozer Lab	Ramon Lorenzo-Redondo et al	No	No	No	No	Yes	No	No	No	No	No	No
USA/IL-NM069/2020	EPI_ISL_444564	Northwestern Memorial Hospital	Ozer Lab	Ramon Lorenzo-Redondo et al	No	No	No	No	No	No	No	No	No	Yes	No
USA/IL-NM071/2020	EPI_ISL_444566	Northwestern Memorial Hospital	Ozer Lab	Ramon Lorenzo-Redondo et al	No	No	No	No	No	No	No	No	Yes	Yes	No
USA/IL-NM073/2020	EPI_ISL_444568	Northwestern Memorial Hospital	Ozer Lab	Ramon Lorenzo-Redondo et al	Yes	Yes	No	No	No	No	Yes	Yes	No	Yes	No
USA/IL-NM089/2020	EPI_ISL_444579	Northwestern Memorial Hospital	Ozer Lab	Ramon Lorenzo-Redondo et al	No	No	No	No	No	No	No	No	Yes	No	No
USA/IL-QDX-1101/2020	EPI_ISL_571844	Quest Diagnostics	Quest Diagnostics	Rosenthal et al	Yes	Yes	Yes	No	No	No	Yes	No	No	Yes	No
USA/IL-QDX-282/2020	EPI_ISL_571033	Quest Diagnostics	Quest Diagnostics	Rosenthal et al	No	Yes	Yes	No	No	No	Yes	No	No	No	No
USA/IL-QDX-2895/2020	EPI_ISL_845665	Quest Diagnostics	Quest Diagnostics	Rosenthal et al	No	No	Yes	No	Yes	No	No	No	No	No	No
USA/IL-QDX-3300/2020	EPI_ISL_884344	Infectious Diseases, Quest Diagnostics	Infectious Diseases, Quest Diagnostics	Rosenthal et al	Yes	Yes	Yes	Yes	Yes	Yes	Yes	Yes	Yes	Yes	No
USA/IL-QDX-3470/2020	EPI_ISL_876921	Quest Diagnostics	Quest Diagnostics	Rosenthal et al	No	No	No	No	No	No	Yes	Yes	No	Yes	No
USA/IL-QDX-4515/2020	EPI_ISL_937060	Quest Diagnostics	Quest Diagnostics	Rosenthal et al	Yes	Yes	Yes	No	Yes	No	No	Yes	Yes	No	No
USA/IL-USAFSAM-S119/2020	EPI_ISL_812334	United States Air Force School of Aerospace Medicine	United States Air Force School of Aerospace Medicine	Anthony Fries et al	No	No	No	No	No	Yes	No	No	No	No	No
USA/IL-USAFSAM-S304/2020	EPI_ISL_812620	United States Air Force School of Aerospace Medicine	United States Air Force School of Aerospace Medicine	Anthony Fries et al	Yes	Yes	No	No	Yes	Yes	Yes	Yes	Yes	Yes	No
USA/IL-USAFSAM-S340/2020	EPI_ISL_812649	United States Air Force School of Aerospace Medicine	United States Air Force School of Aerospace Medicine	Anthony Fries et al	No	No	No	Yes	No	No	No	No	No	No	No
USA/IL-UW-1039/2020	EPI_ISL_516465	University of Wisconsin-Madison AIDS Vaccine Research Laboratories	University of Wisconsin-Madison AIDS Vaccine Research Laboratories	Gage Moreno et al	Yes	Yes	Yes	Yes	Yes	Yes	Yes	Yes	Yes	Yes	No
USA/IL-UW-1147/2020	EPI_ISL_522881	University of Wisconsin-Madison AIDS Vaccine Research Laboratories	University of Wisconsin-Madison AIDS Vaccine Research Laboratories	Gage Moreno et al	Yes	Yes	Yes	Yes	Yes	Yes	Yes	Yes	Yes	Yes	No
USA/IL-UW-137/2020	EPI_ISL_427444	University of Wisconsin-Madison AIDS Vaccine Research Laboratories	University of Wisconsin-Madison AIDS Vaccine Research Laboratories	Gage Moreno et al	Yes	No	No	No	Yes	No	No	Yes	Yes	No	No
USA/IL-UW-138/2020	EPI_ISL_427445	University of Wisconsin-Madison AIDS Vaccine Research Laboratories	University of Wisconsin-Madison AIDS Vaccine Research Laboratories	Gage Moreno et al	No	Yes	No	No	No	No	No	Yes	No	No	No
USA/IL-UW-1483/2020	EPI_ISL_541542	University of Wisconsin-Madison AIDS Vaccine Research Laboratories	University of Wisconsin-Madison AIDS Vaccine Research Laboratories	Gage Moreno et al	No	Yes	Yes	Yes	Yes	Yes	Yes	No	Yes	Yes	No
USA/IL-UW-1494/2020	EPI_ISL_541545	University of Wisconsin-Madison AIDS Vaccine Research Laboratories	University of Wisconsin-Madison AIDS Vaccine Research Laboratories	Gage Moreno et al	Yes	No	No	No	No	No	No	Yes	No	No	No
USA/IL-UW-1503/2020	EPI_ISL_541546	University of Wisconsin-Madison AIDS Vaccine Research Laboratories	University of Wisconsin-Madison AIDS Vaccine Research Laboratories	Gage Moreno et al	No	No	No	Yes	No	No	No	No	No	No	No
USA/IL-UW-1518/2020	EPI_ISL_541547	University of Wisconsin-Madison AIDS Vaccine Research Laboratories	University of Wisconsin-Madison AIDS Vaccine Research Laboratories	Gage Moreno et al	No	Yes	Yes	Yes	Yes	Yes	Yes	No	Yes	Yes	No
USA/IL-UW-1521/2020	EPI_ISL_541548	University of Wisconsin-Madison AIDS Vaccine Research Laboratories	University of Wisconsin-Madison AIDS Vaccine Research Laboratories	Gage Moreno et al	Yes	Yes	Yes	No	No	Yes	No	Yes	No	No	No
USA/IL-UW-1522/2020	EPI_ISL_541549	University of Wisconsin-Madison AIDS Vaccine Research Laboratories	University of Wisconsin-Madison AIDS Vaccine Research Laboratories	Gage Moreno et al	No	No	No	No	No	No	No	No	Yes	No	No
USA/IL-UW-1524/2020	EPI_ISL_541550	University of Wisconsin-Madison AIDS Vaccine Research Laboratories	University of Wisconsin-Madison AIDS Vaccine Research Laboratories	Gage Moreno et al	No	No	No	No	No	No	No	No	No	Yes	No
USA/IL-UW-1903/2020	EPI_ISL_605772	University of Wisconsin-Madison AIDS Vaccine Research Laboratories	University of Wisconsin-Madison AIDS Vaccine Research Laboratories	Gage Moreno et al	No	No	No	No	No	No	No	No	Yes	No	No
USA/IL-UW-1957/2020	EPI_ISL_677365	University of Wisconsin-Madison AIDS Vaccine Research Laboratories	University of Wisconsin-Madison AIDS Vaccine Research Laboratories	Gage Moreno et al	No	No	No	Yes	No	Yes	No	No	No	Yes	No
USA/IL-UW-2024/2020	EPI_ISL_677431	University of Wisconsin-Madison AIDS Vaccine Research Laboratories	University of Wisconsin-Madison AIDS Vaccine Research Laboratories	Gage Moreno et al	Yes	No	Yes	No	Yes	No	Yes	Yes	No	No	No
USA/IL-UW-2079/2020	EPI_ISL_677484	University of Wisconsin-Madison AIDS Vaccine Research Laboratories	University of Wisconsin-Madison AIDS Vaccine Research Laboratories	Gage Moreno et al	No	No	No	No	No	No	No	No	Yes	No	No
USA/IL-UW-2130/2020	EPI_ISL_677535	University of Wisconsin-Madison AIDS Vaccine Research Laboratories	University of Wisconsin-Madison AIDS Vaccine Research Laboratories	Gage Moreno et al	No	Yes	No	Yes	No	Yes	No	No	No	Yes	No
USA/IL-UW-2222/2020	EPI_ISL_677625	University of Wisconsin-Madison AIDS Vaccine Research Laboratories	University of Wisconsin-Madison AIDS Vaccine Research Laboratories	Gage Moreno et al	No	No	No	No	No	No	No	No	Yes	No	No
USA/IL-UW-350/2020	EPI_ISL_450704	University of Wisconsin-Madison AIDS Vaccine Research Laboratories	University of Wisconsin-Madison AIDS Vaccine Research Laboratories	Gage Moreno et al	Yes	Yes	No	No	Yes	No	No	No	Yes	No	No
USA/IL-UW-357/2020	EPI_ISL_450711	University of Wisconsin-Madison AIDS Vaccine Research Laboratories	University of Wisconsin-Madison AIDS Vaccine Research Laboratories	Gage Moreno et al	Yes	Yes	No	No	Yes	No	No	Yes	Yes	No	No
USA/IL-UW-363/2020	EPI_ISL_450717	University of Wisconsin-Madison AIDS Vaccine Research Laboratories	University of Wisconsin-Madison AIDS Vaccine Research Laboratories	Gage Moreno et al	No	No	No	No	Yes	No	No	Yes	Yes	No	No
USA/IL-UW-376/2020	EPI_ISL_480358	University of Wisconsin-Madison AIDS Vaccine Research Laboratories	University of Wisconsin-Madison AIDS Vaccine Research Laboratories	Gage Moreno et al	Yes	Yes	No	No	Yes	No	No	Yes	Yes	No	No
USA/IL-UW-380/2020	EPI_ISL_480362	University of Wisconsin-Madison AIDS Vaccine Research Laboratories	University of Wisconsin-Madison AIDS Vaccine Research Laboratories	Gage Moreno et al	Yes	Yes	No	No	Yes	No	No	Yes	Yes	No	No
USA/IL-UW-383/2020	EPI_ISL_480365	University of Wisconsin-Madison AIDS Vaccine Research Laboratories	University of Wisconsin-Madison AIDS Vaccine Research Laboratories	Gage Moreno et al	Yes	Yes	No	No	Yes	No	No	Yes	No	No	No
USA/IL-UW-507/2020	EPI_ISL_484882	University of Wisconsin-Madison AIDS Vaccine Research Laboratories	University of Wisconsin-Madison AIDS Vaccine Research Laboratories	Gage Moreno et al	Yes	Yes	No	No	No	No	No	No	No	No	No
USA/IL-UW-627/2020	EPI_ISL_491308	University of Wisconsin-Madison AIDS Vaccine Research Laboratories	University of Wisconsin-Madison AIDS Vaccine Research Laboratories	Gage Moreno et al	Yes	Yes	No	No	Yes	No	No	Yes	Yes	No	No
USA/IL-UW351/2020	EPI_ISL_418918	UW Virology Lab	UW Virology Lab	Pavitra Roychoudhury et al	No	No	Yes	No	Yes	No	No	No	No	No	No
USA/IL-UW353/2020	EPI_ISL_418920	UW Virology Lab	UW Virology Lab	Pavitra Roychoudhury et al	No	No	No	Yes	No	No	No	Yes	No	No	No
USA/IL1/2020	EPI_ISL_404253	IL Department of Public Health Chicago Laboratory	Pathogen Discovery, Respiratory Viruses Branch, Division of Viral Diseases, Centers for Disease Control and Prevention	Ying Tao et al	Yes	Yes	Yes	Yes	Yes	Yes	Yes	Yes	Yes	Yes	No
USA/IL2/2020	EPI_ISL_410045	IL Department of Public Health Chicago Laboratory	Pathogen Discovery, Respiratory Viruses Branch, Division of Viral Diseases, Centers for Disease Control and Prevention	Yan Li et al	Yes	Yes	Yes	Yes	Yes	Yes	Yes	Yes	Yes	Yes	No
USA/IL_1293/2020	EPI_ISL_420790	Illinois Department of Public Health Chicago Laboratory	Pathogen Discovery, Respiratory Viruses Branch, Division of Viral Diseases, Centers for Disease Control and Prevention	Krista Queen et al	Yes	No	No	No	Yes	Yes	No	No	Yes	No	No
USA/IN-CDC-0821/2020	EPI_ISL_540431	IN State Department of Health Laboratory Services	Pathogen Discovery, Respiratory Viruses Branch, Division of Viral Diseases, Centers for Disease Control and Prevention	Yan Li et al	Yes	Yes	Yes	Yes	Yes	Yes	Yes	Yes	Yes	Yes	No
USA/IN-CDC-2-3693654/2020	EPI_ISL_747088	Respiratory Viruses Branch, Centers for Disease Control and Prevention	Respiratory Viruses Branch, Centers for Disease Control and Prevention	Queen et al	No	No	No	Yes	No	Yes	No	Yes	Yes	Yes	No
USA/IN-CDC-2-3693675/2020	EPI_ISL_747086	Respiratory Viruses Branch, Centers for Disease Control and Prevention	Respiratory Viruses Branch, Centers for Disease Control and Prevention	Queen et al	Yes	Yes	Yes	Yes	Yes	Yes	Yes	Yes	No	Yes	No
USA/IN-CDC-2-3693679/2020	EPI_ISL_747085	Respiratory Viruses Branch, Centers for Disease Control and Prevention	Respiratory Viruses Branch, Centers for Disease Control and Prevention	Queen et al	Yes	Yes	Yes	Yes	Yes	Yes	Yes	Yes	Yes	Yes	No
USA/IN-CDC-2-3693790/2020	EPI_ISL_747084	Respiratory Viruses Branch, Centers for Disease Control and Prevention	Respiratory Viruses Branch, Centers for Disease Control and Prevention	Queen et al	Yes	Yes	Yes	No	Yes	No	Yes	No	Yes	No	No
USA/IN-CDC-2-3713959/2020	EPI_ISL_751599	IN State Department of Health Laboratory Services	Genomics and Discovery, Respiratory Viruses Branch, Division of Viral Diseases, Centers for Disease Control and Prevention	Krista Queen et al	No	No	No	No	No	Yes	Yes	Yes	No	No	No
USA/IN-CDC-2-3714092/2020	EPI_ISL_751632	IN State Department of Health Laboratory Services	Genomics and Discovery, Respiratory Viruses Branch, Division of Viral Diseases, Centers for Disease Control and Prevention	Krista Queen et al	No	No	Yes	No	No	Yes	No	No	Yes	No	No
USA/IN-CDC-2-3769268/2020	EPI_ISL_903875	IN State Department of Health Laboratory Services	Genomics and Discovery, Respiratory Viruses Branch, Division of Viral Diseases, Centers for Disease Control and Prevention	Krista Queen et al	No	No	No	No	No	Yes	No	No	No	No	No
USA/IN-CDC-6387/2020	EPI_ISL_527666	IN State Department of Health Laboratory Services	Pathogen Discovery, Respiratory Viruses Branch, Division of Viral Diseases, Centers for Disease Control and Prevention	Krista Queen et al	Yes	Yes	Yes	Yes	Yes	Yes	Yes	Yes	Yes	Yes	No
USA/IN-CDC-LC00001359/2020	EPI_ISL_888187	Labcorp	Genomics and Discovery, Respiratory Viruses Branch, Division of Viral Diseases, Centers for Disease Control and Prevention	Peter W. Cook et al	No	Yes	No	Yes	No	No	No	No	No	Yes	No
USA/IN-CDC-LC00001360/2020	EPI_ISL_888407	Labcorp	Genomics and Discovery, Respiratory Viruses Branch, Division of Viral Diseases, Centers for Disease Control and Prevention	Peter W. Cook et al	No	No	No	Yes	No	No	No	Yes	No	Yes	No
USA/IN-CDC-LC00001624/2020	EPI_ISL_887681	Labcorp	Genomics and Discovery, Respiratory Viruses Branch, Division of Viral Diseases, Centers for Disease Control and Prevention	Peter W. Cook et al	No	No	No	No	No	No	Yes	No	Yes	No	No
USA/IN-CDC-LC00001714/2020	EPI_ISL_888169	Labcorp	Genomics and Discovery, Respiratory Viruses Branch, Division of Viral Diseases, Centers for Disease Control and Prevention	Peter W. Cook et al	Yes	No	No	No	No	No	No	No	No	No	No
USA/IN-CDC-LC00001715/2020	EPI_ISL_888256	Labcorp	Genomics and Discovery, Respiratory Viruses Branch, Division of Viral Diseases, Centers for Disease Control and Prevention	Peter W. Cook et al	No	No	Yes	No	No	No	No	No	No	No	No
USA/IN-CDC-LC00001725/2020	EPI_ISL_887948	Labcorp	Genomics and Discovery, Respiratory Viruses Branch, Division of Viral Diseases, Centers for Disease Control and Prevention	Peter W. Cook et al	No	No	No	No	Yes	No	No	No	No	No	No
USA/IN-CDC-LC00002053/2020	EPI_ISL_888119	Labcorp	Genomics and Discovery, Respiratory Viruses Branch, Division of Viral Diseases, Centers for Disease Control and Prevention	Peter W. Cook et al	No	No	No	No	Yes	No	No	No	No	No	No
USA/IN-CDC-LC0000753/2020	EPI_ISL_1027672	Laboratory Corporation of America	Respiratory Viruses Branch, Division of Viral Diseases, Centers for Disease Control and Prevention	Peter W. Cook et al	Yes	Yes	Yes	Yes	Yes	Yes	Yes	Yes	Yes	No	No
USA/IN-CDC-LC0001356/2020	EPI_ISL_1027871	Laboratory Corporation of America	Respiratory Viruses Branch, Division of Viral Diseases, Centers for Disease Control and Prevention	Peter W. Cook et al	No	No	No	No	No	No	No	No	Yes	Yes	No
USA/IN-CDC-LC0001359/2020	EPI_ISL_1029503	Laboratory Corporation of America	Respiratory Viruses Branch, Division of Viral Diseases, Centers for Disease Control and Prevention	Peter W. Cook et al	No	Yes	No	No	No	No	No	No	No	No	No
USA/IN-CDC-LC0001360/2020	EPI_ISL_1029504	Laboratory Corporation of America	Respiratory Viruses Branch, Division of Viral Diseases, Centers for Disease Control and Prevention	Peter W. Cook et al	No	No	No	Yes	No	No	No	Yes	No	Yes	No
USA/IN-CDC-LC0001624/2020	EPI_ISL_1029591	Laboratory Corporation of America	Respiratory Viruses Branch, Division of Viral Diseases, Centers for Disease Control and Prevention	Peter W. Cook et al	No	Yes	No	No	No	No	Yes	No	Yes	No	No
USA/IN-CDC-LC0001714/2020	EPI_ISL_1029611	Laboratory Corporation of America	Respiratory Viruses Branch, Division of Viral Diseases, Centers for Disease Control and Prevention	Peter W. Cook et al	Yes	No	No	No	No	No	No	No	No	No	No
USA/IN-CDC-LC0001715/2020	EPI_ISL_1029612	Laboratory Corporation of America	Respiratory Viruses Branch, Division of Viral Diseases, Centers for Disease Control and Prevention	Peter W. Cook et al	No	No	Yes	No	No	No	No	No	No	No	No
USA/IN-CDC-LC0002053/2020	EPI_ISL_1029722	Laboratory Corporation of America	Respiratory Viruses Branch, Division of Viral Diseases, Centers for Disease Control and Prevention	Peter W. Cook et al	No	No	No	No	Yes	No	No	No	No	No	No
USA/IN-CDC-STM-063/2020	EPI_ISL_802697	Helix/Illumina	Genomics and Discovery, Respiratory Viruses Branch, Division of Viral Diseases, Centers for Disease Control and Prevention	Peter W. Cook et al	Yes	No	No	No	No	No	No	No	No	No	No
USA/IN-Lilly-IPB0170-14bc04/2020	EPI_ISL_437455	Clinical Diagnostics Laboratory, Diagnostic & Experimental Pathology, Lilly Research Laboratories	Clinical Diagnostics Laboratory, Diagnostic & Experimental Pathology, Lilly Research Laboratories	Tim Holzer et al	No	No	No	No	No	No	No	No	Yes	Yes	No
USA/IN-Lilly-IPB0170-15bc11/2020	EPI_ISL_437456	Clinical Diagnostics Laboratory, Diagnostic & Experimental Pathology, Lilly Research Laboratories	Clinical Diagnostics Laboratory, Diagnostic & Experimental Pathology, Lilly Research Laboratories	Tim Holzer et al	Yes	Yes	Yes	Yes	Yes	Yes	Yes	Yes	Yes	Yes	No
USA/IN-Lilly-IPB0170-15bc12/2020	EPI_ISL_437458	Clinical Diagnostics Laboratory, Diagnostic & Experimental Pathology, Lilly Research Laboratories	Clinical Diagnostics Laboratory, Diagnostic & Experimental Pathology, Lilly Research Laboratories	Tim Holzer et al	Yes	Yes	Yes	Yes	Yes	Yes	Yes	Yes	Yes	Yes	No
USA/IN-Lilly-IPB0173-02bc02/2020	EPI_ISL_902971	Clinical Diagnostics Laboratory, Diagnostic & Experimental Pathology, Lilly Research Laboratories	Clinical Diagnostics Laboratory, Diagnostic & Experimental Pathology, Lilly Research Laboratories	Tim Holzer et al	No	No	No	No	No	No	No	Yes	No	No	No
USA/IN-Lilly-IPB0173-02bc22/2020	EPI_ISL_902988	Clinical Diagnostics Laboratory, Diagnostic & Experimental Pathology, Lilly Research Laboratories	Clinical Diagnostics Laboratory, Diagnostic & Experimental Pathology, Lilly Research Laboratories	Tim Holzer et al	Yes	No	No	No	No	No	No	No	No	No	No
USA/IN-Lilly-IPB0173-02bc29/2020	EPI_ISL_902994	Clinical Diagnostics Laboratory, Diagnostic & Experimental Pathology, Lilly Research Laboratories	Clinical Diagnostics Laboratory, Diagnostic & Experimental Pathology, Lilly Research Laboratories	Tim Holzer et al	No	No	Yes	No	Yes	No	No	No	No	No	No
USA/IN-Lilly-IPB0173-03bc10/2020	EPI_ISL_903220	Clinical Diagnostics Laboratory, Diagnostic & Experimental Pathology, Lilly Research Laboratories	Clinical Diagnostics Laboratory, Diagnostic & Experimental Pathology, Lilly Research Laboratories	Tim Holzer et al	No	Yes	No	No	No	No	No	No	No	No	No
USA/IN-Lilly-IPB0173-03bc11/2020	EPI_ISL_903221	Clinical Diagnostics Laboratory, Diagnostic & Experimental Pathology, Lilly Research Laboratories	Clinical Diagnostics Laboratory, Diagnostic & Experimental Pathology, Lilly Research Laboratories	Tim Holzer et al	No	No	No	No	No	No	Yes	No	No	No	No
USA/IN-Lilly-IPB0173-03bc18/2020	EPI_ISL_903227	Clinical Diagnostics Laboratory, Diagnostic & Experimental Pathology, Lilly Research Laboratories	Clinical Diagnostics Laboratory, Diagnostic & Experimental Pathology, Lilly Research Laboratories	Tim Holzer et al	No	No	No	No	No	No	No	Yes	No	No	No
USA/IN-Lilly-IPB0173-04bc21/2020	EPI_ISL_911362	Clinical Diagnostics Laboratory, Diagnostic & Experimental Pathology, Lilly Research Laboratories	Clinical Diagnostics Laboratory, Diagnostic & Experimental Pathology, Lilly Research Laboratories	Tim Holzer et al	Yes	No	No	No	No	No	No	No	No	No	No
USA/IN-Lilly-IPB0173-04bc30/2020	EPI_ISL_911370	Clinical Diagnostics Laboratory, Diagnostic & Experimental Pathology, Lilly Research Laboratories	Clinical Diagnostics Laboratory, Diagnostic & Experimental Pathology, Lilly Research Laboratories	Tim Holzer et al	No	Yes	No	No	No	No	No	No	No	No	No
USA/IN-Lilly-IPB0173-05bc07/2020	EPI_ISL_911408	Clinical Diagnostics Laboratory, Diagnostic & Experimental Pathology, Lilly Research Laboratories	Clinical Diagnostics Laboratory, Diagnostic & Experimental Pathology, Lilly Research Laboratories	Tim Holzer et al	Yes	Yes	No	No	No	No	No	No	No	No	No
USA/IN-Lilly-IPB0173-05bc12/2020	EPI_ISL_911412	Clinical Diagnostics Laboratory, Diagnostic & Experimental Pathology, Lilly Research Laboratories	Clinical Diagnostics Laboratory, Diagnostic & Experimental Pathology, Lilly Research Laboratories	Tim Holzer et al	No	No	No	No	No	Yes	No	No	No	No	No
USA/IN-Lilly-IPB0173-05bc14/2020	EPI_ISL_911414	Clinical Diagnostics Laboratory, Diagnostic & Experimental Pathology, Lilly Research Laboratories	Clinical Diagnostics Laboratory, Diagnostic & Experimental Pathology, Lilly Research Laboratories	Tim Holzer et al	No	No	No	No	No	No	No	No	Yes	No	No
USA/IN-Lilly-IPB0173-05bc15/2020	EPI_ISL_911415	Clinical Diagnostics Laboratory, Diagnostic & Experimental Pathology, Lilly Research Laboratories	Clinical Diagnostics Laboratory, Diagnostic & Experimental Pathology, Lilly Research Laboratories	Tim Holzer et al	No	No	No	Yes	No	No	No	No	Yes	No	No
USA/IN-Lilly-IPB0173-05bc18/2020	EPI_ISL_911417	Clinical Diagnostics Laboratory, Diagnostic & Experimental Pathology, Lilly Research Laboratories	Clinical Diagnostics Laboratory, Diagnostic & Experimental Pathology, Lilly Research Laboratories	Tim Holzer et al	No	No	No	No	Yes	No	Yes	No	No	No	No
USA/IN-Lilly-IPB0173-05bc25/2020	EPI_ISL_911423	Clinical Diagnostics Laboratory, Diagnostic & Experimental Pathology, Lilly Research Laboratories	Clinical Diagnostics Laboratory, Diagnostic & Experimental Pathology, Lilly Research Laboratories	Tim Holzer et al	No	No	No	No	No	No	No	No	No	Yes	No
USA/IN-Lilly-IPB0173-05bc30/2020	EPI_ISL_911428	Clinical Diagnostics Laboratory, Diagnostic & Experimental Pathology, Lilly Research Laboratories	Clinical Diagnostics Laboratory, Diagnostic & Experimental Pathology, Lilly Research Laboratories	Tim Holzer et al	No	No	No	No	Yes	Yes	No	No	No	No	No
USA/IN-Lilly-IPB0173-06bc14/2020	EPI_ISL_911455	Clinical Diagnostics Laboratory, Diagnostic & Experimental Pathology, Lilly Research Laboratories	Clinical Diagnostics Laboratory, Diagnostic & Experimental Pathology, Lilly Research Laboratories	Tim Holzer et al	No	No	No	No	No	Yes	No	No	No	No	No
USA/IN-Lilly-IPB0173-06bc17/2020	EPI_ISL_911457	Clinical Diagnostics Laboratory, Diagnostic & Experimental Pathology, Lilly Research Laboratories	Clinical Diagnostics Laboratory, Diagnostic & Experimental Pathology, Lilly Research Laboratories	Tim Holzer et al	No	No	No	No	No	No	No	No	Yes	No	No
USA/IN-Lilly-IPB0173-06bc22/2020	EPI_ISL_911462	Clinical Diagnostics Laboratory, Diagnostic & Experimental Pathology, Lilly Research Laboratories	Clinical Diagnostics Laboratory, Diagnostic & Experimental Pathology, Lilly Research Laboratories	Tim Holzer et al	No	No	No	No	No	No	Yes	No	No	No	No
USA/IN-Lilly-IPB0173-06bc28/2020	EPI_ISL_911467	Clinical Diagnostics Laboratory, Diagnostic & Experimental Pathology, Lilly Research Laboratories	Clinical Diagnostics Laboratory, Diagnostic & Experimental Pathology, Lilly Research Laboratories	Tim Holzer et al	No	No	Yes	No	No	No	No	No	No	No	No
USA/IN-Lilly-IPB0173-06bc29/2020	EPI_ISL_911468	Clinical Diagnostics Laboratory, Diagnostic & Experimental Pathology, Lilly Research Laboratories	Clinical Diagnostics Laboratory, Diagnostic & Experimental Pathology, Lilly Research Laboratories	Tim Holzer et al	No	Yes	No	No	Yes	No	No	No	No	No	No
USA/IN-Lilly-IPB0173-06bc30/2020	EPI_ISL_911469	Clinical Diagnostics Laboratory, Diagnostic & Experimental Pathology, Lilly Research Laboratories	Clinical Diagnostics Laboratory, Diagnostic & Experimental Pathology, Lilly Research Laboratories	Tim Holzer et al	Yes	No	No	No	No	No	No	No	No	No	No
USA/IN-Lilly-IPB0173-06bc31/2020	EPI_ISL_911470	Clinical Diagnostics Laboratory, Diagnostic & Experimental Pathology, Lilly Research Laboratories	Clinical Diagnostics Laboratory, Diagnostic & Experimental Pathology, Lilly Research Laboratories	Tim Holzer et al	No	No	No	Yes	No	Yes	No	Yes	No	No	No
USA/IN-Lilly-IPB0173-07bc03/2020	EPI_ISL_911550	Clinical Diagnostics Laboratory, Diagnostic & Experimental Pathology, Lilly Research Laboratories	Clinical Diagnostics Laboratory, Diagnostic & Experimental Pathology, Lilly Research Laboratories	Tim Holzer et al	No	No	Yes	No	No	No	No	No	No	No	No
USA/IN-Lilly-IPB0173-07bc09/2020	EPI_ISL_911553	Clinical Diagnostics Laboratory, Diagnostic & Experimental Pathology, Lilly Research Laboratories	Clinical Diagnostics Laboratory, Diagnostic & Experimental Pathology, Lilly Research Laboratories	Tim Holzer et al	No	No	No	No	No	No	No	No	Yes	No	No
USA/IN-Lilly-IPB0173-07bc26/2020	EPI_ISL_911562	Clinical Diagnostics Laboratory, Diagnostic & Experimental Pathology, Lilly Research Laboratories	Clinical Diagnostics Laboratory, Diagnostic & Experimental Pathology, Lilly Research Laboratories	Tim Holzer et al	No	No	Yes	No	No	No	No	No	No	No	No
USA/IN-Lilly-IPB0173-08bc03/2020	EPI_ISL_911565	Clinical Diagnostics Laboratory, Diagnostic & Experimental Pathology, Lilly Research Laboratories	Clinical Diagnostics Laboratory, Diagnostic & Experimental Pathology, Lilly Research Laboratories	Tim Holzer et al	No	No	No	No	No	No	Yes	No	No	No	No
USA/IN-Lilly-IPB0173-08bc04/2020	EPI_ISL_911566	Clinical Diagnostics Laboratory, Diagnostic & Experimental Pathology, Lilly Research Laboratories	Clinical Diagnostics Laboratory, Diagnostic & Experimental Pathology, Lilly Research Laboratories	Tim Holzer et al	No	No	No	No	No	Yes	No	No	No	No	No
USA/IN-Lilly-IPB0173-08bc06/2020	EPI_ISL_911568	Clinical Diagnostics Laboratory, Diagnostic & Experimental Pathology, Lilly Research Laboratories	Clinical Diagnostics Laboratory, Diagnostic & Experimental Pathology, Lilly Research Laboratories	Tim Holzer et al	No	No	No	No	No	No	No	No	No	Yes	No
USA/IN-Lilly-IPB0173-08bc07/2020	EPI_ISL_911569	Clinical Diagnostics Laboratory, Diagnostic & Experimental Pathology, Lilly Research Laboratories	Clinical Diagnostics Laboratory, Diagnostic & Experimental Pathology, Lilly Research Laboratories	Tim Holzer et al	No	Yes	No	No	No	No	No	No	No	No	No
USA/IN-Lilly-IPB0173-09bc01/2020	EPI_ISL_911604	Clinical Diagnostics Laboratory, Diagnostic & Experimental Pathology, Lilly Research Laboratories	Clinical Diagnostics Laboratory, Diagnostic & Experimental Pathology, Lilly Research Laboratories	Tim Holzer et al	No	No	No	No	No	No	No	Yes	No	No	No
USA/IN-Lilly-IPB0173-09bc09/2020	EPI_ISL_911611	Clinical Diagnostics Laboratory, Diagnostic & Experimental Pathology, Lilly Research Laboratories	Clinical Diagnostics Laboratory, Diagnostic & Experimental Pathology, Lilly Research Laboratories	Tim Holzer et al	No	No	No	No	No	No	Yes	No	No	No	No
USA/IN-Lilly-IPB0173-09bc10/2020	EPI_ISL_911612	Clinical Diagnostics Laboratory, Diagnostic & Experimental Pathology, Lilly Research Laboratories	Clinical Diagnostics Laboratory, Diagnostic & Experimental Pathology, Lilly Research Laboratories	Tim Holzer et al	No	No	No	Yes	No	No	No	No	No	No	No
USA/IN-Lilly-IPB0173-09bc14/2020	EPI_ISL_911616	Clinical Diagnostics Laboratory, Diagnostic & Experimental Pathology, Lilly Research Laboratories	Clinical Diagnostics Laboratory, Diagnostic & Experimental Pathology, Lilly Research Laboratories	Tim Holzer et al	No	No	No	Yes	No	No	No	No	No	No	No
USA/IN-Lilly-IPB0173-10bc13/2020	EPI_ISL_911720	Clinical Diagnostics Laboratory, Diagnostic & Experimental Pathology, Lilly Research Laboratories	Clinical Diagnostics Laboratory, Diagnostic & Experimental Pathology, Lilly Research Laboratories	Tim Holzer et al	No	No	No	No	No	No	No	No	No	Yes	No
USA/IN-Lilly-IPB0173-10bc17/2020	EPI_ISL_911724	Clinical Diagnostics Laboratory, Diagnostic & Experimental Pathology, Lilly Research Laboratories	Clinical Diagnostics Laboratory, Diagnostic & Experimental Pathology, Lilly Research Laboratories	Tim Holzer et al	No	No	No	No	No	No	No	No	No	Yes	No
USA/IN-Lilly-IPB0173-10bc22/2020	EPI_ISL_911727	Clinical Diagnostics Laboratory, Diagnostic & Experimental Pathology, Lilly Research Laboratories	Clinical Diagnostics Laboratory, Diagnostic & Experimental Pathology, Lilly Research Laboratories	Tim Holzer et al	No	No	No	Yes	No	No	No	No	No	No	No
USA/IN-Lilly-IPB0173-12bc02/2020	EPI_ISL_911751	Clinical Diagnostics Laboratory, Diagnostic & Experimental Pathology, Lilly Research Laboratories	Clinical Diagnostics Laboratory, Diagnostic & Experimental Pathology, Lilly Research Laboratories	Tim Holzer et al	No	No	No	No	Yes	No	No	No	No	No	No
USA/IN-Lilly-IPB0173-12bc14/2020	EPI_ISL_911752	Clinical Diagnostics Laboratory, Diagnostic & Experimental Pathology, Lilly Research Laboratories	Clinical Diagnostics Laboratory, Diagnostic & Experimental Pathology, Lilly Research Laboratories	Tim Holzer et al	No	No	Yes	No	No	No	No	Yes	No	No	No
USA/IN-PU-93595/2020	EPI_ISL_891142	Indiana Animal Disease Diagnostic Laboratory	Carpi Laboratory - Purdue University	Jack Dorman et al	Yes	Yes	Yes	Yes	Yes	Yes	Yes	Yes	No	Yes	No
USA/IN-QDX-182/2020	EPI_ISL_494518	Quest Diagnostics	Quest Diagnostics	Anderson et al	No	No	Yes	Yes	Yes	No	No	No	No	No	No
USA/IN-QDX-184/2020	EPI_ISL_494519	Quest Diagnostics	Quest Diagnostics	Anderson et al	Yes	Yes	Yes	Yes	Yes	Yes	Yes	Yes	Yes	Yes	No
USA/IN-QDX-192/2020	EPI_ISL_494520	Quest Diagnostics	Quest Diagnostics	Anderson et al	Yes	Yes	No	No	No	Yes	Yes	Yes	Yes	Yes	No
USA/IN-QDX-4440/2020	EPI_ISL_937062	Quest Diagnostics	Quest Diagnostics	Rosenthal et al	Yes	Yes	Yes	Yes	Yes	Yes	Yes	Yes	Yes	Yes	No
USA/IN-QDX-85/2020	EPI_ISL_468575	Quest Diagnostics	Quest Diagnostics	Anderson et al	Yes	No	No	No	No	No	No	No	No	No	No
USA/KS-CDC-2-3693581/2020	EPI_ISL_747140	Respiratory Viruses Branch, Centers for Disease Control and Prevention	Respiratory Viruses Branch, Centers for Disease Control and Prevention	Queen et al	Yes	No	Yes	Yes	No	Yes	Yes	Yes	No	Yes	No
USA/KS-CDC-2-3912207/2020	EPI_ISL_1094656	KS Health and Environmental Laboratories	Respiratory Viruses Branch, Division of Viral Diseases, Centers for Disease Control and Prevention	Krista Queen et al	No	Yes	Yes	Yes	Yes	No	Yes	No	Yes	Yes	No
USA/KS-CDC-2-3912235/2020	EPI_ISL_1094651	KS Health and Environmental Laboratories	Respiratory Viruses Branch, Division of Viral Diseases, Centers for Disease Control and Prevention	Krista Queen et al	No	No	No	No	No	Yes	No	Yes	No	No	No
USA/KS-CDC-2-3912303/2020	EPI_ISL_1094652	KS Health and Environmental Laboratories	Respiratory Viruses Branch, Division of Viral Diseases, Centers for Disease Control and Prevention	Krista Queen et al	Yes	Yes	Yes	Yes	Yes	Yes	Yes	Yes	Yes	Yes	No
USA/KS-CDC-4589/2020	EPI_ISL_452114	KS Health and Environmental Laboratories	Pathogen Discovery, Respiratory Viruses Branch, Division of Viral Diseases, Centers for Disease Control and Prevention	Yan Li et al	Yes	Yes	Yes	Yes	Yes	No	Yes	Yes	Yes	Yes	No
USA/KS-CDC-LC00000345/2020	EPI_ISL_887767	Labcorp	Genomics and Discovery, Respiratory Viruses Branch, Division of Viral Diseases, Centers for Disease Control and Prevention	Peter W. Cook et al	Yes	No	Yes	Yes	Yes	Yes	Yes	Yes	Yes	Yes	No
USA/KS-CDC-LC0000345/2020	EPI_ISL_1027835	Laboratory Corporation of America	Respiratory Viruses Branch, Division of Viral Diseases, Centers for Disease Control and Prevention	Peter W. Cook et al	Yes	No	Yes	Yes	Yes	Yes	Yes	Yes	Yes	Yes	No
USA/KS-KHEL-0001/2020	EPI_ISL_875675	Kansas Health and Environmental Lab	Kansas Health and Environmental Lab	Mike Grose et al	Yes	No	No	No	No	Yes	No	No	No	No	No
USA/KS-KHEL-0003/2020	EPI_ISL_875676	Kansas Health and Environmental Lab	Kansas Health and Environmental Lab	Mike Grose et al	Yes	Yes	Yes	Yes	Yes	Yes	Yes	Yes	Yes	Yes	No
USA/KS-KHEL-0005/2020	EPI_ISL_875679	Kansas Health and Environmental Lab	Kansas Health and Environmental Lab	Mike Grose et al	No	No	Yes	Yes	Yes	Yes	Yes	No	Yes	No	No
USA/KS-KHEL-0014/2020	EPI_ISL_883061	Kansas Health and Environmental Lab	Kansas Health and Environmental Lab	Mike Grose et al	No	No	No	No	No	No	No	No	No	Yes	No
USA/KS-KHEL-0015/2020	EPI_ISL_883038	Kansas Health and Environmental Lab	Kansas Health and Environmental Lab	Mike Grose et al	Yes	Yes	Yes	Yes	Yes	Yes	Yes	Yes	Yes	Yes	No
USA/KS-KHEL-0020/2020	EPI_ISL_883062	Kansas Health and Environmental Lab	Kansas Health and Environmental Lab	Mike Grose et al	Yes	No	No	Yes	Yes	Yes	Yes	Yes	Yes	Yes	No
USA/KS-KHEL-0023/2020	EPI_ISL_883044	Kansas Health and Environmental Lab	Kansas Health and Environmental Lab	Mike Grose et al	Yes	Yes	Yes	No	Yes	No	No	Yes	No	Yes	No
USA/KS-KHEL-0024/2020	EPI_ISL_883045	Kansas Health and Environmental Lab	Kansas Health and Environmental Lab	Mike Grose et al	No	Yes	No	No	No	No	No	Yes	No	No	No
USA/KS-KHEL-0031/2020	EPI_ISL_883050	Kansas Health and Environmental Lab	Kansas Health and Environmental Lab	Mike Grose et al	No	Yes	Yes	No	No	Yes	Yes	No	No	Yes	No
USA/KS-KHEL-0032/2020	EPI_ISL_883051	Kansas Health and Environmental Lab	Kansas Health and Environmental Lab	Mike Grose et al	Yes	Yes	No	Yes	Yes	Yes	No	Yes	Yes	Yes	No
USA/KS-KHEL-0033/2020	EPI_ISL_883052	Kansas Health and Environmental Lab	Kansas Health and Environmental Lab	Mike Grose et al	Yes	No	Yes	Yes	Yes	Yes	Yes	Yes	Yes	No	No
USA/KS-KHEL-0035/2020	EPI_ISL_883053	Kansas Health and Environmental Lab	Kansas Health and Environmental Lab	Mike Grose et al	No	Yes	Yes	Yes	No	No	Yes	Yes	Yes	Yes	No
USA/KS-KHEL-0037/2020	EPI_ISL_883055	Kansas Health and Environmental Lab	Kansas Health and Environmental Lab	Mike Grose et al	Yes	Yes	Yes	Yes	Yes	Yes	Yes	No	Yes	No	No
USA/KS-KHEL-0038/2020	EPI_ISL_883056	Kansas Health and Environmental Lab	Kansas Health and Environmental Lab	Mike Grose et al	Yes	Yes	No	Yes	Yes	No	Yes	Yes	Yes	Yes	No
USA/KS-KHEL-0040/2020	EPI_ISL_883058	Kansas Health and Environmental Lab	Kansas Health and Environmental Lab	Mike Grose et al	Yes	Yes	Yes	Yes	Yes	Yes	Yes	Yes	Yes	Yes	No
USA/KS-KHEL-0113/2020	EPI_ISL_983357	Kansas Health and Environmental Lab	Kansas Health and Environmental Lab	Mike Grose et al	No	No	Yes	No	Yes	No	Yes	No	No	No	No
USA/KS-KHEL-0114/2020	EPI_ISL_983358	Kansas Health and Environmental Lab	Kansas Health and Environmental Lab	Mike Grose et al	Yes	No	Yes	No	No	No	No	No	Yes	No	No
USA/KS-KHEL-0115/2020	EPI_ISL_983360	Kansas Health and Environmental Lab	Kansas Health and Environmental Lab	Mike Grose et al	No	No	No	No	No	Yes	No	No	No	No	No
USA/KS-KHEL-0116/2020	EPI_ISL_983361	Kansas Health and Environmental Lab	Kansas Health and Environmental Lab	Mike Grose et al	Yes	Yes	Yes	Yes	Yes	Yes	Yes	Yes	Yes	Yes	No
USA/KS-KHEL-0117/2020	EPI_ISL_983362	Kansas Health and Environmental Lab	Kansas Health and Environmental Lab	Mike Grose et al	No	Yes	No	No	No	Yes	No	No	No	No	No
USA/KS-KHEL-0118/2020	EPI_ISL_983363	Kansas Health and Environmental Lab	Kansas Health and Environmental Lab	Mike Grose et al	Yes	Yes	Yes	Yes	Yes	Yes	Yes	Yes	Yes	Yes	No
USA/KS-KHEL-0119/2020	EPI_ISL_983364	Kansas Health and Environmental Lab	Kansas Health and Environmental Lab	Mike Grose et al	No	No	No	Yes	No	No	No	Yes	No	Yes	No
USA/KS-KHEL-0121/2020	EPI_ISL_983366	Kansas Health and Environmental Lab	Kansas Health and Environmental Lab	Mike Grose et al	No	No	No	No	Yes	No	No	No	No	No	No
USA/KS-KHEL-0122/2020	EPI_ISL_983367	Kansas Health and Environmental Lab	Kansas Health and Environmental Lab	Mike Grose et al	No	Yes	Yes	No	No	Yes	Yes	Yes	Yes	Yes	No
USA/KS-KHEL-0130/2020	EPI_ISL_1004228	Kansas Health and Environmental Lab	Kansas Health and Environmental Lab	Mike Grose et al	Yes	Yes	Yes	Yes	Yes	Yes	Yes	Yes	Yes	Yes	No
USA/KS-KHEL-0131/2020	EPI_ISL_1004232	Kansas Health and Environmental Lab	Kansas Health and Environmental Lab	Mike Grose et al	Yes	Yes	Yes	Yes	Yes	Yes	Yes	Yes	Yes	Yes	No
USA/KS-KHEL-0132/2020	EPI_ISL_1004229	Kansas Health and Environmental Lab	Kansas Health and Environmental Lab	Mike Grose et al	Yes	No	No	Yes	No	No	No	No	No	No	No
USA/KS-KHEL-0133/2020	EPI_ISL_1004230	Kansas Health and Environmental Lab	Kansas Health and Environmental Lab	Mike Grose et al	Yes	Yes	Yes	Yes	Yes	Yes	Yes	Yes	Yes	Yes	No
USA/KS-KHEL-0134/2020	EPI_ISL_1004231	Kansas Health and Environmental Lab	Kansas Health and Environmental Lab	Mike Grose et al	Yes	Yes	Yes	Yes	Yes	Yes	Yes	Yes	Yes	Yes	No
USA/KS-KHEL-0141/2020	EPI_ISL_1004218	Kansas Health and Environmental Lab	Kansas Health and Environmental Lab	Mike Grose et al	No	No	Yes	No	No	No	Yes	No	No	No	No
USA/KS-KHEL-0148/2020	EPI_ISL_1048833	Kansas Health and Environmental Lab	Kansas Health and Environmental Lab	Mike Grose et al	Yes	Yes	No	No	Yes	Yes	No	Yes	Yes	No	No
USA/KS-KHEL-0157/2020	EPI_ISL_1048840	Kansas Health and Environmental Lab	Kansas Health and Environmental Lab	Mike Grose et al	Yes	Yes	Yes	Yes	Yes	Yes	Yes	Yes	Yes	Yes	No
USA/KS-KHEL-0158/2020	EPI_ISL_1048841	Kansas Health and Environmental Lab	Kansas Health and Environmental Lab	Mike Grose et al	Yes	Yes	Yes	Yes	Yes	Yes	Yes	Yes	Yes	Yes	No
USA/KS-KHEL-0159/2020	EPI_ISL_1048842	Kansas Health and Environmental Lab	Kansas Health and Environmental Lab	Mike Grose et al	Yes	Yes	No	No	No	No	Yes	No	Yes	Yes	No
USA/KS-KHEL-0226/2020	EPI_ISL_1073824	Kansas Health and Environmental Lab	Kansas Health and Environmental Lab	Mike Grose et al	Yes	Yes	Yes	Yes	Yes	Yes	Yes	Yes	Yes	Yes	No
USA/KS-KHEL-0227/2020	EPI_ISL_1073817	Kansas Health and Environmental Lab	Kansas Health and Environmental Lab	Mike Grose et al	Yes	Yes	Yes	Yes	Yes	Yes	Yes	Yes	Yes	Yes	No
USA/KS-KHEL-0228/2020	EPI_ISL_1073818	Kansas Health and Environmental Lab	Kansas Health and Environmental Lab	Mike Grose et al	Yes	Yes	Yes	Yes	Yes	Yes	Yes	Yes	Yes	Yes	No
USA/KS-KHEL-0230/2020	EPI_ISL_1073823	Kansas Health and Environmental Lab	Kansas Health and Environmental Lab	Mike Grose et al	Yes	No	No	No	No	No	No	No	No	No	No
USA/KS-KHEL-0232/2020	EPI_ISL_1073816	Kansas Health and Environmental Lab	Kansas Health and Environmental Lab	Mike Grose et al	No	No	No	No	No	Yes	No	Yes	No	No	No
USA/KS-KHEL-0233/2020	EPI_ISL_1073815	Kansas Health and Environmental Lab	Kansas Health and Environmental Lab	Mike Grose et al	No	Yes	No	No	Yes	No	No	No	Yes	No	No
USA/KS-KHEL-0257/2020	EPI_ISL_1113042	Kansas Health and Environmental Lab	Kansas Health and Environmental Lab	Mike Grose et al	Yes	Yes	Yes	Yes	Yes	Yes	Yes	Yes	Yes	Yes	No
USA/KS-KHEL-0261/2020	EPI_ISL_1113044	Kansas Health and Environmental Lab	Kansas Health and Environmental Lab	Mike Grose et al	No	No	Yes	No	Yes	Yes	Yes	Yes	No	Yes	No
USA/KS-KHEL-0264/2020	EPI_ISL_1113055	Kansas Health and Environmental Lab	Kansas Health and Environmental Lab	Mike Grose et al	No	No	Yes	Yes	Yes	Yes	Yes	Yes	No	No	No
USA/KS-KHEL-0270/2020	EPI_ISL_1110570	Kansas Health and Environmental Lab	Kansas Health and Environmental Lab	Mike Grose et al	Yes	No	No	No	No	Yes	No	Yes	No	No	No
USA/KS-KHEL-0275/2020	EPI_ISL_1110563	Kansas Health and Environmental Lab	Kansas Health and Environmental Lab	Mike Grose et al	Yes	No	No	No	No	No	No	No	No	No	No
USA/KS-KHEL-0276/2020	EPI_ISL_1110572	Kansas Health and Environmental Lab	Kansas Health and Environmental Lab	Mike Grose et al	Yes	No	No	No	No	No	No	No	No	No	No
USA/KS-KHEL-0279/2020	EPI_ISL_1110564	Kansas Health and Environmental Lab	Kansas Health and Environmental Lab	Mike Grose et al	No	Yes	Yes	Yes	Yes	No	Yes	No	Yes	Yes	No
USA/KS-KHEL-0284/2020	EPI_ISL_1110567	Kansas Health and Environmental Lab	Kansas Health and Environmental Lab	Mike Grose et al	No	Yes	Yes	Yes	Yes	No	Yes	No	Yes	Yes	No
USA/KS-KHEL-0317/2020	EPI_ISL_1120130	Kansas Health and Environmental Lab	Kansas Health and Environmental Lab	Mike Grose et al	Yes	Yes	Yes	Yes	Yes	Yes	Yes	Yes	Yes	Yes	No
USA/KS-KHEL-0329/2020	EPI_ISL_1121343	Kansas Health and Environmental Lab	Kansas Health and Environmental Lab	Mike Grose et al	Yes	Yes	No	Yes	No	No	No	No	Yes	Yes	No
USA/KS-KHEL-0330/2020	EPI_ISL_1121350	Kansas Health and Environmental Lab	Kansas Health and Environmental Lab	Mike Grose et al	Yes	Yes	No	Yes	No	No	No	No	Yes	Yes	No
USA/KS-KHEL-0344/2020	EPI_ISL_1137077	Kansas Health and Environmental Lab	Kansas Health and Environmental Lab	Mike Grose et al	Yes	No	No	No	No	No	No	Yes	No	No	No
USA/KS-QDX-3351/2020	EPI_ISL_884347	Infectious Diseases, Quest Diagnostics	Infectious Diseases, Quest Diagnostics	Rosenthal et al	Yes	Yes	No	No	Yes	Yes	No	Yes	Yes	No	No
USA/KS-QDX-3354/2020	EPI_ISL_884348	Infectious Diseases, Quest Diagnostics	Infectious Diseases, Quest Diagnostics	Rosenthal et al	No	No	Yes	No	Yes	Yes	Yes	Yes	Yes	Yes	No
USA/KS-QDX-3356/2020	EPI_ISL_884349	Infectious Diseases, Quest Diagnostics	Infectious Diseases, Quest Diagnostics	Rosenthal et al	Yes	Yes	Yes	Yes	Yes	Yes	Yes	Yes	Yes	Yes	No
USA/KS-QDX-3370/2020	EPI_ISL_884350	Infectious Diseases, Quest Diagnostics	Infectious Diseases, Quest Diagnostics	Rosenthal et al	Yes	Yes	Yes	Yes	No	No	Yes	No	No	Yes	No
USA/KS-QDX-3372/2020	EPI_ISL_884351	Infectious Diseases, Quest Diagnostics	Infectious Diseases, Quest Diagnostics	Rosenthal et al	No	No	Yes	Yes	No	No	Yes	No	No	No	No
USA/KS-QDX-3375/2020	EPI_ISL_884352	Infectious Diseases, Quest Diagnostics	Infectious Diseases, Quest Diagnostics	Rosenthal et al	Yes	Yes	Yes	Yes	Yes	Yes	Yes	Yes	Yes	Yes	No
USA/KS-QDX-3381/2020	EPI_ISL_884353	Infectious Diseases, Quest Diagnostics	Infectious Diseases, Quest Diagnostics	Rosenthal et al	Yes	Yes	Yes	Yes	Yes	Yes	Yes	Yes	Yes	Yes	No
USA/KS-QDX-4448/2020	EPI_ISL_937063	Quest Diagnostics	Quest Diagnostics	Rosenthal et al	Yes	Yes	Yes	Yes	Yes	Yes	Yes	Yes	Yes	Yes	No
USA/KS-QDX-4492/2020	EPI_ISL_937064	Quest Diagnostics	Quest Diagnostics	Rosenthal et al	Yes	Yes	No	Yes	Yes	Yes	No	Yes	Yes	Yes	No
USA/KS-QDX-523/2020	EPI_ISL_571307	Quest Diagnostics	Quest Diagnostics	Rosenthal et al	No	Yes	Yes	Yes	Yes	No	Yes	Yes	Yes	Yes	No
USA/KS-USAFSAM-S306/2020	EPI_ISL_812622	United States Air Force School of Aerospace Medicine	United States Air Force School of Aerospace Medicine	Anthony Fries et al	No	No	Yes	Yes	Yes	Yes	No	Yes	No	No	No
USA/KS-USAFSAM-S307/2020	EPI_ISL_812623	United States Air Force School of Aerospace Medicine	United States Air Force School of Aerospace Medicine	Anthony Fries et al	Yes	Yes	Yes	Yes	Yes	Yes	Yes	Yes	Yes	Yes	No
USA/KS-USAFSAM-S487/2020	EPI_ISL_831763	United States Air Force School of Aerospace Medicine	United States Air Force School of Aerospace Medicine	Anthony Fries et al	No	Yes	Yes	Yes	Yes	Yes	Yes	Yes	Yes	Yes	No
USA/KS-USAFSAM-S650/2020	EPI_ISL_831711	United States Air Force School of Aerospace Medicine	United States Air Force School of Aerospace Medicine	Anthony Fries et al	No	Yes	Yes	Yes	Yes	No	Yes	No	Yes	Yes	No
USA/KS-USAFSAM-S666/2020	EPI_ISL_831853	United States Air Force School of Aerospace Medicine	United States Air Force School of Aerospace Medicine	Anthony Fries et al	Yes	Yes	No	No	No	Yes	No	Yes	No	No	No
USA/KS-USAFSAM-S680/2020	EPI_ISL_831694	United States Air Force School of Aerospace Medicine	United States Air Force School of Aerospace Medicine	Anthony Fries et al	No	Yes	Yes	Yes	Yes	No	Yes	No	Yes	Yes	No
USA/KS-USAFSAM-S719/2020	EPI_ISL_831879	United States Air Force School of Aerospace Medicine	United States Air Force School of Aerospace Medicine	Anthony Fries et al	No	No	No	No	No	Yes	No	No	No	No	No
USA/KS-USAFSAM-S726/2020	EPI_ISL_831883	United States Air Force School of Aerospace Medicine	United States Air Force School of Aerospace Medicine	Anthony Fries et al	Yes	Yes	No	No	No	Yes	No	Yes	No	No	No
USA/KS-USAFSAM-S739/2020	EPI_ISL_831891	United States Air Force School of Aerospace Medicine	United States Air Force School of Aerospace Medicine	Anthony Fries et al	No	Yes	Yes	Yes	Yes	No	Yes	No	Yes	Yes	No
USA/KS_4126/2020	EPI_ISL_424867	KS Health and Environmental Laboratories	Pathogen Discovery, Respiratory Viruses Branch, Division of Viral Diseases, Centers for Disease Control and Prevention	Yan Li et al	Yes	No	No	No	No	Yes	No	No	No	No	No
USA/KY-9A10/2020	EPI_ISL_468064	unknown	Computer Science and Engineering	Rouchka et al	No	No	No	No	Yes	No	No	No	No	No	No
USA/KY-9E09/2020	EPI_ISL_468065	unknown	Computer Science and Engineering	Rouchka et al	No	No	Yes	No	Yes	No	Yes	No	Yes	No	No
USA/KY-CDC-2-3693772/2020	EPI_ISL_747093	Respiratory Viruses Branch, Centers for Disease Control and Prevention	Respiratory Viruses Branch, Centers for Disease Control and Prevention	Queen et al	Yes	Yes	Yes	No	No	Yes	No	No	Yes	No	No
USA/KY-CDC-2-3714554/2020	EPI_ISL_751594	KY State Public Health Lab	Genomics and Discovery, Respiratory Viruses Branch, Division of Viral Diseases, Centers for Disease Control and Prevention	Krista Queen et al	No	No	No	Yes	No	No	No	Yes	No	No	No
USA/KY-CDC-2-3714568/2020	EPI_ISL_751794	KY State Public Health Lab	Genomics and Discovery, Respiratory Viruses Branch, Division of Viral Diseases, Centers for Disease Control and Prevention	Krista Queen et al	No	No	No	Yes	Yes	No	No	No	No	No	No
USA/KY-CDC-2-3714571/2020	EPI_ISL_751648	KY State Public Health Lab	Genomics and Discovery, Respiratory Viruses Branch, Division of Viral Diseases, Centers for Disease Control and Prevention	Krista Queen et al	No	Yes	No	No	No	No	No	No	No	Yes	No
USA/KY-CDC-2-3714580/2020	EPI_ISL_751670	KY State Public Health Lab	Genomics and Discovery, Respiratory Viruses Branch, Division of Viral Diseases, Centers for Disease Control and Prevention	Krista Queen et al	No	Yes	No	No	No	No	No	No	No	No	No
USA/KY-CDC-2-3714582/2020	EPI_ISL_751754	KY State Public Health Lab	Genomics and Discovery, Respiratory Viruses Branch, Division of Viral Diseases, Centers for Disease Control and Prevention	Krista Queen et al	No	No	No	Yes	No	No	No	Yes	No	No	No
USA/KY-CDC-LC00002108/2020	EPI_ISL_888568	Labcorp	Genomics and Discovery, Respiratory Viruses Branch, Division of Viral Diseases, Centers for Disease Control and Prevention	Peter W. Cook et al	Yes	No	No	No	No	Yes	No	No	No	No	No
USA/KY-CDC-LC00002174/2020	EPI_ISL_888017	Labcorp	Genomics and Discovery, Respiratory Viruses Branch, Division of Viral Diseases, Centers for Disease Control and Prevention	Peter W. Cook et al	No	No	No	No	Yes	No	No	No	No	No	No
USA/KY-CDC-LC0001973/2020	EPI_ISL_1029694	Laboratory Corporation of America	Respiratory Viruses Branch, Division of Viral Diseases, Centers for Disease Control and Prevention	Peter W. Cook et al	Yes	Yes	No	No	Yes	Yes	Yes	Yes	No	No	No
USA/KY-CDC-LC0002054/2020	EPI_ISL_1027958	Laboratory Corporation of America	Respiratory Viruses Branch, Division of Viral Diseases, Centers for Disease Control and Prevention	Peter W. Cook et al	No	No	No	No	No	No	No	No	Yes	Yes	No
USA/KY-CDC-LC0002105/2020	EPI_ISL_1029738	Laboratory Corporation of America	Respiratory Viruses Branch, Division of Viral Diseases, Centers for Disease Control and Prevention	Peter W. Cook et al	Yes	Yes	Yes	No	Yes	No	Yes	Yes	Yes	Yes	No
USA/KY-CDC-LC0002108/2020	EPI_ISL_1029739	Laboratory Corporation of America	Respiratory Viruses Branch, Division of Viral Diseases, Centers for Disease Control and Prevention	Peter W. Cook et al	Yes	No	No	No	No	Yes	No	No	No	No	No
USA/KY-CDC-LC0002174/2020	EPI_ISL_1029754	Laboratory Corporation of America	Respiratory Viruses Branch, Division of Viral Diseases, Centers for Disease Control and Prevention	Peter W. Cook et al	No	No	No	No	Yes	No	No	No	No	No	No
USA/KY-KSPHL-100001/2020	EPI_ISL_965834	Kentucky State Public Health Lab	Kentucky State Public Health Lab	Stephanie Lunn et al	Yes	No	No	No	No	Yes	No	No	No	No	No
USA/KY-KSPHL-100006/2020	EPI_ISL_965833	Kentucky State Public Health Lab	Kentucky State Public Health Lab	Stephanie Lunn et al	No	No	No	Yes	No	No	Yes	Yes	No	No	No
USA/KY-KSPHL-100007/2020	EPI_ISL_965828	Kentucky State Public Health Lab	Kentucky State Public Health Lab	Stephanie Lunn et al	Yes	No	No	No	No	Yes	No	No	No	No	No
USA/KY-KSPHL-100008/2020	EPI_ISL_965829	Kentucky State Public Health Lab	Kentucky State Public Health Lab	Stephanie Lunn et al	No	Yes	No	No	No	No	No	No	No	No	No
USA/KY-KSPHL-100009/2020	EPI_ISL_965820	Kentucky State Public Health Lab	Kentucky State Public Health Lab	Stephanie Lunn et al	Yes	Yes	Yes	Yes	Yes	Yes	Yes	Yes	Yes	Yes	No
USA/KY-KSPHL-100012/2020	EPI_ISL_965823	Kentucky State Public Health Lab	Kentucky State Public Health Lab	Stephanie Lunn et al	No	Yes	No	No	No	No	No	Yes	No	Yes	No
USA/KY-KSPHL-100015/2020	EPI_ISL_965827	Kentucky State Public Health Lab	Kentucky State Public Health Lab	Stephanie Lunn et al	No	Yes	Yes	Yes	Yes	Yes	No	Yes	Yes	Yes	No
USA/KY-KSPHL-100017/2020	EPI_ISL_965817	Kentucky State Public Health Lab	Kentucky State Public Health Lab	Stephanie Lunn et al	Yes	No	No	No	No	Yes	Yes	No	No	Yes	No
USA/KY-KSPHL-100018/2020	EPI_ISL_965818	Kentucky State Public Health Lab	Kentucky State Public Health Lab	Stephanie Lunn et al	Yes	No	Yes	Yes	Yes	No	Yes	No	Yes	No	No
USA/KY-KSPHL-100022/2020	EPI_ISL_966356	Kentucky State Public Health Lab	Kentucky State Public Health Lab	Stephanie Lunn et al	No	Yes	Yes	Yes	No	No	No	Yes	Yes	Yes	No
USA/KY-KSPHL-100025/2020	EPI_ISL_966360	Kentucky State Public Health Lab	Kentucky State Public Health Lab	Stephanie Lunn et al	Yes	No	No	Yes	No	Yes	Yes	Yes	No	No	No
USA/KY-KSPHL-100026/2020	EPI_ISL_966361	Kentucky State Public Health Lab	Kentucky State Public Health Lab	Stephanie Lunn et al	Yes	Yes	Yes	Yes	Yes	Yes	Yes	Yes	Yes	Yes	No
USA/KY-KSPHL-100028/2020	EPI_ISL_966363	Kentucky State Public Health Lab	Kentucky State Public Health Lab	Stephanie Lunn et al	No	Yes	Yes	No	Yes	Yes	No	No	Yes	Yes	No
USA/KY-KSPHL-100030/2020	EPI_ISL_966365	Kentucky State Public Health Lab	Kentucky State Public Health Lab	Stephanie Lunn et al	Yes	Yes	Yes	Yes	Yes	Yes	Yes	Yes	Yes	Yes	No
USA/KY-KSPHL-100031/2020	EPI_ISL_966366	Kentucky State Public Health Lab	Kentucky State Public Health Lab	Stephanie Lunn et al	Yes	Yes	Yes	Yes	Yes	Yes	Yes	Yes	Yes	Yes	No
USA/KY-KSPHL-100032/2020	EPI_ISL_966367	Kentucky State Public Health Lab	Kentucky State Public Health Lab	Stephanie Lunn et al	No	No	Yes	No	No	No	No	No	No	No	No
USA/KY-KSPHL-100033/2020	EPI_ISL_966368	Kentucky State Public Health Lab	Kentucky State Public Health Lab	Stephanie Lunn et al	Yes	Yes	Yes	Yes	Yes	Yes	Yes	Yes	Yes	Yes	No
USA/KY-KSPHL-100034/2020	EPI_ISL_966369	Kentucky State Public Health Lab	Kentucky State Public Health Lab	Stephanie Lunn et al	Yes	Yes	Yes	Yes	Yes	Yes	Yes	Yes	Yes	Yes	No
USA/KY-KSPHL-100035/2020	EPI_ISL_966370	Kentucky State Public Health Lab	Kentucky State Public Health Lab	Stephanie Lunn et al	Yes	Yes	Yes	Yes	Yes	Yes	Yes	Yes	Yes	Yes	No
USA/KY-KSPHL-100036/2020	EPI_ISL_966371	Kentucky State Public Health Lab	Kentucky State Public Health Lab	Stephanie Lunn et al	Yes	Yes	Yes	Yes	Yes	Yes	Yes	Yes	Yes	Yes	No
USA/KY-KSPHL-100038/2020	EPI_ISL_966373	Kentucky State Public Health Lab	Kentucky State Public Health Lab	Stephanie Lunn et al	Yes	Yes	Yes	Yes	Yes	Yes	Yes	Yes	Yes	Yes	No
USA/KY-KSPHL-100052/2020	EPI_ISL_966324	Kentucky State Public Health Lab	Kentucky State Public Health Lab	Stephanie Lunn et al	Yes	Yes	Yes	Yes	Yes	No	Yes	Yes	No	Yes	No
USA/KY-KSPHL-100053/2020	EPI_ISL_966325	Kentucky State Public Health Lab	Kentucky State Public Health Lab	Stephanie Lunn et al	Yes	Yes	No	No	Yes	No	No	No	No	No	No
USA/KY-KSPHL-100055/2020	EPI_ISL_966327	Kentucky State Public Health Lab	Kentucky State Public Health Lab	Stephanie Lunn et al	No	No	Yes	Yes	No	Yes	Yes	Yes	Yes	Yes	No
USA/KY-KSPHL-100057/2020	EPI_ISL_966329	Kentucky State Public Health Lab	Kentucky State Public Health Lab	Stephanie Lunn et al	Yes	Yes	No	No	Yes	No	No	No	No	No	No
USA/KY-KSPHL-100058/2020	EPI_ISL_966330	Kentucky State Public Health Lab	Kentucky State Public Health Lab	Stephanie Lunn et al	Yes	Yes	No	Yes	Yes	Yes	Yes	Yes	Yes	Yes	No
USA/KY-KSPHL-100061/2020	EPI_ISL_982506	Kentucky State Public Health Lab	Kentucky State Public Health Lab	Stephanie Lunn et al	No	No	Yes	Yes	No	Yes	Yes	Yes	Yes	Yes	No
USA/KY-KSPHL-100062/2020	EPI_ISL_982507	Kentucky State Public Health Lab	Kentucky State Public Health Lab	Stephanie Lunn et al	No	No	Yes	No	No	Yes	No	No	Yes	No	No
USA/KY-KSPHL-100063/2020	EPI_ISL_982508	Kentucky State Public Health Lab	Kentucky State Public Health Lab	Stephanie Lunn et al	Yes	Yes	No	Yes	Yes	No	Yes	Yes	No	Yes	No
USA/KY-KSPHL-100065/2020	EPI_ISL_982510	Kentucky State Public Health Lab	Kentucky State Public Health Lab	Stephanie Lunn et al	No	No	Yes	No	No	Yes	No	No	Yes	No	No
USA/KY-KSPHL-100070/2020	EPI_ISL_982515	Kentucky State Public Health Lab	Kentucky State Public Health Lab	Stephanie Lunn et al	No	No	No	Yes	Yes	No	No	No	No	No	No
USA/KY-KSPHL-100071/2020	EPI_ISL_982516	Kentucky State Public Health Lab	Kentucky State Public Health Lab	Stephanie Lunn et al	Yes	No	Yes	No	Yes	Yes	Yes	Yes	Yes	Yes	No
USA/KY-KSPHL-100078/2020	EPI_ISL_982523	Kentucky State Public Health Lab	Kentucky State Public Health Lab	Stephanie Lunn et al	Yes	Yes	Yes	Yes	Yes	Yes	Yes	Yes	Yes	Yes	No
USA/KY-KSPHL-100082/2020	EPI_ISL_982763	Kentucky State Public Health Lab	Kentucky State Public Health Lab	Stephanie Lunn et al	Yes	Yes	Yes	Yes	Yes	Yes	Yes	Yes	Yes	Yes	No
USA/KY-KSPHL-100086/2020	EPI_ISL_982767	Kentucky State Public Health Lab	Kentucky State Public Health Lab	Stephanie Lunn et al	Yes	Yes	Yes	Yes	Yes	Yes	Yes	Yes	Yes	Yes	No
USA/KY-KSPHL-100096/2020	EPI_ISL_982777	Kentucky State Public Health Lab	Kentucky State Public Health Lab	Stephanie Lunn et al	No	No	No	No	No	No	Yes	No	No	No	No
USA/KY-KSPHL-100098/2020	EPI_ISL_982778	Kentucky State Public Health Lab	Kentucky State Public Health Lab	Stephanie Lunn et al	No	No	No	Yes	No	No	No	Yes	No	No	No
USA/KY-KSPHL-100099/2020	EPI_ISL_982779	Kentucky State Public Health Lab	Kentucky State Public Health Lab	Stephanie Lunn et al	Yes	Yes	Yes	No	No	No	Yes	No	No	No	No
USA/KY-KSPHL-100100/2020	EPI_ISL_982780	Kentucky State Public Health Lab	Kentucky State Public Health Lab	Stephanie Lunn et al	No	No	No	No	No	No	No	No	Yes	Yes	No
USA/KY-KSPHL-100101/2020	EPI_ISL_982842	Kentucky State Public Health Lab	Kentucky State Public Health Lab	Stephanie Lunn et al	No	No	No	Yes	No	No	No	No	No	No	No
USA/KY-KSPHL-100102/2020	EPI_ISL_982843	Kentucky State Public Health Lab	Kentucky State Public Health Lab	Stephanie Lunn et al	No	No	No	Yes	No	No	No	Yes	No	No	No
USA/KY-KSPHL-100103/2020	EPI_ISL_982844	Kentucky State Public Health Lab	Kentucky State Public Health Lab	Stephanie Lunn et al	No	No	No	No	No	No	Yes	No	No	Yes	No
USA/KY-KSPHL-100108/2020	EPI_ISL_982848	UK Healthcare Clinical Microbiology	Kentucky State Public Health Lab	Stephanie Lunn et al	No	No	Yes	No	No	No	No	No	No	No	No
USA/KY-KSPHL-100109/2020	EPI_ISL_982849	UK Healthcare Clinical Microbiology	Kentucky State Public Health Lab	Stephanie Lunn et al	No	No	Yes	No	No	Yes	No	No	Yes	No	No
USA/KY-KSPHL-100111/2020	EPI_ISL_982851	UK Healthcare Clinical Microbiology	Kentucky State Public Health Lab	Stephanie Lunn et al	No	No	Yes	No	No	Yes	No	No	Yes	No	No
USA/KY-KSPHL-100157/2020	EPI_ISL_983094	Kentucky State Public Health Lab	Kentucky State Public Health Lab	Stephanie Lunn et al	Yes	Yes	Yes	Yes	Yes	Yes	Yes	Yes	Yes	Yes	No
USA/KY-KSPHL-100158/2020	EPI_ISL_983093	Kentucky State Public Health Lab	Kentucky State Public Health Lab	Stephanie Lunn et al	Yes	Yes	Yes	Yes	Yes	Yes	Yes	Yes	Yes	Yes	No
USA/KY-KSPHL-100181/2020	EPI_ISL_1121994	Kentucky State Public Health Lab	Kentucky State Public Health Lab	Stephanie Lunn et al	Yes	Yes	No	Yes	Yes	No	Yes	Yes	Yes	Yes	No
USA/KY-KSPHL-100182/2020	EPI_ISL_1121995	Kentucky State Public Health Lab	Kentucky State Public Health Lab	Stephanie Lunn et al	Yes	Yes	Yes	Yes	Yes	Yes	Yes	Yes	Yes	Yes	No
USA/KY-KSPHL-100200/2020	EPI_ISL_1122013	Kentucky State Public Health Lab	Kentucky State Public Health Lab	Stephanie Lunn et al	Yes	Yes	Yes	Yes	Yes	Yes	Yes	Yes	Yes	Yes	No
USA/KY-QDX-2892/2020	EPI_ISL_845666	Quest Diagnostics	Quest Diagnostics	Rosenthal et al	Yes	Yes	Yes	Yes	Yes	Yes	Yes	Yes	Yes	Yes	No
USA/KY-QDX-3309/2020	EPI_ISL_884354	Infectious Diseases, Quest Diagnostics	Infectious Diseases, Quest Diagnostics	Rosenthal et al	Yes	Yes	Yes	Yes	Yes	Yes	Yes	Yes	Yes	Yes	No
USA/KY-QDX-3490/2020	EPI_ISL_876911	Quest Diagnostics	Quest Diagnostics	Rosenthal et al	Yes	Yes	Yes	Yes	Yes	Yes	Yes	Yes	Yes	Yes	No
USA/KY-QDX-3500/2020	EPI_ISL_876898	Quest Diagnostics	Quest Diagnostics	Rosenthal et al	Yes	Yes	Yes	Yes	Yes	Yes	Yes	Yes	Yes	Yes	No
USA/KY-QDX-3515/2020	EPI_ISL_877120	Quest Diagnostics	Quest Diagnostics	Rosenthal et al	Yes	Yes	Yes	Yes	Yes	Yes	Yes	Yes	Yes	Yes	No
USA/KY-QDX-4444/2020	EPI_ISL_937066	Quest Diagnostics	Quest Diagnostics	Rosenthal et al	No	Yes	No	No	No	No	Yes	No	No	Yes	No
USA/KY-QDX-4461/2020	EPI_ISL_937067	Quest Diagnostics	Quest Diagnostics	Rosenthal et al	Yes	Yes	Yes	Yes	Yes	Yes	Yes	Yes	Yes	Yes	No
USA/LA-ALSR-5825/2020	EPI_ISL_878560	Robert Garry lab	Andersen lab at Scripps Research	Allison Smither et al	Yes	Yes	Yes	No	No	Yes	Yes	Yes	No	No	No
USA/LA-BIE-047/2020	EPI_ISL_463295	Ochsner Health	Bioinfoexperts, LLC	Susanna L. Lamers et al	Yes	No	Yes	No	No	Yes	No	Yes	Yes	Yes	No
USA/LA-BIE-056/2020	EPI_ISL_455612	Ochsner Health	Bioinfoexperts, LLC	Susanna L. Lamers et al	Yes	No	Yes	No	No	Yes	No	Yes	Yes	Yes	No
USA/LA-CDC-2-3693761/2020	EPI_ISL_747072	Respiratory Viruses Branch, Centers for Disease Control and Prevention	Respiratory Viruses Branch, Centers for Disease Control and Prevention	Queen et al	Yes	Yes	Yes	Yes	Yes	Yes	Yes	Yes	Yes	Yes	No
USA/LA-CDC-2-3714499/2020	EPI_ISL_751752	LA Office of Public Health Laboratories	Genomics and Discovery, Respiratory Viruses Branch, Division of Viral Diseases, Centers for Disease Control and Prevention	Krista Queen et al	No	No	Yes	Yes	Yes	Yes	No	No	No	Yes	No
USA/LA-CDC-2-3714575/2020	EPI_ISL_751620	LA Office of Public Health Laboratories	Genomics and Discovery, Respiratory Viruses Branch, Division of Viral Diseases, Centers for Disease Control and Prevention	Krista Queen et al	No	No	No	Yes	No	No	No	No	No	No	No
USA/LA-EVTL026/2020	EPI_ISL_435564	LSUHS Emerging Viral Threat Laboratory	Microbial Genome Sequencing Center	John A. Vanchiere et al	No	No	No	No	No	No	Yes	No	No	No	No
USA/LA-EVTL036/2020	EPI_ISL_435574	LSUHS Emerging Viral Threat Laboratory	Microbial Genome Sequencing Center	Jeremy P. Kamil et al	No	No	No	No	Yes	No	No	No	No	No	No
USA/LA-EVTL037/2020	EPI_ISL_435575	LSUHS Emerging Viral Threat Laboratory	Microbial Genome Sequencing Center	Jeremy P. Kamil et al	No	No	No	No	Yes	No	No	No	No	No	No
USA/LA-EVTL043/2020	EPI_ISL_451204	LSUHS Emerging Viral Threat Laboratory	Microbial Genome Sequencing Center	Jeremy P. Kamil et al	No	No	No	No	No	No	No	No	No	Yes	No
USA/LA-EVTL064/2020	EPI_ISL_451225	LSUHS Emerging Viral Threat Laboratory	Microbial Genome Sequencing Center	Rona S. Scott et al	No	No	No	No	No	No	No	No	No	Yes	No
USA/LA-EVTL093/2020	EPI_ISL_451254	LSUHS Emerging Viral Threat Laboratory	Microbial Genome Sequencing Center	Jeremy P. Kamil et al	No	No	No	No	No	No	Yes	No	No	No	No
USA/LA-EVTL094/2020	EPI_ISL_451255	LSUHS Emerging Viral Threat Laboratory	Microbial Genome Sequencing Center	Jeremy P. Kamil et al	No	No	No	No	No	No	No	No	No	Yes	No
USA/LA-EVTL102/2020	EPI_ISL_451263	LSUHS Emerging Viral Threat Laboratory	Microbial Genome Sequencing Center	Jeremy P. Kamil et al	No	No	No	No	No	No	No	Yes	No	No	No
USA/LA-EVTL108/2020	EPI_ISL_451269	LSUHS Emerging Viral Threat Laboratory	Microbial Genome Sequencing Center	Jeremy P. Kamil et al	No	No	No	No	No	No	No	No	No	Yes	No
USA/LA-EVTL1095/2020	EPI_ISL_768365	LSUHS Emerging Viral Threat Laboratory	Microbial Genome Sequencing Center	Jeremy P. Kamil et al	Yes	No	No	No	No	No	No	No	No	No	No
USA/LA-EVTL1102/2020	EPI_ISL_768372	LSUHS Emerging Viral Threat Laboratory	Microbial Genome Sequencing Center	Jeremy P. Kamil et al	No	No	No	No	No	Yes	No	No	No	No	No
USA/LA-EVTL1103/2020	EPI_ISL_768373	LSUHS Emerging Viral Threat Laboratory	Microbial Genome Sequencing Center	Jeremy P. Kamil et al	No	No	No	No	No	No	Yes	Yes	Yes	Yes	No
USA/LA-EVTL1109/2020	EPI_ISL_768379	LSUHS Emerging Viral Threat Laboratory	Microbial Genome Sequencing Center	Jeremy P. Kamil et al	No	No	No	No	No	Yes	No	No	No	No	No
USA/LA-EVTL1110/2020	EPI_ISL_768380	LSUHS Emerging Viral Threat Laboratory	Microbial Genome Sequencing Center	Jeremy P. Kamil et al	No	No	Yes	No	No	No	No	No	No	No	No
USA/LA-EVTL1111/2020	EPI_ISL_768381	LSUHS Emerging Viral Threat Laboratory	Microbial Genome Sequencing Center	Jeremy P. Kamil et al	No	No	Yes	No	No	No	No	No	No	No	No
USA/LA-EVTL1129/2020	EPI_ISL_768398	LSUHS Emerging Viral Threat Laboratory	Microbial Genome Sequencing Center	Jeremy P. Kamil et al	No	Yes	No	Yes	Yes	No	No	Yes	No	No	No
USA/LA-EVTL1131/2020	EPI_ISL_768400	LSUHS Emerging Viral Threat Laboratory	Microbial Genome Sequencing Center	Jeremy P. Kamil et al	No	No	No	No	Yes	No	No	No	No	Yes	No
USA/LA-EVTL1135/2020	EPI_ISL_768404	LSUHS Emerging Viral Threat Laboratory	Microbial Genome Sequencing Center	Jeremy P. Kamil et al	Yes	No	No	Yes	No	No	No	No	Yes	No	No
USA/LA-EVTL1174/2020	EPI_ISL_768443	LSUHS Emerging Viral Threat Laboratory	Microbial Genome Sequencing Center	Jeremy P. Kamil et al	No	No	Yes	No	No	No	No	No	No	No	No
USA/LA-EVTL1184/2020	EPI_ISL_768453	LSUHS Emerging Viral Threat Laboratory	Microbial Genome Sequencing Center	Jeremy P. Kamil et al	No	No	No	No	No	Yes	No	No	No	No	No
USA/LA-EVTL1211/2020	EPI_ISL_768480	LSUHS Emerging Viral Threat Laboratory	Microbial Genome Sequencing Center	Jeremy P. Kamil et al	No	No	No	Yes	Yes	No	No	No	No	Yes	No
USA/LA-EVTL1215/2020	EPI_ISL_768484	LSUHS Emerging Viral Threat Laboratory	Microbial Genome Sequencing Center	Jeremy P. Kamil et al	Yes	No	No	Yes	No	No	No	No	No	Yes	No
USA/LA-EVTL1216/2020	EPI_ISL_768485	LSUHS Emerging Viral Threat Laboratory	Microbial Genome Sequencing Center	Jeremy P. Kamil et al	No	No	No	No	Yes	No	No	No	Yes	No	No
USA/LA-EVTL122/2020	EPI_ISL_451283	LSUHS Emerging Viral Threat Laboratory	Microbial Genome Sequencing Center	Jeremy P. Kamil et al	No	No	Yes	No	No	No	Yes	No	No	No	No
USA/LA-EVTL124/2020	EPI_ISL_451285	LSUHS Emerging Viral Threat Laboratory	Microbial Genome Sequencing Center	Jeremy P. Kamil et al	No	No	No	No	No	No	No	Yes	No	No	No
USA/LA-EVTL1249/2020	EPI_ISL_768518	LSUHS Emerging Viral Threat Laboratory	Microbial Genome Sequencing Center	Maarten Van Diest et al	No	Yes	No	No	No	No	No	No	No	No	No
USA/LA-EVTL1250/2020	EPI_ISL_768519	LSUHS Emerging Viral Threat Laboratory	Microbial Genome Sequencing Center	Maarten Van Diest et al	No	Yes	No	No	No	No	Yes	No	No	No	No
USA/LA-EVTL1253/2020	EPI_ISL_778919	LSUHS Emerging Viral Threat Laboratory	Microbial Genome Sequencing Center	Jeremy P. Kamil et al	No	No	Yes	No	No	Yes	No	No	No	No	No
USA/LA-EVTL1271/2020	EPI_ISL_778937	LSUHS Emerging Viral Threat Laboratory	Microbial Genome Sequencing Center	Jeremy P. Kamil et al	No	No	Yes	No	No	No	No	No	No	No	No
USA/LA-EVTL1290/2020	EPI_ISL_778956	LSUHS Emerging Viral Threat Laboratory	Microbial Genome Sequencing Center	Jeremy P. Kamil et al	No	No	No	No	No	Yes	No	No	No	No	No
USA/LA-EVTL1372/2020	EPI_ISL_779038	LSUHS Emerging Viral Threat Laboratory	Microbial Genome Sequencing Center	Jeremy P. Kamil et al	No	No	No	No	No	No	Yes	No	No	No	No
USA/LA-EVTL139/2020	EPI_ISL_455982	LSUHS Emerging Viral Threat Laboratory	Microbial Genome Sequencing Center	Jeremy P. Kamil et al	No	No	No	No	No	Yes	No	No	No	No	No
USA/LA-EVTL1428/2020	EPI_ISL_779094	LSUHS Emerging Viral Threat Laboratory	Microbial Genome Sequencing Center	Jeremy P. Kamil et al	Yes	Yes	No	No	No	No	Yes	Yes	Yes	Yes	No
USA/LA-EVTL1429/2020	EPI_ISL_779095	LSUHS Emerging Viral Threat Laboratory	Microbial Genome Sequencing Center	Jeremy P. Kamil et al	Yes	Yes	No	No	No	No	Yes	Yes	Yes	No	No
USA/LA-EVTL145/2020	EPI_ISL_455988	LSUHS Emerging Viral Threat Laboratory	Microbial Genome Sequencing Center	Jeremy P. Kamil et al	No	No	No	No	Yes	No	No	No	No	No	No
USA/LA-EVTL1458/2020	EPI_ISL_779124	LSUHS Emerging Viral Threat Laboratory	Microbial Genome Sequencing Center	Maarten Van Diest et al	No	No	No	No	Yes	No	No	No	No	No	No
USA/LA-EVTL150/2020	EPI_ISL_455993	LSUHS Emerging Viral Threat Laboratory	Microbial Genome Sequencing Center	John A. Vanchiere et al	No	No	No	No	Yes	No	No	No	No	No	No
USA/LA-EVTL1545/2020	EPI_ISL_889526	LSUHS Emerging Viral Threat Laboratory	Microbial Genome Sequencing Center	Jeremy P. Kamil et al	No	No	No	No	No	No	No	Yes	No	No	No
USA/LA-EVTL1836/2020	EPI_ISL_1039537	LSUHS Emerging Viral Threat Laboratory	Microbial Genome Sequencing Center	Jeremy P. Kamil et al	No	No	No	No	No	No	No	Yes	No	No	No
USA/LA-EVTL1837/2020	EPI_ISL_1039538	LSUHS Emerging Viral Threat Laboratory	Microbial Genome Sequencing Center	Jeremy P. Kamil et al	No	Yes	No	No	No	No	No	No	No	No	No
USA/LA-EVTL1838/2020	EPI_ISL_1039539	LSUHS Emerging Viral Threat Laboratory	Microbial Genome Sequencing Center	Jeremy P. Kamil et al	No	Yes	No	Yes	No	No	No	No	No	Yes	No
USA/LA-EVTL1841/2020	EPI_ISL_1039543	LSUHS Emerging Viral Threat Laboratory	Microbial Genome Sequencing Center	Jeremy P. Kamil et al	Yes	No	No	No	No	Yes	No	No	Yes	No	No
USA/LA-EVTL1842/2020	EPI_ISL_1039544	LSUHS Emerging Viral Threat Laboratory	Microbial Genome Sequencing Center	Jeremy P. Kamil et al	No	No	No	No	No	No	No	Yes	No	No	No
USA/LA-EVTL1843/2020	EPI_ISL_1039545	LSUHS Emerging Viral Threat Laboratory	Microbial Genome Sequencing Center	Jeremy P. Kamil et al	No	No	Yes	No	No	No	Yes	Yes	No	No	No
USA/LA-EVTL1846/2020	EPI_ISL_1039548	LSUHS Emerging Viral Threat Laboratory	Microbial Genome Sequencing Center	Jeremy P. Kamil et al	No	No	Yes	Yes	No	No	Yes	No	Yes	No	No
USA/LA-EVTL1851/2020	EPI_ISL_1039553	LSUHS Emerging Viral Threat Laboratory	Microbial Genome Sequencing Center	Jeremy P. Kamil et al	No	Yes	Yes	Yes	Yes	Yes	Yes	Yes	Yes	Yes	No
USA/LA-EVTL1853/2020	EPI_ISL_1039556	LSUHS Emerging Viral Threat Laboratory	Microbial Genome Sequencing Center	Jeremy P. Kamil et al	No	No	Yes	Yes	No	No	Yes	No	Yes	No	No
USA/LA-EVTL1854/2020	EPI_ISL_1039555	LSUHS Emerging Viral Threat Laboratory	Microbial Genome Sequencing Center	Jeremy P. Kamil et al	No	No	No	No	Yes	No	No	No	No	No	No
USA/LA-EVTL1855/2020	EPI_ISL_1039557	LSUHS Emerging Viral Threat Laboratory	Microbial Genome Sequencing Center	Jeremy P. Kamil et al	No	Yes	No	No	Yes	No	No	No	No	Yes	No
USA/LA-EVTL1857/2020	EPI_ISL_1039559	LSUHS Emerging Viral Threat Laboratory	Microbial Genome Sequencing Center	Jeremy P. Kamil et al	Yes	No	No	No	No	Yes	No	No	No	No	No
USA/LA-EVTL1872/2020	EPI_ISL_1039560	LSUHS Emerging Viral Threat Laboratory	Microbial Genome Sequencing Center	Jeremy P. Kamil et al	No	No	No	No	Yes	No	No	No	No	Yes	No
USA/LA-EVTL1876/2020	EPI_ISL_1039562	LSUHS Emerging Viral Threat Laboratory	Microbial Genome Sequencing Center	Jeremy P. Kamil et al	No	No	No	No	No	No	No	No	Yes	No	No
USA/LA-EVTL1878/2020	EPI_ISL_1039564	LSUHS Emerging Viral Threat Laboratory	Microbial Genome Sequencing Center	Jeremy P. Kamil et al	No	No	No	No	Yes	Yes	Yes	Yes	No	No	No
USA/LA-EVTL1879/2020	EPI_ISL_1039565	LSUHS Emerging Viral Threat Laboratory	Microbial Genome Sequencing Center	Jeremy P. Kamil et al	Yes	Yes	No	Yes	Yes	No	Yes	Yes	No	Yes	No
USA/LA-EVTL1889/2020	EPI_ISL_1039574	LSUHS Emerging Viral Threat Laboratory	Microbial Genome Sequencing Center	Jeremy P. Kamil et al	Yes	No	No	Yes	No	Yes	No	No	Yes	No	No
USA/LA-EVTL1936/2020	EPI_ISL_1039595	LSUHS Emerging Viral Threat Laboratory	Microbial Genome Sequencing Center	Jeremy P. Kamil et al	Yes	Yes	Yes	No	No	No	No	No	No	No	No
USA/LA-EVTL1940/2020	EPI_ISL_1039599	LSUHS Emerging Viral Threat Laboratory	Microbial Genome Sequencing Center	Jeremy P. Kamil et al	Yes	Yes	Yes	No	No	No	No	No	No	No	No
USA/LA-EVTL196/2020	EPI_ISL_574330	LSUHS Emerging Viral Threat Laboratory	Microbial Genome Sequencing Center	Jeremy P. Kamil et al	No	Yes	No	No	No	No	No	No	No	No	No
USA/LA-EVTL1963/2020	EPI_ISL_1039616	LSUHS Emerging Viral Threat Laboratory	Microbial Genome Sequencing Center	Jeremy P. Kamil et al	No	No	No	No	Yes	No	Yes	Yes	Yes	Yes	No
USA/LA-EVTL197/2020	EPI_ISL_574331	LSUHS Emerging Viral Threat Laboratory	Microbial Genome Sequencing Center	Jeremy P. Kamil et al	No	Yes	Yes	No	No	No	No	No	Yes	No	No
USA/LA-EVTL1984/2020	EPI_ISL_1039636	LSUHS Emerging Viral Threat Laboratory	Microbial Genome Sequencing Center	Jeremy P. Kamil et al	No	Yes	Yes	Yes	No	Yes	Yes	Yes	Yes	Yes	No
USA/LA-EVTL208/2020	EPI_ISL_574342	LSUHS Emerging Viral Threat Laboratory	Microbial Genome Sequencing Center	Jeremy P. Kamil et al	No	No	No	No	No	Yes	No	No	No	No	No
USA/LA-EVTL209/2020	EPI_ISL_574343	LSUHS Emerging Viral Threat Laboratory	Microbial Genome Sequencing Center	Jeremy P. Kamil et al	No	No	No	No	No	No	No	No	Yes	Yes	No
USA/LA-EVTL297/2020	EPI_ISL_578704	LSUHS Emerging Viral Threat Laboratory	Microbial Genome Sequencing Center	Maarten Van Diest et al	No	No	No	No	No	Yes	No	No	No	No	No
USA/LA-EVTL302/2020	EPI_ISL_578709	LSUHS Emerging Viral Threat Laboratory	Microbial Genome Sequencing Center	Maarten Van Diest et al	Yes	No	No	No	No	Yes	No	No	No	No	No
USA/LA-EVTL304/2020	EPI_ISL_578711	LSUHS Emerging Viral Threat Laboratory	Microbial Genome Sequencing Center	Maarten Van Diest et al	Yes	No	No	No	Yes	No	No	Yes	No	No	No
USA/LA-EVTL306/2020	EPI_ISL_578713	LSUHS Emerging Viral Threat Laboratory	Microbial Genome Sequencing Center	Maarten Van Diest et al	No	Yes	Yes	Yes	Yes	No	No	No	Yes	No	No
USA/LA-EVTL307/2020	EPI_ISL_578714	LSUHS Emerging Viral Threat Laboratory	Microbial Genome Sequencing Center	Maarten Van Diest et al	No	Yes	Yes	Yes	Yes	No	No	No	Yes	No	No
USA/LA-EVTL318/2020	EPI_ISL_578725	LSUHS Emerging Viral Threat Laboratory	Microbial Genome Sequencing Center	Maarten Van Diest et al	Yes	No	No	No	No	No	No	Yes	No	No	No
USA/LA-EVTL332/2020	EPI_ISL_578738	LSUHS Emerging Viral Threat Laboratory	Microbial Genome Sequencing Center	Rona S. Scott et al	No	No	No	No	No	Yes	No	No	No	No	No
USA/LA-EVTL334/2020	EPI_ISL_578740	LSUHS Emerging Viral Threat Laboratory	Microbial Genome Sequencing Center	Rona S. Scott et al	No	No	No	No	Yes	No	No	No	No	No	No
USA/LA-EVTL335/2020	EPI_ISL_578741	LSUHS Emerging Viral Threat Laboratory	Microbial Genome Sequencing Center	Rona S. Scott et al	No	No	No	No	No	Yes	No	No	No	No	No
USA/LA-EVTL338/2020	EPI_ISL_578744	LSUHS Emerging Viral Threat Laboratory	Microbial Genome Sequencing Center	Rona S. Scott et al	Yes	No	Yes	No	No	No	No	No	No	Yes	No
USA/LA-EVTL340/2020	EPI_ISL_578746	LSUHS Emerging Viral Threat Laboratory	Microbial Genome Sequencing Center	Rona S. Scott et al	No	No	No	No	Yes	No	No	No	No	No	No
USA/LA-EVTL341/2020	EPI_ISL_578747	LSUHS Emerging Viral Threat Laboratory	Microbial Genome Sequencing Center	Rona S. Scott et al	No	No	No	No	No	Yes	No	No	No	No	No
USA/LA-EVTL343/2020	EPI_ISL_578749	LSUHS Emerging Viral Threat Laboratory	Microbial Genome Sequencing Center	Rona S. Scott et al	No	Yes	No	No	No	No	No	No	No	Yes	No
USA/LA-EVTL348/2020	EPI_ISL_578754	LSUHS Emerging Viral Threat Laboratory	Microbial Genome Sequencing Center	Jeremy P. Kamil et al	No	Yes	No	Yes	No	No	No	No	No	No	No
USA/LA-EVTL353/2020	EPI_ISL_578759	LSUHS Emerging Viral Threat Laboratory	Microbial Genome Sequencing Center	Jeremy P. Kamil et al	No	No	No	No	No	No	Yes	No	Yes	No	No
USA/LA-EVTL354/2020	EPI_ISL_578760	LSUHS Emerging Viral Threat Laboratory	Microbial Genome Sequencing Center	Jeremy P. Kamil et al	No	No	No	No	No	No	No	No	Yes	No	No
USA/LA-EVTL355/2020	EPI_ISL_578761	LSUHS Emerging Viral Threat Laboratory	Microbial Genome Sequencing Center	Jeremy P. Kamil et al	No	No	No	Yes	No	No	Yes	No	Yes	No	No
USA/LA-EVTL360/2020	EPI_ISL_578766	LSUHS Emerging Viral Threat Laboratory	Microbial Genome Sequencing Center	Jeremy P. Kamil et al	No	No	No	Yes	No	No	Yes	No	No	No	No
USA/LA-EVTL365/2020	EPI_ISL_578771	LSUHS Emerging Viral Threat Laboratory	Microbial Genome Sequencing Center	Jeremy P. Kamil et al	No	No	No	No	No	No	No	Yes	No	No	No
USA/LA-EVTL367/2020	EPI_ISL_578773	LSUHS Emerging Viral Threat Laboratory	Microbial Genome Sequencing Center	Jeremy P. Kamil et al	No	Yes	No	No	No	No	No	No	No	Yes	No
USA/LA-EVTL407/2020	EPI_ISL_578813	LSUHS Emerging Viral Threat Laboratory	Microbial Genome Sequencing Center	Jeremy P. Kamil et al	No	No	No	No	No	Yes	No	No	No	No	No
USA/LA-EVTL409/2020	EPI_ISL_578815	LSUHS Emerging Viral Threat Laboratory	Microbial Genome Sequencing Center	Jeremy P. Kamil et al	No	No	No	No	No	Yes	No	No	No	No	No
USA/LA-EVTL443/2020	EPI_ISL_578847	LSUHS Emerging Viral Threat Laboratory	Microbial Genome Sequencing Center	Jeremy P. Kamil et al	No	No	No	Yes	No	No	No	No	No	No	No
USA/LA-EVTL450/2020	EPI_ISL_578854	LSUHS Emerging Viral Threat Laboratory	Microbial Genome Sequencing Center	Jeremy P. Kamil et al	Yes	No	No	No	No	No	No	No	No	No	No
USA/LA-EVTL462/2020	EPI_ISL_578866	LSUHS Emerging Viral Threat Laboratory	Microbial Genome Sequencing Center	Jeremy P. Kamil et al	No	No	No	Yes	No	No	No	No	Yes	No	No
USA/LA-EVTL465/2020	EPI_ISL_578869	LSUHS Emerging Viral Threat Laboratory	Microbial Genome Sequencing Center	Jeremy P. Kamil et al	No	No	No	No	No	No	Yes	No	No	No	No
USA/LA-EVTL469/2020	EPI_ISL_578873	LSUHS Emerging Viral Threat Laboratory	Microbial Genome Sequencing Center	Jeremy P. Kamil et al	No	No	Yes	No	No	No	No	No	No	No	No
USA/LA-EVTL472/2020	EPI_ISL_578876	LSUHS Emerging Viral Threat Laboratory	Microbial Genome Sequencing Center	Jeremy P. Kamil et al	Yes	No	No	No	No	No	No	No	No	No	No
USA/LA-EVTL473/2020	EPI_ISL_578877	LSUHS Emerging Viral Threat Laboratory	Microbial Genome Sequencing Center	Jeremy P. Kamil et al	No	No	No	No	No	No	No	No	Yes	No	No
USA/LA-EVTL474/2020	EPI_ISL_578878	LSUHS Emerging Viral Threat Laboratory	Microbial Genome Sequencing Center	Jeremy P. Kamil et al	Yes	No	No	No	No	No	No	No	No	Yes	No
USA/LA-EVTL476/2020	EPI_ISL_578880	LSUHS Emerging Viral Threat Laboratory	Microbial Genome Sequencing Center	Jeremy P. Kamil et al	No	No	No	No	No	Yes	No	No	No	No	No
USA/LA-EVTL477/2020	EPI_ISL_578881	LSUHS Emerging Viral Threat Laboratory	Microbial Genome Sequencing Center	Jeremy P. Kamil et al	No	No	No	No	Yes	No	No	No	Yes	No	No
USA/LA-EVTL479/2020	EPI_ISL_578883	LSUHS Emerging Viral Threat Laboratory	Microbial Genome Sequencing Center	Jeremy P. Kamil et al	No	No	Yes	Yes	No	No	Yes	No	No	No	No
USA/LA-EVTL480/2020	EPI_ISL_578884	LSUHS Emerging Viral Threat Laboratory	Microbial Genome Sequencing Center	Jeremy P. Kamil et al	No	No	No	No	Yes	No	No	No	No	No	No
USA/LA-EVTL481/2020	EPI_ISL_578885	LSUHS Emerging Viral Threat Laboratory	Microbial Genome Sequencing Center	Jeremy P. Kamil et al	Yes	No	No	No	No	No	No	No	No	No	No
USA/LA-EVTL483/2020	EPI_ISL_578887	LSUHS Emerging Viral Threat Laboratory	Microbial Genome Sequencing Center	Jeremy P. Kamil et al	No	Yes	No	No	No	No	No	No	No	No	No
USA/LA-EVTL484/2020	EPI_ISL_578888	LSUHS Emerging Viral Threat Laboratory	Microbial Genome Sequencing Center	Jeremy P. Kamil et al	No	No	Yes	Yes	No	Yes	No	No	No	No	No
USA/LA-EVTL549/2020	EPI_ISL_578953	LSUHS Emerging Viral Threat Laboratory	Microbial Genome Sequencing Center	Jeremy P. Kamil et al	No	No	No	No	No	No	Yes	No	Yes	No	No
USA/LA-EVTL551/2020	EPI_ISL_578955	LSUHS Emerging Viral Threat Laboratory	Microbial Genome Sequencing Center	Jeremy P. Kamil et al	No	No	No	No	No	Yes	No	No	No	No	No
USA/LA-EVTL564/2020	EPI_ISL_578968	LSUHS Emerging Viral Threat Laboratory	Microbial Genome Sequencing Center	Jeremy P. Kamil et al	No	No	No	No	No	No	Yes	Yes	No	No	No
USA/LA-EVTL568/2020	EPI_ISL_578972	LSUHS Emerging Viral Threat Laboratory	Microbial Genome Sequencing Center	Jeremy P. Kamil et al	No	No	No	No	Yes	No	Yes	Yes	No	No	No
USA/LA-EVTL572/2020	EPI_ISL_578976	LSUHS Emerging Viral Threat Laboratory	Microbial Genome Sequencing Center	Jeremy P. Kamil et al	No	No	No	No	Yes	No	No	No	No	No	No
USA/LA-EVTL575/2020	EPI_ISL_578979	LSUHS Emerging Viral Threat Laboratory	Microbial Genome Sequencing Center	Jeremy P. Kamil et al	No	Yes	No	No	No	No	No	No	No	No	No
USA/LA-EVTL576/2020	EPI_ISL_578980	LSUHS Emerging Viral Threat Laboratory	Microbial Genome Sequencing Center	Jeremy P. Kamil et al	Yes	No	No	No	No	No	No	No	No	Yes	No
USA/LA-EVTL582/2020	EPI_ISL_578986	LSUHS Emerging Viral Threat Laboratory	Microbial Genome Sequencing Center	Jeremy P. Kamil et al	No	Yes	Yes	No	No	Yes	No	No	No	No	No
USA/LA-EVTL583/2020	EPI_ISL_578987	LSUHS Emerging Viral Threat Laboratory	Microbial Genome Sequencing Center	Jeremy P. Kamil et al	No	Yes	No	No	No	No	No	No	No	Yes	No
USA/LA-EVTL586/2020	EPI_ISL_578990	LSUHS Emerging Viral Threat Laboratory	Microbial Genome Sequencing Center	Jeremy P. Kamil et al	No	Yes	Yes	Yes	No	No	No	No	No	No	No
USA/LA-EVTL589/2020	EPI_ISL_578993	LSUHS Emerging Viral Threat Laboratory	Microbial Genome Sequencing Center	Jeremy P. Kamil et al	No	No	No	No	No	No	No	Yes	No	No	No
USA/LA-EVTL590/2020	EPI_ISL_578994	LSUHS Emerging Viral Threat Laboratory	Microbial Genome Sequencing Center	Jeremy P. Kamil et al	No	No	No	No	No	No	No	Yes	Yes	No	No
USA/LA-EVTL592/2020	EPI_ISL_578996	LSUHS Emerging Viral Threat Laboratory	Microbial Genome Sequencing Center	Jeremy P. Kamil et al	Yes	No	No	No	No	No	No	No	No	Yes	No
USA/LA-EVTL593/2020	EPI_ISL_578997	LSUHS Emerging Viral Threat Laboratory	Microbial Genome Sequencing Center	Jeremy P. Kamil et al	No	No	No	No	No	No	No	Yes	Yes	No	No
USA/LA-EVTL611/2020	EPI_ISL_579015	LSUHS Emerging Viral Threat Laboratory	Microbial Genome Sequencing Center	Jeremy P. Kamil et al	No	No	No	No	No	No	No	No	No	Yes	No
USA/LA-EVTL655/2020	EPI_ISL_653347	LSUHS Emerging Viral Threat Laboratory	Microbial Genome Sequencing Center	Maarten Van Diest et al	Yes	Yes	Yes	Yes	Yes	Yes	Yes	Yes	Yes	Yes	No
USA/LA-EVTL724/2020	EPI_ISL_653416	LSUHS Emerging Viral Threat Laboratory	Microbial Genome Sequencing Center	Jeremy P. Kamil et al	No	No	No	No	Yes	No	No	No	No	No	No
USA/LA-EVTL775/2020	EPI_ISL_653466	LSUHS Emerging Viral Threat Laboratory	Microbial Genome Sequencing Center	Jeremy P. Kamil et al	Yes	No	No	No	No	No	No	No	No	No	No
USA/LA-EVTL791/2020	EPI_ISL_653482	LSUHS Emerging Viral Threat Laboratory	Microbial Genome Sequencing Center	Jeremy P. Kamil et al	Yes	Yes	Yes	Yes	Yes	Yes	Yes	Yes	Yes	Yes	No
USA/LA-EVTL825/2020	EPI_ISL_653516	LSUHS Emerging Viral Threat Laboratory	Microbial Genome Sequencing Center	Jeremy P. Kamil et al	No	Yes	No	No	No	No	No	No	No	No	No
USA/LA-EVTL826/2020	EPI_ISL_653517	LSUHS Emerging Viral Threat Laboratory	Microbial Genome Sequencing Center	Jeremy P. Kamil et al	No	No	No	Yes	No	No	No	No	No	No	No
USA/LA-EVTL827/2020	EPI_ISL_653518	LSUHS Emerging Viral Threat Laboratory	Microbial Genome Sequencing Center	Jeremy P. Kamil et al	No	No	No	No	No	Yes	No	No	No	No	No
USA/LA-EVTL829/2020	EPI_ISL_653520	LSUHS Emerging Viral Threat Laboratory	Microbial Genome Sequencing Center	Jeremy P. Kamil et al	No	No	No	No	No	Yes	No	No	No	No	No
USA/LA-EVTL863/2020	EPI_ISL_653554	LSUHS Emerging Viral Threat Laboratory	Microbial Genome Sequencing Center	Jeremy P. Kamil et al	No	No	No	Yes	Yes	No	Yes	No	No	Yes	No
USA/LA-EVTL867/2020	EPI_ISL_653558	LSUHS Emerging Viral Threat Laboratory	Microbial Genome Sequencing Center	Jeremy P. Kamil et al	Yes	Yes	Yes	Yes	Yes	Yes	Yes	Yes	Yes	Yes	No
USA/LA-EVTL876/2020	EPI_ISL_653567	LSUHS Emerging Viral Threat Laboratory	Microbial Genome Sequencing Center	Jeremy P. Kamil et al	No	No	Yes	No	No	No	Yes	Yes	No	No	No
USA/LA-EVTL885/2020	EPI_ISL_653576	LSUHS Emerging Viral Threat Laboratory	Microbial Genome Sequencing Center	Jeremy P. Kamil et al	No	No	No	No	No	No	No	No	Yes	No	No
USA/LA-EVTL890/2020	EPI_ISL_653581	LSUHS Emerging Viral Threat Laboratory	Microbial Genome Sequencing Center	Jeremy P. Kamil et al	No	Yes	Yes	No	Yes	No	Yes	Yes	Yes	Yes	No
USA/LA-EVTL919/2020	EPI_ISL_653610	LSUHS Emerging Viral Threat Laboratory	Microbial Genome Sequencing Center	Jeremy P. Kamil et al	Yes	No	No	Yes	No	No	No	No	No	No	No
USA/LA-EVTL923/2020	EPI_ISL_653614	LSUHS Emerging Viral Threat Laboratory	Microbial Genome Sequencing Center	Jeremy P. Kamil et al	No	No	No	Yes	No	Yes	No	No	No	Yes	No
USA/LA-EVTL924/2020	EPI_ISL_653615	LSUHS Emerging Viral Threat Laboratory	Microbial Genome Sequencing Center	Jeremy P. Kamil et al	No	No	No	Yes	Yes	No	No	No	No	No	No
USA/LA-EVTL927/2020	EPI_ISL_653618	LSUHS Emerging Viral Threat Laboratory	Microbial Genome Sequencing Center	Jeremy P. Kamil et al	No	No	No	Yes	No	No	No	Yes	No	No	No
USA/LA-EVTL928/2020	EPI_ISL_653619	LSUHS Emerging Viral Threat Laboratory	Microbial Genome Sequencing Center	Jeremy P. Kamil et al	No	Yes	No	No	No	No	Yes	No	No	No	No
USA/LA-EVTL929/2020	EPI_ISL_653620	LSUHS Emerging Viral Threat Laboratory	Microbial Genome Sequencing Center	Jeremy P. Kamil et al	Yes	Yes	No	No	Yes	No	Yes	No	No	No	No
USA/LA-EVTL930/2020	EPI_ISL_653621	LSUHS Emerging Viral Threat Laboratory	Microbial Genome Sequencing Center	Jeremy P. Kamil et al	No	No	No	No	No	No	No	No	No	Yes	No
USA/LA-EVTL931/2020	EPI_ISL_653622	LSUHS Emerging Viral Threat Laboratory	Microbial Genome Sequencing Center	Jeremy P. Kamil et al	No	No	Yes	No	No	Yes	No	Yes	No	No	No
USA/LA-EVTL932/2020	EPI_ISL_653623	LSUHS Emerging Viral Threat Laboratory	Microbial Genome Sequencing Center	Jeremy P. Kamil et al	No	No	No	No	No	No	Yes	No	Yes	No	No
USA/LA-EVTL933/2020	EPI_ISL_653624	LSUHS Emerging Viral Threat Laboratory	Microbial Genome Sequencing Center	Jeremy P. Kamil et al	No	No	No	No	No	No	No	Yes	No	No	No
USA/LA-EVTL934/2020	EPI_ISL_653625	LSUHS Emerging Viral Threat Laboratory	Microbial Genome Sequencing Center	Jeremy P. Kamil et al	No	No	No	No	Yes	No	No	No	No	Yes	No
USA/LA-EVTL935/2020	EPI_ISL_653626	LSUHS Emerging Viral Threat Laboratory	Microbial Genome Sequencing Center	Jeremy P. Kamil et al	No	Yes	No	No	No	No	No	No	No	No	No
USA/LA-EVTL938/2020	EPI_ISL_653629	LSUHS Emerging Viral Threat Laboratory	Microbial Genome Sequencing Center	Jeremy P. Kamil et al	No	No	Yes	No	No	No	No	No	No	No	No
USA/LA-EVTL939/2020	EPI_ISL_653630	LSUHS Emerging Viral Threat Laboratory	Microbial Genome Sequencing Center	Jeremy P. Kamil et al	Yes	No	No	No	Yes	No	No	No	No	No	No
USA/LA-EVTL942/2020	EPI_ISL_653633	LSUHS Emerging Viral Threat Laboratory	Microbial Genome Sequencing Center	Jeremy P. Kamil et al	No	No	Yes	No	No	Yes	No	Yes	No	No	No
USA/LA-EVTL943/2020	EPI_ISL_653634	LSUHS Emerging Viral Threat Laboratory	Microbial Genome Sequencing Center	Jeremy P. Kamil et al	No	No	No	Yes	Yes	No	No	Yes	No	No	No
USA/LA-EVTL944/2020	EPI_ISL_653635	LSUHS Emerging Viral Threat Laboratory	Microbial Genome Sequencing Center	Jeremy P. Kamil et al	No	No	No	No	No	No	No	No	Yes	No	No
USA/LA-EVTL961/2020	EPI_ISL_653652	LSUHS Emerging Viral Threat Laboratory	Microbial Genome Sequencing Center	Jeremy P. Kamil et al	Yes	No	No	No	No	No	Yes	No	No	No	No
USA/LA-EVTL962/2020	EPI_ISL_653653	LSUHS Emerging Viral Threat Laboratory	Microbial Genome Sequencing Center	Jeremy P. Kamil et al	Yes	No	No	No	No	No	No	No	No	No	No
USA/LA-EVTL965/2020	EPI_ISL_653656	LSUHS Emerging Viral Threat Laboratory	Microbial Genome Sequencing Center	Jeremy P. Kamil et al	No	No	Yes	No	No	No	No	No	No	No	No
USA/LA-EVTL979/2020	EPI_ISL_653670	LSUHS Emerging Viral Threat Laboratory	Microbial Genome Sequencing Center	Jeremy P. Kamil et al	No	No	No	No	No	No	No	No	No	Yes	No
USA/LA-GBCL-26492499/2020	EPI_ISL_485055	River Road Testing Lab	Ginkgo Bioworks Clinical Laboratory	Rebecca C. Christofferson et al	No	No	Yes	No	No	No	No	No	No	No	No
USA/LA-GBCL-26544521/2020	EPI_ISL_485108	River Road Testing Lab	Ginkgo Bioworks Clinical Laboratory	Rebecca C. Christofferson et al	No	No	No	No	No	No	No	No	Yes	No	No
USA/LA-GBCL-26544574/2020	EPI_ISL_485146	River Road Testing Lab	Ginkgo Bioworks Clinical Laboratory	Rebecca C. Christofferson et al	No	No	No	No	Yes	No	No	No	No	No	No
USA/LA-GBCL-26556525/2020	EPI_ISL_485169	River Road Testing Lab	Ginkgo Bioworks Clinical Laboratory	Rebecca C. Christofferson et al	No	Yes	No	Yes	No	No	No	No	No	No	No
USA/LA-GBCL-26556533/2020	EPI_ISL_485171	River Road Testing Lab	Ginkgo Bioworks Clinical Laboratory	Rebecca C. Christofferson et al	No	No	No	No	No	No	No	No	Yes	No	No
USA/LA-GBCL-26556579/2020	EPI_ISL_485205	River Road Testing Lab	Ginkgo Bioworks Clinical Laboratory	Rebecca C. Christofferson et al	No	No	No	No	Yes	No	No	No	No	No	No
USA/LA-GBCL-26684444/2020	EPI_ISL_485269	River Road Testing Lab	Ginkgo Bioworks Clinical Laboratory	Rebecca C. Christofferson et al	No	No	No	Yes	No	No	Yes	No	No	No	No
USA/LA-GBCL-26684458/2020	EPI_ISL_485279	River Road Testing Lab	Ginkgo Bioworks Clinical Laboratory	Rebecca C. Christofferson et al	No	No	No	No	No	Yes	No	No	No	No	No
USA/LA-GBCL-26684463/2020	EPI_ISL_485284	River Road Testing Lab	Ginkgo Bioworks Clinical Laboratory	Rebecca C. Christofferson et al	No	No	No	No	No	No	Yes	No	No	No	No
USA/LA-GBCL-26684466/2020	EPI_ISL_485286	River Road Testing Lab	Ginkgo Bioworks Clinical Laboratory	Rebecca C. Christofferson et al	No	Yes	No	No	No	No	No	No	No	No	No
USA/LA-GBCL-26684480/2020	EPI_ISL_485295	River Road Testing Lab	Ginkgo Bioworks Clinical Laboratory	Rebecca C. Christofferson et al	Yes	No	No	No	No	No	No	Yes	No	No	No
USA/LA-GBCL-26684490/2020	EPI_ISL_485301	River Road Testing Lab	Ginkgo Bioworks Clinical Laboratory	Rebecca C. Christofferson et al	Yes	No	Yes	No	No	Yes	Yes	Yes	Yes	Yes	No
USA/LA-GBCL-26684503/2020	EPI_ISL_485309	River Road Testing Lab	Ginkgo Bioworks Clinical Laboratory	Rebecca C. Christofferson et al	Yes	No	No	No	No	No	No	No	No	No	No
USA/LA-GBCL-26791714/2020	EPI_ISL_485334	River Road Testing Lab	Ginkgo Bioworks Clinical Laboratory	Rebecca C. Christofferson et al	No	Yes	No	No	No	No	No	No	No	No	No
USA/LA-GBCL-26791746/2020	EPI_ISL_485362	River Road Testing Lab	Ginkgo Bioworks Clinical Laboratory	Rebecca C. Christofferson et al	No	No	Yes	No	No	No	No	No	No	No	No
USA/LA-GBCL-26791757/2020	EPI_ISL_485372	River Road Testing Lab	Ginkgo Bioworks Clinical Laboratory	Rebecca C. Christofferson et al	No	No	No	No	No	No	Yes	No	No	No	No
USA/LA-QDX-1193/2020	EPI_ISL_571939	Quest Diagnostics	Quest Diagnostics	Rosenthal et al	No	No	No	Yes	No	Yes	No	Yes	No	No	No
USA/LA-QDX-1204/2020	EPI_ISL_571945	Quest Diagnostics	Quest Diagnostics	Rosenthal et al	No	No	Yes	No	No	No	No	No	No	Yes	No
USA/LA-QDX-1205/2020	EPI_ISL_571946	Quest Diagnostics	Quest Diagnostics	Rosenthal et al	No	No	Yes	No	No	No	No	No	No	Yes	No
USA/LA-QDX-1206/2020	EPI_ISL_571947	Quest Diagnostics	Quest Diagnostics	Rosenthal et al	Yes	Yes	No	No	No	No	Yes	Yes	Yes	No	No
USA/LA-QDX-1992/2020	EPI_ISL_604335	Quest Diagnostics	Quest Diagnostics	Rosenthal et al	Yes	Yes	Yes	Yes	No	No	Yes	Yes	Yes	Yes	No
USA/LA-QDX-2131/2020	EPI_ISL_604455	Quest Diagnostics	Quest Diagnostics	Rosenthal et al	Yes	Yes	Yes	Yes	Yes	Yes	Yes	Yes	Yes	Yes	No
USA/LA-QDX-4487/2020	EPI_ISL_937069	Quest Diagnostics	Quest Diagnostics	Rosenthal et al	Yes	Yes	Yes	Yes	Yes	Yes	Yes	Yes	Yes	Yes	No
USA/LA-QDX-879/2020	EPI_ISL_571604	Quest Diagnostics	Quest Diagnostics	Rosenthal et al	No	Yes	No	No	No	No	No	No	Yes	No	No
USA/LA-SR0152/2020	EPI_ISL_435455	Robert Garry lab	Andersen lab at Scripps Research	Allison Smither et al	No	Yes	No	Yes	No	No	No	No	No	No	No
USA/LA-SR0275/2020	EPI_ISL_445130	Robert Garry lab	Andersen lab at Scripps Research	Allison Smither et al	Yes	No	No	No	No	No	No	No	No	No	No
USA/LA-SR0281/2020	EPI_ISL_445136	Robert Garry lab	Andersen lab at Scripps Research	Allison Smither et al	No	No	No	Yes	No	No	Yes	No	No	No	No
USA/LA-SR0292/2020	EPI_ISL_445147	Robert Garry lab	Andersen lab at Scripps Research	Allison Smither et al	No	No	No	Yes	No	Yes	No	No	No	No	No
USA/LA-SR0293/2020	EPI_ISL_445148	Robert Garry lab	Andersen lab at Scripps Research	Allison Smither et al	No	No	No	No	Yes	No	No	No	No	No	No
USA/LA-SR0298/2020	EPI_ISL_445153	Robert Garry lab	Andersen lab at Scripps Research	Allison Smither et al	No	Yes	No	No	No	No	No	Yes	No	No	No
USA/LA-SR0306/2020	EPI_ISL_445161	Robert Garry lab	Andersen lab at Scripps Research	Allison Smither et al	No	No	No	Yes	No	No	No	No	No	No	No
USA/LA-USAFSAM-S402/2020	EPI_ISL_812694	United States Air Force School of Aerospace Medicine	United States Air Force School of Aerospace Medicine	Anthony Fries et al	Yes	Yes	Yes	Yes	Yes	Yes	Yes	Yes	Yes	Yes	No
USA/LA-USAFSAM-S476/2020	EPI_ISL_831771	United States Air Force School of Aerospace Medicine	United States Air Force School of Aerospace Medicine	Anthony Fries et al	Yes	No	No	Yes	No	Yes	No	No	Yes	No	No
USA/LA-USAFSAM-S485/2020	EPI_ISL_831780	United States Air Force School of Aerospace Medicine	United States Air Force School of Aerospace Medicine	Anthony Fries et al	Yes	No	No	No	Yes	No	No	No	No	Yes	No
USA/LA-UW-MAYO87/2020	EPI_ISL_500521	Mayo Clinic Laboratories	University of Washington Virology Lab	Pavitra Roychoudhury et al	Yes	Yes	Yes	Yes	Yes	Yes	Yes	Yes	Yes	Yes	No
USA/LA-UW-MAYO90/2020	EPI_ISL_501078	Mayo Clinic Laboratories	University of Washington Virology Lab	Pavitra Roychoudhury et al	No	No	No	No	Yes	Yes	No	No	No	No	No
USA/MA-Broad_UMMS-00084/2020	EPI_ISL_872659	University of Massachusetts Medical School	Infectious Disease Program, Broad Institute of Harvard and MIT	Lemieux et al	No	Yes	Yes	No	No	Yes	No	Yes	Yes	No	No
USA/MA-Broad_UMMS-00145/2020	EPI_ISL_976911	University of Massachusetts Medical School	Infectious Disease Program, Broad Institute of Harvard and MIT	Lemieux et al	No	No	Yes	No	No	No	No	No	No	No	No
USA/MA-Broad_UMMS-00170/2020	EPI_ISL_976924	University of Massachusetts Medical School	Infectious Disease Program, Broad Institute of Harvard and MIT	Lemieux et al	Yes	Yes	Yes	Yes	Yes	Yes	Yes	Yes	Yes	Yes	No
USA/MA-Broad_UMMS-00185/2020	EPI_ISL_976930	University of Massachusetts Medical School	Infectious Disease Program, Broad Institute of Harvard and MIT	Lemieux et al	No	No	Yes	No	No	No	No	No	No	No	No
USA/MA-CDC-LC0001892/2020	EPI_ISL_1029662	Laboratory Corporation of America	Respiratory Viruses Branch, Division of Viral Diseases, Centers for Disease Control and Prevention	Peter W. Cook et al	Yes	No	No	No	No	No	No	No	No	No	No
USA/MA-CDC-STM-035/2020	EPI_ISL_802700	Helix/Illumina	Genomics and Discovery, Respiratory Viruses Branch, Division of Viral Diseases, Centers for Disease Control and Prevention	Peter W. Cook et al	No	No	No	No	No	No	No	Yes	No	Yes	No
USA/MA-CDC-STM-143/2020	EPI_ISL_802712	Helix/Illumina	Genomics and Discovery, Respiratory Viruses Branch, Division of Viral Diseases, Centers for Disease Control and Prevention	Peter W. Cook et al	No	No	No	No	No	No	No	No	No	Yes	No
USA/MA-CDC-STM-159/2020	EPI_ISL_850647	Helix/Illumina	Genomics and Discovery, Respiratory Viruses Branch, Division of Viral Diseases, Centers for Disease Control and Prevention	Peter W. Cook et al	No	No	No	No	No	No	No	No	No	Yes	No
USA/MA-CDC-STM-P021/2020	EPI_ISL_755611	Helix/Illumina	Genomics and Discovery, Respiratory Viruses Branch, Division of Viral Diseases, Centers for Disease Control and Prevention	Peter W. Cook et al	No	No	No	No	No	No	No	Yes	No	Yes	No
USA/MA-MASPHL-00003/2020	EPI_ISL_791515	Massachusetts State Public Health Laboratory	Infectious Disease Program, Broad Institute of Harvard and MIT	Lemieux et al	Yes	No	No	No	No	No	No	No	No	No	No
USA/MA-MASPHL-00028/2020	EPI_ISL_791533	Massachusetts State Public Health Laboratory	Infectious Disease Program, Broad Institute of Harvard and MIT	Lemieux et al	Yes	Yes	No	No	No	Yes	No	No	Yes	No	No
USA/MA-MASPHL-00113/2020	EPI_ISL_791593	Massachusetts State Public Health Laboratory	Infectious Disease Program, Broad Institute of Harvard and MIT	Lemieux et al	No	No	No	No	No	No	Yes	No	No	No	No
USA/MA-MASPHL-00156/2020	EPI_ISL_791624	Massachusetts State Public Health Laboratory	Infectious Disease Program, Broad Institute of Harvard and MIT	Lemieux et al	No	No	No	Yes	No	No	No	No	No	No	No
USA/MA-MASPHL-00168/2020	EPI_ISL_791633	Massachusetts State Public Health Laboratory	Infectious Disease Program, Broad Institute of Harvard and MIT	Lemieux et al	No	No	No	No	No	No	Yes	Yes	No	No	No
USA/MA-MASPHL-00177/2020	EPI_ISL_791638	Massachusetts State Public Health Laboratory	Infectious Disease Program, Broad Institute of Harvard and MIT	Lemieux et al	No	No	No	Yes	No	No	No	No	No	No	No
USA/MA-MASPHL-00181/2020	EPI_ISL_791641	Massachusetts State Public Health Laboratory	Infectious Disease Program, Broad Institute of Harvard and MIT	Lemieux et al	No	No	No	Yes	No	No	No	No	No	No	No
USA/MA-MASPHL-00200/2020	EPI_ISL_791655	Massachusetts State Public Health Laboratory	Infectious Disease Program, Broad Institute of Harvard and MIT	Lemieux et al	No	No	No	No	No	No	No	No	Yes	No	No
USA/MA-MASPHL-00213/2020	EPI_ISL_791663	Massachusetts State Public Health Laboratory	Infectious Disease Program, Broad Institute of Harvard and MIT	Lemieux et al	No	No	No	Yes	No	No	No	No	No	No	No
USA/MA-MASPHL-00234/2020	EPI_ISL_791679	Massachusetts State Public Health Laboratory	Infectious Disease Program, Broad Institute of Harvard and MIT	Lemieux et al	No	No	No	No	No	No	Yes	No	No	No	No
USA/MA-MASPHL-00299/2020	EPI_ISL_791711	Massachusetts State Public Health Laboratory	Infectious Disease Program, Broad Institute of Harvard and MIT	Lemieux et al	No	No	No	No	No	No	No	Yes	No	No	No
USA/MA-MASPHL-00308/2020	EPI_ISL_791717	Massachusetts State Public Health Laboratory	Infectious Disease Program, Broad Institute of Harvard and MIT	Lemieux et al	No	No	No	No	No	No	No	No	No	Yes	No
USA/MA-MASPHL-00363/2020	EPI_ISL_693170	Massachusetts State Public Health Laboratory	Massachusetts State Public Health Laboratory	Andrew Lang et al	No	Yes	Yes	Yes	Yes	Yes	No	Yes	Yes	Yes	No
USA/MA-MASPHL-00383/2020	EPI_ISL_693160	Massachusetts State Public Health Laboratory	Massachusetts State Public Health Laboratory	Andrew Lang et al	Yes	No	No	No	No	Yes	No	No	No	No	No
USA/MA-MASPHL-00444/2020	EPI_ISL_693115	Massachusetts State Public Health Laboratory	Massachusetts State Public Health Laboratory	Andrew Lang et al	No	No	Yes	No	Yes	No	No	No	No	No	No
USA/MA-MASPHL-00475/2020	EPI_ISL_693090	Massachusetts State Public Health Laboratory	Massachusetts State Public Health Laboratory	Andrew Lang et al	No	No	No	No	No	No	Yes	No	No	No	No
USA/MA-MASPHL-00593/2020	EPI_ISL_693016	Massachusetts State Public Health Laboratory	Massachusetts State Public Health Laboratory	Andrew Lang et al	No	No	Yes	No	No	No	No	No	No	No	No
USA/MA-MASPHL-00609/2020	EPI_ISL_693011	Massachusetts State Public Health Laboratory	Massachusetts State Public Health Laboratory	Andrew Lang et al	No	No	No	Yes	Yes	No	No	Yes	No	No	No
USA/MA-MASPHL-00634/2020	EPI_ISL_692994	Massachusetts State Public Health Laboratory	Massachusetts State Public Health Laboratory	Andrew Lang et al	Yes	No	No	Yes	Yes	Yes	Yes	Yes	Yes	No	No
USA/MA-MASPHL-00653/2020	EPI_ISL_692979	Massachusetts State Public Health Laboratory	Massachusetts State Public Health Laboratory	Andrew Lang et al	No	No	No	No	No	No	No	No	No	Yes	No
USA/MA-MASPHL-00662/2020	EPI_ISL_692973	Massachusetts State Public Health Laboratory	Massachusetts State Public Health Laboratory	Andrew Lang et al	Yes	No	No	No	No	Yes	Yes	Yes	Yes	No	No
USA/MA-MASPHL-00729/2020	EPI_ISL_692943	Massachusetts State Public Health Laboratory	Massachusetts State Public Health Laboratory	Andrew Lang et al	No	No	No	No	No	No	Yes	No	No	No	No
USA/MA-MASPHL-00734/2020	EPI_ISL_692938	Massachusetts State Public Health Laboratory	Massachusetts State Public Health Laboratory	Andrew Lang et al	No	No	No	No	No	Yes	Yes	Yes	Yes	No	No
USA/MA-MASPHL-00738/2020	EPI_ISL_692934	Massachusetts State Public Health Laboratory	Massachusetts State Public Health Laboratory	Andrew Lang et al	Yes	Yes	Yes	Yes	Yes	Yes	Yes	Yes	Yes	No	No
USA/MA-MASPHL-00740/2020	EPI_ISL_692932	Massachusetts State Public Health Laboratory	Massachusetts State Public Health Laboratory	Andrew Lang et al	Yes	Yes	Yes	Yes	Yes	Yes	Yes	Yes	Yes	Yes	No
USA/MA-MASPHL-00825/2020	EPI_ISL_692876	Massachusetts State Public Health Laboratory	Massachusetts State Public Health Laboratory	Andrew Lang et al	Yes	Yes	Yes	Yes	Yes	Yes	Yes	Yes	Yes	Yes	No
USA/MA-MASPHL-00826/2020	EPI_ISL_692875	Massachusetts State Public Health Laboratory	Massachusetts State Public Health Laboratory	Andrew Lang et al	No	No	Yes	Yes	No	No	Yes	No	No	Yes	No
USA/MA-MASPHL-00827/2020	EPI_ISL_692874	Massachusetts State Public Health Laboratory	Massachusetts State Public Health Laboratory	Andrew Lang et al	No	No	No	No	No	No	Yes	No	No	No	No
USA/MA-MASPHL-00828/2020	EPI_ISL_692873	Massachusetts State Public Health Laboratory	Massachusetts State Public Health Laboratory	Andrew Lang et al	Yes	Yes	Yes	Yes	Yes	Yes	Yes	Yes	Yes	Yes	No
USA/MA-MASPHL-00878/2020	EPI_ISL_692854	Massachusetts State Public Health Laboratory	Massachusetts State Public Health Laboratory	Andrew Lang et al	Yes	No	No	No	No	No	No	Yes	No	No	No
USA/MA-MASPHL-00881/2020	EPI_ISL_692851	Massachusetts State Public Health Laboratory	Massachusetts State Public Health Laboratory	Andrew Lang et al	No	No	Yes	No	No	No	No	No	No	Yes	No
USA/MA-MASPHL-00896/2020	EPI_ISL_692844	Massachusetts State Public Health Laboratory	Massachusetts State Public Health Laboratory	Andrew Lang et al	Yes	Yes	Yes	Yes	Yes	Yes	Yes	Yes	Yes	Yes	No
USA/MA-MASPHL-00942/2020	EPI_ISL_692820	Massachusetts State Public Health Laboratory	Massachusetts State Public Health Laboratory	Andrew Lang et al	No	No	No	Yes	Yes	Yes	No	No	Yes	No	No
USA/MA-MASPHL-01169/2020	EPI_ISL_876300	Massachusetts State Public Health Laboratory	Massachusetts State Public Health Laboratory	Andrew Lang et al	No	No	Yes	Yes	Yes	No	No	No	Yes	Yes	No
USA/MA-MASPHL-01208/2020	EPI_ISL_876278	Massachusetts State Public Health Laboratory	Massachusetts State Public Health Laboratory	Andrew Lang et al	No	No	No	No	No	No	No	No	Yes	No	No
USA/MA-MASPHL-01211/2020	EPI_ISL_876289	Massachusetts State Public Health Laboratory	Massachusetts State Public Health Laboratory	Andrew Lang et al	No	No	No	No	No	No	No	No	Yes	No	No
USA/MA-MASPHL-01280/2020	EPI_ISL_876274	Massachusetts State Public Health Laboratory	Massachusetts State Public Health Laboratory	Andrew Lang et al	Yes	Yes	Yes	Yes	Yes	Yes	Yes	Yes	No	No	No
USA/MA-MASPHL-01310/2020	EPI_ISL_876108	Massachusetts State Public Health Laboratory	Massachusetts State Public Health Laboratory	Andrew Lang et al	No	No	No	Yes	No	No	Yes	No	No	No	No
USA/MA-MASPHL-01316/2020	EPI_ISL_876072	Massachusetts State Public Health Laboratory	Massachusetts State Public Health Laboratory	Andrew Lang et al	Yes	Yes	No	Yes	Yes	Yes	Yes	Yes	No	No	No
USA/MA-MGH-00004/2020	EPI_ISL_460467	Massachusetts General Hospital	Infectious Disease Program, Broad Institute of Harvard and MIT	Lemieux et al	No	No	No	No	No	No	No	No	Yes	Yes	No
USA/MA-MGH-00017/2020	EPI_ISL_460302	Massachusetts General Hospital	Infectious Disease Program, Broad Institute of Harvard and MIT	Lemieux et al	No	No	No	No	No	No	No	No	Yes	Yes	No
USA/MA-MGH-00023/2020	EPI_ISL_460149	Massachusetts General Hospital	Infectious Disease Program, Broad Institute of Harvard and MIT	Lemieux et al	No	Yes	No	Yes	No	No	Yes	No	No	Yes	No
USA/MA-MGH-00032/2020	EPI_ISL_460206	Massachusetts General Hospital	Infectious Disease Program, Broad Institute of Harvard and MIT	Lemieux et al	No	Yes	No	No	No	No	No	No	No	No	No
USA/MA-MGH-00039/2020	EPI_ISL_460334	Massachusetts General Hospital	Infectious Disease Program, Broad Institute of Harvard and MIT	Lemieux et al	No	No	No	No	No	No	Yes	No	No	No	No
USA/MA-MGH-00063/2020	EPI_ISL_460214	Massachusetts General Hospital	Infectious Disease Program, Broad Institute of Harvard and MIT	Lemieux et al	No	No	Yes	Yes	No	Yes	No	No	No	No	No
USA/MA-MGH-00071/2020	EPI_ISL_460446	Massachusetts General Hospital	Infectious Disease Program, Broad Institute of Harvard and MIT	Lemieux et al	No	No	Yes	No	No	No	No	No	No	No	No
USA/MA-MGH-00162/2020	EPI_ISL_460199	Massachusetts General Hospital	Infectious Disease Program, Broad Institute of Harvard and MIT	Lemieux et al	No	No	No	Yes	Yes	No	No	No	No	No	No
USA/MA-MGH-00182/2020	EPI_ISL_460124	Massachusetts General Hospital	Infectious Disease Program, Broad Institute of Harvard and MIT	Lemieux et al	No	No	No	No	No	Yes	No	No	No	No	No
USA/MA-MGH-00205/2020	EPI_ISL_460471	Massachusetts General Hospital	Infectious Disease Program, Broad Institute of Harvard and MIT	Lemieux et al	No	Yes	No	No	Yes	No	No	No	No	No	No
USA/MA-MGH-00206/2020	EPI_ISL_460242	Massachusetts General Hospital	Infectious Disease Program, Broad Institute of Harvard and MIT	Lemieux et al	No	No	No	No	No	No	Yes	Yes	No	No	No
USA/MA-MGH-00227/2020	EPI_ISL_460309	Massachusetts General Hospital	Infectious Disease Program, Broad Institute of Harvard and MIT	Lemieux et al	Yes	No	No	No	No	Yes	No	No	No	No	No
USA/MA-MGH-00229/2020	EPI_ISL_460188	Massachusetts General Hospital	Infectious Disease Program, Broad Institute of Harvard and MIT	Lemieux et al	No	No	Yes	No	No	No	No	No	No	No	No
USA/MA-MGH-00295/2020	EPI_ISL_460461	Massachusetts General Hospital	Infectious Disease Program, Broad Institute of Harvard and MIT	Lemieux et al	No	Yes	No	No	No	No	No	No	No	No	No
USA/MA-MGH-00318/2020	EPI_ISL_460351	Massachusetts General Hospital	Infectious Disease Program, Broad Institute of Harvard and MIT	Lemieux et al	No	Yes	No	No	No	No	No	No	No	No	No
USA/MA-MGH-00418/2020	EPI_ISL_460371	Massachusetts General Hospital	Infectious Disease Program, Broad Institute of Harvard and MIT	Lemieux et al	Yes	No	No	No	No	No	No	No	No	No	No
USA/MA-MGH-00430/2020	EPI_ISL_460366	Massachusetts General Hospital	Infectious Disease Program, Broad Institute of Harvard and MIT	Lemieux et al	No	No	No	No	No	Yes	No	No	No	No	No
USA/MA-MGH-00440/2020	EPI_ISL_460116	Massachusetts General Hospital	Infectious Disease Program, Broad Institute of Harvard and MIT	Lemieux et al	Yes	No	No	No	No	No	No	No	No	No	No
USA/MA-MGH-00477/2020	EPI_ISL_460208	Massachusetts General Hospital	Infectious Disease Program, Broad Institute of Harvard and MIT	Lemieux et al	No	Yes	No	No	No	No	No	No	No	No	No
USA/MA-MGH-00479/2020	EPI_ISL_460392	Massachusetts General Hospital	Infectious Disease Program, Broad Institute of Harvard and MIT	Lemieux et al	No	Yes	No	No	No	No	No	No	No	No	No
USA/MA-MGH-00484/2020	EPI_ISL_460286	Massachusetts General Hospital	Infectious Disease Program, Broad Institute of Harvard and MIT	Lemieux et al	No	No	Yes	No	No	No	No	No	No	No	No
USA/MA-MGH-00489/2020	EPI_ISL_460306	Massachusetts General Hospital	Infectious Disease Program, Broad Institute of Harvard and MIT	Lemieux et al	No	Yes	No	No	Yes	Yes	Yes	Yes	Yes	Yes	No
USA/MA-MGH-00539/2020	EPI_ISL_460452	Massachusetts General Hospital	Infectious Disease Program, Broad Institute of Harvard and MIT	Lemieux et al	No	No	Yes	No	No	No	No	No	No	No	No
USA/MA-MGH-00563/2020	EPI_ISL_460186	Massachusetts General Hospital	Infectious Disease Program, Broad Institute of Harvard and MIT	Lemieux et al	No	No	No	Yes	No	No	No	Yes	No	No	No
USA/MA-MGH-00582/2020	EPI_ISL_460337	Massachusetts General Hospital	Infectious Disease Program, Broad Institute of Harvard and MIT	Lemieux et al	No	Yes	No	No	No	No	No	No	No	No	No
USA/MA-MGH-00627/2020	EPI_ISL_460129	Massachusetts General Hospital	Infectious Disease Program, Broad Institute of Harvard and MIT	Lemieux et al	No	No	No	No	No	No	No	Yes	No	No	No
USA/MA-MGH-00642/2020	EPI_ISL_460148	Massachusetts General Hospital	Infectious Disease Program, Broad Institute of Harvard and MIT	Lemieux et al	No	No	No	No	Yes	No	No	No	No	No	No
USA/MA-MGH-00646/2020	EPI_ISL_460419	Massachusetts General Hospital	Infectious Disease Program, Broad Institute of Harvard and MIT	Lemieux et al	No	No	Yes	Yes	No	Yes	No	No	No	No	No
USA/MA-MGH-00661/2020	EPI_ISL_460135	Massachusetts General Hospital	Infectious Disease Program, Broad Institute of Harvard and MIT	Lemieux et al	Yes	No	No	No	No	Yes	No	No	No	No	No
USA/MA-MGH-00678/2020	EPI_ISL_460118	Massachusetts General Hospital	Infectious Disease Program, Broad Institute of Harvard and MIT	Lemieux et al	Yes	No	No	Yes	Yes	Yes	Yes	Yes	Yes	No	No
USA/MA-MGH-00688/2020	EPI_ISL_460257	Massachusetts General Hospital	Infectious Disease Program, Broad Institute of Harvard and MIT	Lemieux et al	No	No	No	No	Yes	No	No	No	No	No	No
USA/MA-MGH-00701/2020	EPI_ISL_460358	Massachusetts General Hospital	Infectious Disease Program, Broad Institute of Harvard and MIT	Lemieux et al	No	No	No	No	No	No	No	No	No	Yes	No
USA/MA-MGH-00704/2020	EPI_ISL_460233	Massachusetts General Hospital	Infectious Disease Program, Broad Institute of Harvard and MIT	Lemieux et al	No	No	No	No	No	No	No	Yes	No	No	No
USA/MA-MGH-00707/2020	EPI_ISL_460106	Massachusetts General Hospital	Infectious Disease Program, Broad Institute of Harvard and MIT	Lemieux et al	No	No	No	No	No	No	No	Yes	No	No	No
USA/MA-MGH-00718/2020	EPI_ISL_460315	Massachusetts General Hospital	Infectious Disease Program, Broad Institute of Harvard and MIT	Lemieux et al	No	No	No	No	No	No	No	No	No	Yes	No
USA/MA-MGH-00758/2020	EPI_ISL_791749	Massachusetts General Hospital	Infectious Disease Program, Broad Institute of Harvard and MIT	Lemieux et al	No	No	Yes	No	Yes	No	No	No	No	No	No
USA/MA-MGH-00840/2020	EPI_ISL_791792	Massachusetts General Hospital	Infectious Disease Program, Broad Institute of Harvard and MIT	Lemieux et al	No	No	No	No	No	No	Yes	No	No	No	No
USA/MA-MGH-00862/2020	EPI_ISL_791799	Massachusetts General Hospital	Infectious Disease Program, Broad Institute of Harvard and MIT	Lemieux et al	Yes	No	No	No	No	No	No	No	No	No	No
USA/MA-MGH-00896/2020	EPI_ISL_791813	Massachusetts General Hospital	Infectious Disease Program, Broad Institute of Harvard and MIT	Lemieux et al	Yes	Yes	No	No	No	No	No	No	No	Yes	No
USA/MA-MGH-00931/2020	EPI_ISL_791824	Massachusetts General Hospital	Infectious Disease Program, Broad Institute of Harvard and MIT	Lemieux et al	No	Yes	No	No	No	No	No	No	No	No	No
USA/MA-MGH-00954/2020	EPI_ISL_791832	Massachusetts General Hospital	Infectious Disease Program, Broad Institute of Harvard and MIT	Lemieux et al	Yes	Yes	Yes	Yes	Yes	Yes	Yes	Yes	Yes	Yes	No
USA/MA-MGH-00996/2020	EPI_ISL_791841	Massachusetts General Hospital	Infectious Disease Program, Broad Institute of Harvard and MIT	Lemieux et al	No	No	No	No	No	No	No	No	Yes	No	No
USA/MA-MGH-01048/2020	EPI_ISL_791854	Massachusetts General Hospital	Infectious Disease Program, Broad Institute of Harvard and MIT	Lemieux et al	No	No	No	No	No	No	No	No	No	Yes	No
USA/MA-MGH-01061/2020	EPI_ISL_791858	Massachusetts General Hospital	Infectious Disease Program, Broad Institute of Harvard and MIT	Lemieux et al	No	No	No	Yes	No	No	Yes	Yes	No	No	No
USA/MA-MGH-01063/2020	EPI_ISL_791859	Massachusetts General Hospital	Infectious Disease Program, Broad Institute of Harvard and MIT	Lemieux et al	No	No	No	No	No	No	No	No	No	Yes	No
USA/MA-MGH-01092/2020	EPI_ISL_791872	Massachusetts General Hospital	Infectious Disease Program, Broad Institute of Harvard and MIT	Lemieux et al	No	No	Yes	No	Yes	No	No	No	No	No	No
USA/MA-MGH-01103/2020	EPI_ISL_791874	Massachusetts General Hospital	Infectious Disease Program, Broad Institute of Harvard and MIT	Lemieux et al	Yes	No	No	No	No	No	No	No	No	No	No
USA/MA-MGH-01108/2020	EPI_ISL_791876	Massachusetts General Hospital	Infectious Disease Program, Broad Institute of Harvard and MIT	Lemieux et al	No	No	No	No	No	Yes	No	No	No	No	No
USA/MA-MGH-01119/2020	EPI_ISL_791881	Massachusetts General Hospital	Infectious Disease Program, Broad Institute of Harvard and MIT	Lemieux et al	No	Yes	No	No	No	No	No	No	No	No	No
USA/MA-MGH-01183/2020	EPI_ISL_791900	Massachusetts General Hospital	Infectious Disease Program, Broad Institute of Harvard and MIT	Lemieux et al	No	No	No	No	No	Yes	No	No	No	No	No
USA/MA-MGH-01194/2020	EPI_ISL_791901	Massachusetts General Hospital	Infectious Disease Program, Broad Institute of Harvard and MIT	Lemieux et al	No	No	No	No	No	No	No	Yes	No	No	No
USA/MA-MGH-01232/2020	EPI_ISL_791908	Massachusetts General Hospital	Infectious Disease Program, Broad Institute of Harvard and MIT	Lemieux et al	Yes	No	No	Yes	No	No	Yes	No	Yes	No	No
USA/MA-MGH-01338/2020	EPI_ISL_791928	Massachusetts General Hospital	Infectious Disease Program, Broad Institute of Harvard and MIT	Lemieux et al	No	No	Yes	No	Yes	No	No	No	No	No	No
USA/MA-MGH-01344/2020	EPI_ISL_791930	Massachusetts General Hospital	Infectious Disease Program, Broad Institute of Harvard and MIT	Lemieux et al	No	No	Yes	No	Yes	No	No	No	No	No	No
USA/MA-MGH-01452/2020	EPI_ISL_791951	Massachusetts General Hospital	Infectious Disease Program, Broad Institute of Harvard and MIT	Lemieux et al	Yes	No	Yes	No	Yes	No	No	No	No	Yes	No
USA/MA-MGH-02703/2020	EPI_ISL_765592	Brigham and Womens Hospital	Infectious Disease Program, Broad Institute of Harvard and MIT	Lemieux et al	No	Yes	No	Yes	No	No	No	No	No	Yes	No
USA/MA-MGH-02725/2020	EPI_ISL_765600	Brigham and Womens Hospital	Infectious Disease Program, Broad Institute of Harvard and MIT	Lemieux et al	No	Yes	No	Yes	No	No	No	No	No	Yes	No
USA/MA-MGH-02727/2020	EPI_ISL_765601	Brigham and Womens Hospital	Infectious Disease Program, Broad Institute of Harvard and MIT	Lemieux et al	No	No	No	No	No	No	No	Yes	No	No	No
USA/MA-MGH-02728/2020	EPI_ISL_765602	Brigham and Womens Hospital	Infectious Disease Program, Broad Institute of Harvard and MIT	Lemieux et al	No	No	No	No	Yes	Yes	No	No	Yes	No	No
USA/MA-MGH-02813/2020	EPI_ISL_765644	Massachusetts General Hospital	Infectious Disease Program, Broad Institute of Harvard and MIT	Lemieux et al	No	No	No	No	Yes	No	No	No	No	No	No
USA/MA-MGH-02947/2020	EPI_ISL_765661	Massachusetts General Hospital	Infectious Disease Program, Broad Institute of Harvard and MIT	Lemieux et al	Yes	Yes	Yes	Yes	Yes	Yes	Yes	Yes	Yes	Yes	No
USA/MA-MGH-02950/2020	EPI_ISL_765662	Massachusetts General Hospital	Infectious Disease Program, Broad Institute of Harvard and MIT	Lemieux et al	Yes	Yes	Yes	Yes	Yes	Yes	Yes	Yes	Yes	Yes	No
USA/MA-MGH-03014/2020	EPI_ISL_765681	Massachusetts General Hospital	Infectious Disease Program, Broad Institute of Harvard and MIT	Lemieux et al	Yes	Yes	Yes	Yes	Yes	Yes	Yes	Yes	Yes	Yes	No
USA/MA-MGH-03025/2020	EPI_ISL_887147	Massachusetts General Hospital	Infectious Disease Program, Broad Institute of Harvard and MIT	Lemieux et al	Yes	Yes	Yes	Yes	Yes	Yes	Yes	Yes	Yes	Yes	No
USA/MA-MGH-03039/2020	EPI_ISL_887149	Massachusetts General Hospital	Infectious Disease Program, Broad Institute of Harvard and MIT	Lemieux et al	Yes	Yes	Yes	Yes	Yes	Yes	Yes	Yes	Yes	Yes	No
USA/MA-MGH-03048/2020	EPI_ISL_765693	Massachusetts General Hospital	Infectious Disease Program, Broad Institute of Harvard and MIT	Lemieux et al	Yes	Yes	Yes	Yes	Yes	Yes	Yes	Yes	Yes	Yes	No
USA/MA-MGH-03049/2020	EPI_ISL_887150	Massachusetts General Hospital	Infectious Disease Program, Broad Institute of Harvard and MIT	Lemieux et al	Yes	Yes	Yes	Yes	Yes	Yes	Yes	Yes	Yes	Yes	No
USA/MA-MGH-03062/2020	EPI_ISL_887151	Massachusetts General Hospital	Infectious Disease Program, Broad Institute of Harvard and MIT	Lemieux et al	Yes	Yes	Yes	Yes	Yes	Yes	Yes	Yes	Yes	Yes	No
USA/MA-MGH-03083/2020	EPI_ISL_765702	Massachusetts General Hospital	Infectious Disease Program, Broad Institute of Harvard and MIT	Lemieux et al	Yes	No	No	No	No	No	No	No	No	No	No
USA/MA-MGH-03165/2020	EPI_ISL_765726	Massachusetts General Hospital	Infectious Disease Program, Broad Institute of Harvard and MIT	Lemieux et al	No	No	No	No	No	No	No	No	No	Yes	No
USA/MA-MGH-03167/2020	EPI_ISL_765727	Massachusetts General Hospital	Infectious Disease Program, Broad Institute of Harvard and MIT	Lemieux et al	No	Yes	Yes	Yes	Yes	Yes	Yes	Yes	Yes	Yes	No
USA/MA-MGH-03212/2020	EPI_ISL_765747	Massachusetts General Hospital	Infectious Disease Program, Broad Institute of Harvard and MIT	Lemieux et al	No	Yes	No	No	No	No	Yes	No	No	No	No
USA/MA-MGH-03228/2020	EPI_ISL_887155	Massachusetts General Hospital	Infectious Disease Program, Broad Institute of Harvard and MIT	Lemieux et al	Yes	Yes	Yes	Yes	Yes	Yes	Yes	Yes	Yes	Yes	No
USA/MA-MGH-03232/2020	EPI_ISL_765752	Massachusetts General Hospital	Infectious Disease Program, Broad Institute of Harvard and MIT	Lemieux et al	Yes	Yes	Yes	Yes	Yes	Yes	Yes	Yes	Yes	Yes	No
USA/MA-MGH-03247/2020	EPI_ISL_765757	Massachusetts General Hospital	Infectious Disease Program, Broad Institute of Harvard and MIT	Lemieux et al	Yes	Yes	Yes	Yes	Yes	Yes	Yes	Yes	Yes	Yes	No
USA/MA-MGH-03294/2020	EPI_ISL_765775	Massachusetts General Hospital	Infectious Disease Program, Broad Institute of Harvard and MIT	Lemieux et al	Yes	Yes	Yes	Yes	Yes	Yes	Yes	Yes	Yes	Yes	No
USA/MA-MGH-03342/2020	EPI_ISL_765794	Massachusetts General Hospital	Infectious Disease Program, Broad Institute of Harvard and MIT	Lemieux et al	No	No	No	No	No	No	No	Yes	No	Yes	No
USA/MA-MGH-03361/2020	EPI_ISL_765803	Massachusetts General Hospital	Infectious Disease Program, Broad Institute of Harvard and MIT	Lemieux et al	No	No	No	No	No	No	Yes	No	No	No	No
USA/MA-MGH-03465/2020	EPI_ISL_765848	Massachusetts General Hospital	Infectious Disease Program, Broad Institute of Harvard and MIT	Lemieux et al	No	No	Yes	No	No	No	No	No	No	No	No
USA/MA-MGH-03466/2020	EPI_ISL_765849	Massachusetts General Hospital	Infectious Disease Program, Broad Institute of Harvard and MIT	Lemieux et al	Yes	Yes	Yes	Yes	Yes	Yes	No	No	No	Yes	No
USA/MA-MGH-03494/2020	EPI_ISL_765860	Massachusetts General Hospital	Infectious Disease Program, Broad Institute of Harvard and MIT	Lemieux et al	No	No	No	No	No	No	No	Yes	No	Yes	No
USA/MA-MGH-03495/2020	EPI_ISL_765861	Massachusetts General Hospital	Infectious Disease Program, Broad Institute of Harvard and MIT	Lemieux et al	Yes	Yes	Yes	Yes	Yes	No	Yes	Yes	Yes	No	No
USA/MA-MGH-03517/2020	EPI_ISL_765868	Massachusetts General Hospital	Infectious Disease Program, Broad Institute of Harvard and MIT	Lemieux et al	Yes	No	No	No	No	Yes	No	No	Yes	No	No
USA/MA-MGH-03528/2020	EPI_ISL_765874	Massachusetts General Hospital	Infectious Disease Program, Broad Institute of Harvard and MIT	Lemieux et al	No	Yes	No	Yes	Yes	Yes	Yes	No	Yes	No	No
USA/MA-MGH-03542/2020	EPI_ISL_765878	Massachusetts General Hospital	Infectious Disease Program, Broad Institute of Harvard and MIT	Lemieux et al	Yes	Yes	Yes	Yes	Yes	Yes	Yes	Yes	Yes	Yes	No
USA/MA-MGH-03693/2020	EPI_ISL_1121710	Massachusetts General Hospital	Infectious Disease Program, Broad Institute of Harvard and MIT	Lemieux et al	Yes	Yes	Yes	No	Yes	Yes	Yes	No	No	No	No
USA/MA-MGH-03697/2020	EPI_ISL_1121712	Massachusetts General Hospital	Infectious Disease Program, Broad Institute of Harvard and MIT	Lemieux et al	Yes	Yes	Yes	Yes	Yes	Yes	Yes	No	No	No	No
USA/MA-MGH-03713/2020	EPI_ISL_1121723	Massachusetts General Hospital	Infectious Disease Program, Broad Institute of Harvard and MIT	Lemieux et al	No	No	No	No	No	No	No	No	Yes	No	No
USA/MA-QDX-1456/2020	EPI_ISL_603823	Quest Diagnostics	Quest Diagnostics	Rosenthal et al	No	No	No	No	No	No	No	No	No	Yes	No
USA/MA-QDX-1782/2020	EPI_ISL_604107	Quest Diagnostics	Quest Diagnostics	Rosenthal et al	No	No	No	No	Yes	No	No	No	Yes	No	No
USA/MA-QDX-31/2020	EPI_ISL_467856	Quest Diagnostics	Quest Diagnostics	Anderson et al	No	No	Yes	No	No	No	No	No	No	No	No
USA/MA-USAFSAM-S497/2020	EPI_ISL_831789	United States Air Force School of Aerospace Medicine	United States Air Force School of Aerospace Medicine	Anthony Fries et al	Yes	Yes	Yes	Yes	Yes	Yes	Yes	Yes	Yes	Yes	No
USA/MA-UW-673/2020	EPI_ISL_491317	University of Wisconsin-Madison AIDS Vaccine Research Laboratories	University of Wisconsin-Madison AIDS Vaccine Research Laboratories	Gage Moreno et al	Yes	Yes	No	No	Yes	No	No	Yes	Yes	No	No
USA/MA-Yale-1051/2020	EPI_ISL_1067673	Connecticut Veterans' Affairs Hospital	Grubaugh Lab - Yale School of Public Health	Mary Petrone et al	Yes	Yes	Yes	Yes	No	No	No	No	Yes	Yes	No
USA/MA-Yale-1080/2020	EPI_ISL_1067662	Connecticut Veterans' Affairs Hospital	Grubaugh Lab - Yale School of Public Health	Mary Petrone et al	No	No	No	No	No	Yes	No	No	No	No	No
USA/MA-Yale-1090/2020	EPI_ISL_1017615	Connecticut Veterans' Affairs Hospital	Grubaugh Lab - Yale School of Public Health	Mary Petrone et al	No	No	Yes	No	No	No	No	No	No	Yes	No
USA/MA-Yale-1101/2020	EPI_ISL_1017598	Connecticut Veterans' Affairs Hospital	Grubaugh Lab - Yale School of Public Health	Mary Petrone et al	No	Yes	No	No	No	No	No	No	No	No	No
USA/MA-Yale-1282/2020	EPI_ISL_1017587	Connecticut Veterans' Affairs Hospital	Grubaugh Lab - Yale School of Public Health	Mary Petrone et al	No	No	No	No	Yes	Yes	No	Yes	No	No	No
USA/MA-Yale-1294/2020	EPI_ISL_1017671	Connecticut Veterans' Affairs Hospital	Grubaugh Lab - Yale School of Public Health	Mary Petrone et al	No	No	No	No	No	No	No	No	Yes	No	No
USA/MA-Yale-1295/2020	EPI_ISL_1017672	Connecticut Veterans' Affairs Hospital	Grubaugh Lab - Yale School of Public Health	Mary Petrone et al	No	No	No	No	No	No	No	No	Yes	No	No
USA/MA-Yale-1375/2020	EPI_ISL_1091888	Connecticut Veterans' Affairs Hospital	Grubaugh Lab - Yale School of Public Health	Mary Petrone et al	No	Yes	No	Yes	No	Yes	No	No	Yes	No	No
USA/MA-Yale-419/2020	EPI_ISL_738275	Connecticut Veterans' Affairs Hospital	Grubaugh Lab - Yale School of Public Health	Joseph Fauver et al	No	No	No	No	No	No	No	No	No	Yes	No
USA/MA-Yale-427/2020	EPI_ISL_738268	Connecticut Veterans' Affairs Hospital	Grubaugh Lab - Yale School of Public Health	Joseph Fauver et al	No	No	No	No	No	No	No	No	Yes	No	No
USA/MA-Yale-428/2020	EPI_ISL_738267	Connecticut Veterans' Affairs Hospital	Grubaugh Lab - Yale School of Public Health	Joseph Fauver et al	No	No	No	No	No	No	Yes	Yes	No	No	No
USA/MA1/2020	EPI_ISL_409067	Massachusetts Department of Public Health	Pathogen Discovery, Respiratory Viruses Branch, Division of Viral Diseases, Centers for Disease Control and Prevention	Clinton R. Paden et al	Yes	Yes	Yes	Yes	Yes	Yes	Yes	Yes	Yes	Yes	No
USA/MA_9704/2020	EPI_ISL_424911	MA State Public Health Laboratory	Pathogen Discovery, Respiratory Viruses Branch, Division of Viral Diseases, Centers for Disease Control and Prevention	Ying Tao et al	Yes	No	No	No	No	No	No	No	No	No	No
USA/MD-CDC-2-3859271/2020	EPI_ISL_1095324	MD DOH Laboratories Administration	Respiratory Viruses Branch, Division of Viral Diseases, Centers for Disease Control and Prevention	Krista Queen et al	No	Yes	Yes	No	No	Yes	Yes	Yes	Yes	Yes	No
USA/MD-CDC-2-3912234/2020	EPI_ISL_1095010	MD DOH Laboratories Administration	Respiratory Viruses Branch, Division of Viral Diseases, Centers for Disease Control and Prevention	Krista Queen et al	No	No	No	Yes	No	No	No	No	No	No	No
USA/MD-CDC-LC00000418/2020	EPI_ISL_888465	Labcorp	Genomics and Discovery, Respiratory Viruses Branch, Division of Viral Diseases, Centers for Disease Control and Prevention	Peter W. Cook et al	No	No	No	No	Yes	No	Yes	No	Yes	No	No
USA/MD-CDC-LC00000478/2020	EPI_ISL_888418	Labcorp	Genomics and Discovery, Respiratory Viruses Branch, Division of Viral Diseases, Centers for Disease Control and Prevention	Peter W. Cook et al	No	No	No	No	No	No	No	Yes	No	No	No
USA/MD-CDC-LC00001439/2020	EPI_ISL_888137	Labcorp	Genomics and Discovery, Respiratory Viruses Branch, Division of Viral Diseases, Centers for Disease Control and Prevention	Peter W. Cook et al	No	No	No	Yes	No	No	No	No	No	No	No
USA/MD-CDC-LC00001449/2020	EPI_ISL_888227	Labcorp	Genomics and Discovery, Respiratory Viruses Branch, Division of Viral Diseases, Centers for Disease Control and Prevention	Peter W. Cook et al	Yes	No	Yes	No	Yes	Yes	No	Yes	No	No	No
USA/MD-CDC-LC0000418/2020	EPI_ISL_1029200	Laboratory Corporation of America	Respiratory Viruses Branch, Division of Viral Diseases, Centers for Disease Control and Prevention	Peter W. Cook et al	No	No	No	No	Yes	No	No	No	Yes	No	No
USA/MD-CDC-LC0000478/2020	EPI_ISL_1029218	Laboratory Corporation of America	Respiratory Viruses Branch, Division of Viral Diseases, Centers for Disease Control and Prevention	Peter W. Cook et al	No	No	No	No	No	No	No	Yes	No	No	No
USA/MD-CDC-LC0000479/2020	EPI_ISL_1029076	Laboratory Corporation of America	Respiratory Viruses Branch, Division of Viral Diseases, Centers for Disease Control and Prevention	Peter W. Cook et al	No	No	No	No	No	No	Yes	No	No	No	No
USA/MD-CDC-LC0001449/2020	EPI_ISL_1029534	Laboratory Corporation of America	Respiratory Viruses Branch, Division of Viral Diseases, Centers for Disease Control and Prevention	Peter W. Cook et al	Yes	No	Yes	No	Yes	Yes	No	Yes	No	No	No
USA/MD-HP00020/2020	EPI_ISL_434683	Johns Hopkins Hospital Department of Pathology	Johns Hopkins Hospital Department of Pathology	Peter M. Thielen et al	Yes	Yes	Yes	Yes	Yes	Yes	Yes	Yes	Yes	Yes	No
USA/MD-HP00030/2020	EPI_ISL_434686	Johns Hopkins Hospital Department of Pathology	Johns Hopkins Hospital Department of Pathology	Peter M. Thielen et al	No	No	No	Yes	No	Yes	No	Yes	No	No	No
USA/MD-HP00044/2020	EPI_ISL_434640	Johns Hopkins Hospital Department of Pathology	Johns Hopkins Hospital Department of Pathology	Peter M. Thielen et al	Yes	Yes	Yes	Yes	Yes	Yes	Yes	Yes	Yes	Yes	No
USA/MD-HP00131/2020	EPI_ISL_457819	Johns Hopkins Hospital Department of Pathology	Johns Hopkins Hospital Department of Pathology	Peter M. Thielen et al	No	Yes	No	No	No	No	No	No	No	No	No
USA/MD-HP00147/2020	EPI_ISL_457777	Johns Hopkins Hospital Department of Pathology	Johns Hopkins Hospital Department of Pathology	Peter M. Thielen et al	Yes	Yes	Yes	Yes	Yes	Yes	Yes	Yes	Yes	Yes	No
USA/MD-HP00160/2020	EPI_ISL_511865	Johns Hopkins Hospital Department of Pathology	Johns Hopkins Hospital Department of Pathology	Peter M. Thielen et al	Yes	No	Yes	No	No	No	Yes	No	No	Yes	No
USA/MD-HP00377/2020	EPI_ISL_511868	Johns Hopkins Hospital Department of Pathology	Johns Hopkins Hospital Department of Pathology	Peter M. Thielen et al	Yes	Yes	Yes	Yes	Yes	Yes	Yes	Yes	Yes	Yes	No
USA/MD-HP00885/2020	EPI_ISL_511873	Johns Hopkins Hospital Department of Pathology	Johns Hopkins Hospital Department of Pathology	Peter M. Thielen et al	Yes	Yes	Yes	No	Yes	No	Yes	No	Yes	Yes	No
USA/MD-HP02295/2020	EPI_ISL_1036322	Johns Hopkins Hospital Department of Pathology	Johns Hopkins Hospital Department of Pathology	C. Paul Morris et al	No	No	No	No	No	No	No	No	Yes	No	No
USA/MD-HP02311/2020	EPI_ISL_1036328	Johns Hopkins Hospital Department of Pathology	Johns Hopkins Hospital Department of Pathology	C. Paul Morris et al	Yes	Yes	No	Yes	No	No	No	No	No	No	No
USA/MD-HP02408/2020	EPI_ISL_1036369	Johns Hopkins Hospital Department of Pathology	Johns Hopkins Hospital Department of Pathology	C. Paul Morris et al	No	No	No	No	No	No	No	No	No	Yes	No
USA/MD-HP12027/2020	EPI_ISL_791334	Johns Hopkins Hospital Department of Pathology	Johns Hopkins Hospital Department of Pathology	C. Paul Morris et al	No	No	No	Yes	No	No	No	No	No	No	No
USA/MD-HP12043/2020	EPI_ISL_791376	Johns Hopkins Hospital Department of Pathology	Johns Hopkins Hospital Department of Pathology	C. Paul Morris et al	Yes	No	No	No	Yes	Yes	No	No	No	No	No
USA/MD-HP12047/2020	EPI_ISL_791379	Johns Hopkins Hospital Department of Pathology	Johns Hopkins Hospital Department of Pathology	C. Paul Morris et al	Yes	No	No	No	No	No	No	No	No	No	No
USA/MD-HP12048/2020	EPI_ISL_791380	Johns Hopkins Hospital Department of Pathology	Johns Hopkins Hospital Department of Pathology	C. Paul Morris et al	No	Yes	Yes	Yes	Yes	No	No	Yes	No	Yes	No
USA/MD-HP12052/2020	EPI_ISL_791384	Johns Hopkins Hospital Department of Pathology	Johns Hopkins Hospital Department of Pathology	C. Paul Morris et al	Yes	No	No	No	Yes	No	No	No	No	No	No
USA/MD-HP12059/2020	EPI_ISL_791391	Johns Hopkins Hospital Department of Pathology	Johns Hopkins Hospital Department of Pathology	C. Paul Morris et al	Yes	No	No	No	No	Yes	No	No	No	No	No
USA/MD-HP12060/2020	EPI_ISL_791392	Johns Hopkins Hospital Department of Pathology	Johns Hopkins Hospital Department of Pathology	C. Paul Morris et al	No	Yes	No	No	No	No	No	No	No	No	No
USA/MD-HP12084/2020	EPI_ISL_791409	Johns Hopkins Hospital Department of Pathology	Johns Hopkins Hospital Department of Pathology	C. Paul Morris et al	No	No	No	No	No	No	Yes	No	No	No	No
USA/MD-HP12098/2020	EPI_ISL_791416	Johns Hopkins Hospital Department of Pathology	Johns Hopkins Hospital Department of Pathology	C. Paul Morris et al	Yes	Yes	No	Yes	Yes	No	Yes	No	Yes	Yes	No
USA/MD-HP12127/2020	EPI_ISL_791437	Johns Hopkins Hospital Department of Pathology	Johns Hopkins Hospital Department of Pathology	C. Paul Morris et al	No	Yes	No	No	No	No	No	No	No	No	No
USA/MD-HP12166/2020	EPI_ISL_791472	Johns Hopkins Hospital Department of Pathology	Johns Hopkins Hospital Department of Pathology	C. Paul Morris et al	No	No	No	No	No	Yes	No	No	No	No	No
USA/MD-MDH-0017/2020	EPI_ISL_481266	Maryland Department of Health	Maryland Department of Health	Keller et al	Yes	Yes	Yes	No	Yes	No	No	No	Yes	Yes	No
USA/MD-MDH-0029/2020	EPI_ISL_486915	Maryland Department of Health	Maryland Department of Health	Keller et al	Yes	No	No	No	No	No	No	No	No	No	No
USA/MD-MDH-0030/2020	EPI_ISL_481275	Maryland Department of Health	Maryland Department of Health	Keller et al	No	No	No	No	Yes	No	No	No	No	No	No
USA/MD-MDH-0041/2020	EPI_ISL_509445	Maryland Department of Health	Maryland Department of Health	Keller et al	No	No	No	No	No	Yes	No	No	No	No	No
USA/MD-MDH-0043/2020	EPI_ISL_509447	Maryland Department of Health	Maryland Department of Health	Keller et al	Yes	No	Yes	No	Yes	No	No	No	Yes	Yes	No
USA/MD-MDH-0044/2020	EPI_ISL_509448	Maryland Department of Health	Maryland Department of Health	Keller et al	No	No	No	No	No	No	Yes	No	No	No	No
USA/MD-MDH-0045/2020	EPI_ISL_509449	Maryland Department of Health	Maryland Department of Health	Keller et al	Yes	Yes	Yes	Yes	Yes	Yes	Yes	Yes	Yes	Yes	No
USA/MD-MDH-0046/2020	EPI_ISL_509450	Maryland Department of Health	Maryland Department of Health	Keller et al	No	No	No	Yes	No	No	Yes	No	No	No	No
USA/MD-MDH-0048/2020	EPI_ISL_509452	Maryland Department of Health	Maryland Department of Health	Keller et al	No	No	No	Yes	No	No	Yes	Yes	No	No	No
USA/MD-MDH-0057/2020	EPI_ISL_509461	Maryland Department of Health	Maryland Department of Health	Keller et al	No	Yes	No	No	No	No	No	No	No	No	No
USA/MD-MDH-0067/2020	EPI_ISL_509471	Maryland Department of Health	Maryland Department of Health	Keller et al	Yes	No	No	No	No	Yes	No	No	No	No	No
USA/MD-MDH-0069/2020	EPI_ISL_509473	Maryland Department of Health	Maryland Department of Health	Keller et al	No	No	No	No	No	No	No	No	No	Yes	No
USA/MD-MDH-0070/2020	EPI_ISL_509474	Maryland Department of Health	Maryland Department of Health	Keller et al	No	No	No	No	No	No	No	No	No	Yes	No
USA/MD-MDH-0072/2020	EPI_ISL_509476	Maryland Department of Health	Maryland Department of Health	Keller et al	No	No	No	No	No	No	No	No	No	Yes	No
USA/MD-MDH-0073/2020	EPI_ISL_509477	Maryland Department of Health	Maryland Department of Health	Keller et al	Yes	No	No	No	No	No	No	No	No	No	No
USA/MD-MDH-0078/2020	EPI_ISL_509482	Maryland Department of Health	Maryland Department of Health	Keller et al	No	No	No	No	No	No	No	No	No	Yes	No
USA/MD-MDH-0079/2020	EPI_ISL_509483	Maryland Department of Health	Maryland Department of Health	Keller et al	Yes	No	No	No	No	No	No	No	No	No	No
USA/MD-MDH-0080/2020	EPI_ISL_509484	Maryland Department of Health	Maryland Department of Health	Keller et al	No	No	No	Yes	Yes	Yes	No	Yes	Yes	No	No
USA/MD-MDH-0081/2020	EPI_ISL_509485	Maryland Department of Health	Maryland Department of Health	Keller et al	Yes	Yes	No	Yes	Yes	Yes	No	No	Yes	No	No
USA/MD-MDH-0093/2020	EPI_ISL_522829	Maryland Department of Health	Maryland Department of Health	Maryland Department of Health Laboratories Administration et al	No	No	Yes	No	Yes	No	No	Yes	Yes	No	No
USA/MD-MDH-0095/2020	EPI_ISL_522831	Maryland Department of Health	Maryland Department of Health	Maryland Department of Health Laboratories Administration et al	No	No	Yes	Yes	No	No	No	Yes	No	No	No
USA/MD-MDH-0096/2020	EPI_ISL_522832	Maryland Department of Health	Maryland Department of Health	Maryland Department of Health Laboratories Administration et al	No	Yes	Yes	No	Yes	Yes	No	No	Yes	No	No
USA/MD-MDH-0108/2020	EPI_ISL_522843	Maryland Department of Health	Maryland Department of Health	Maryland Department of Health Laboratories Administration et al	No	No	No	Yes	No	No	Yes	Yes	No	No	No
USA/MD-MDH-0109/2020	EPI_ISL_522844	Maryland Department of Health	Maryland Department of Health	Maryland Department of Health Laboratories Administration et al	No	No	Yes	No	No	No	Yes	No	No	No	No
USA/MD-MDH-0113/2020	EPI_ISL_522847	Maryland Department of Health	Maryland Department of Health	Maryland Department of Health Laboratories Administration et al	No	Yes	No	No	No	No	No	No	No	No	No
USA/MD-MDH-0118/2020	EPI_ISL_522851	Maryland Department of Health	Maryland Department of Health	Maryland Department of Health Laboratories Administration et al	No	No	No	No	No	No	Yes	No	No	No	No
USA/MD-MDH-0119/2020	EPI_ISL_522852	Maryland Department of Health	Maryland Department of Health	Maryland Department of Health Laboratories Administration et al	No	No	No	No	No	No	Yes	No	No	No	No
USA/MD-MDH-0126/2020	EPI_ISL_529168	Maryland Department of Health Laboratory	Maryland Department of Health Laboratory	Eric Keller et al	Yes	Yes	Yes	Yes	Yes	Yes	Yes	Yes	Yes	Yes	No
USA/MD-MDH-0127/2020	EPI_ISL_524892	MD PHL	MD PHL	Maryland Department of Health Laboratories Administration et al	No	No	No	No	No	No	Yes	No	No	No	No
USA/MD-MDH-0130/2020	EPI_ISL_524895	MD PHL	MD PHL	Maryland Department of Health Laboratories Administration et al	Yes	Yes	Yes	Yes	No	No	No	No	Yes	Yes	No
USA/MD-MDH-0137/2020	EPI_ISL_524900	MD PHL	MD PHL	Maryland Department of Health Laboratories Administration et al	No	No	Yes	Yes	Yes	Yes	Yes	Yes	No	No	No
USA/MD-MDH-0145/2020	EPI_ISL_524873	MD PHL	MD PHL	Maryland Department of Health Laboratories Administration et al	No	Yes	Yes	No	No	No	No	Yes	Yes	No	No
USA/MD-MDH-0155/2020	EPI_ISL_525118	Maryland Department of Health Laboratory	Maryland Department of Health Laboratory	Maryland Department of Health Laboratories Administration et al	Yes	Yes	Yes	Yes	Yes	Yes	Yes	Yes	Yes	Yes	No
USA/MD-MDH-0157/2020	EPI_ISL_524884	MD PHL	MD PHL	Maryland Department of Health Laboratories Administration et al	Yes	No	No	No	Yes	Yes	No	Yes	Yes	Yes	No
USA/MD-MDH-0159/2020	EPI_ISL_524886	MD PHL	MD PHL	Maryland Department of Health Laboratories Administration et al	Yes	Yes	Yes	Yes	Yes	Yes	Yes	Yes	Yes	Yes	No
USA/MD-MDH-0161/2020	EPI_ISL_524888	MD PHL	MD PHL	Maryland Department of Health Laboratories Administration et al	Yes	Yes	Yes	Yes	Yes	Yes	Yes	Yes	Yes	Yes	No
USA/MD-MDH-0164/2020	EPI_ISL_524891	MD PHL	MD PHL	Maryland Department of Health Laboratories Administration et al	No	Yes	No	No	No	No	No	No	No	No	No
USA/MD-MDH-0173/2020	EPI_ISL_534710	MD PHL	MD PHL	Maryland Department of Health Laboratories Administration et al	Yes	Yes	Yes	Yes	Yes	Yes	No	Yes	Yes	Yes	No
USA/MD-MDH-0175/2020	EPI_ISL_534712	MD PHL	MD PHL	Maryland Department of Health Laboratories Administration et al	Yes	No	No	No	No	No	Yes	No	No	Yes	No
USA/MD-MDH-0179/2020	EPI_ISL_534716	MD PHL	MD PHL	Maryland Department of Health Laboratories Administration et al	Yes	No	No	Yes	No	Yes	No	Yes	No	No	No
USA/MD-MDH-0184/2020	EPI_ISL_538268	Maryland Public Health Laboratory	Maryland Public Health Laboratory	Maryland Department of Health Laboratories Administration et al	No	No	No	Yes	Yes	Yes	No	Yes	Yes	No	No
USA/MD-MDH-0185/2020	EPI_ISL_538269	Maryland Public Health Laboratory	Maryland Public Health Laboratory	Maryland Department of Health Laboratories Administration et al	No	No	No	No	Yes	Yes	No	No	No	No	No
USA/MD-MDH-0189/2020	EPI_ISL_538272	Maryland Public Health Laboratory	Maryland Public Health Laboratory	Maryland Department of Health Laboratories Administration et al	No	No	No	No	No	No	Yes	No	No	No	No
USA/MD-MDH-0190/2020	EPI_ISL_538273	Maryland Public Health Laboratory	Maryland Public Health Laboratory	Maryland Department of Health Laboratories Administration et al	No	No	No	No	No	No	Yes	No	No	No	No
USA/MD-MDH-0191/2020	EPI_ISL_538274	Maryland Public Health Laboratory	Maryland Public Health Laboratory	Maryland Department of Health Laboratories Administration et al	No	No	No	No	No	No	Yes	No	No	No	No
USA/MD-MDH-0193/2020	EPI_ISL_560806	Maryland Public Health Laboratory	Maryland Public Health Laboratory	Maryland Department of Health Laboratories Administration et al	No	No	No	Yes	No	Yes	No	Yes	No	Yes	No
USA/MD-MDH-0194/2020	EPI_ISL_560807	Maryland Public Health Laboratory	Maryland Public Health Laboratory	Maryland Department of Health Laboratories Administration et al	No	No	Yes	No	No	No	No	No	No	No	No
USA/MD-MDH-0195/2020	EPI_ISL_560808	Maryland Public Health Laboratory	Maryland Public Health Laboratory	Maryland Department of Health Laboratories Administration et al	No	Yes	No	Yes	Yes	No	No	Yes	Yes	Yes	No
USA/MD-MDH-0196/2020	EPI_ISL_560809	Maryland Public Health Laboratory	Maryland Public Health Laboratory	Maryland Department of Health Laboratories Administration et al	Yes	Yes	No	Yes	Yes	Yes	No	Yes	Yes	Yes	No
USA/MD-MDH-0197/2020	EPI_ISL_560810	Maryland Public Health Laboratory	Maryland Public Health Laboratory	Maryland Department of Health Laboratories Administration et al	No	No	Yes	No	No	No	No	No	No	No	No
USA/MD-MDH-0198/2020	EPI_ISL_560811	Maryland Public Health Laboratory	Maryland Public Health Laboratory	Maryland Department of Health Laboratories Administration et al	No	No	Yes	No	No	No	No	No	No	No	No
USA/MD-MDH-0201/2020	EPI_ISL_560814	Maryland Public Health Laboratory	Maryland Public Health Laboratory	Maryland Department of Health Laboratories Administration et al	No	Yes	No	No	No	No	Yes	No	No	No	No
USA/MD-MDH-0202/2020	EPI_ISL_560815	Maryland Public Health Laboratory	Maryland Public Health Laboratory	Maryland Department of Health Laboratories Administration et al	Yes	Yes	Yes	Yes	Yes	Yes	No	Yes	Yes	Yes	No
USA/MD-MDH-0203/2020	EPI_ISL_560816	Maryland Public Health Laboratory	Maryland Public Health Laboratory	Maryland Department of Health Laboratories Administration et al	No	No	No	No	No	No	No	No	Yes	No	No
USA/MD-MDH-0210/2020	EPI_ISL_560823	Maryland Public Health Laboratory	Maryland Public Health Laboratory	Maryland Department of Health Laboratories Administration et al	No	Yes	Yes	No	No	No	Yes	Yes	No	No	No
USA/MD-MDH-0213/2020	EPI_ISL_560826	Maryland Public Health Laboratory	Maryland Public Health Laboratory	Maryland Department of Health Laboratories Administration et al	No	No	Yes	No	No	Yes	No	Yes	No	No	No
USA/MD-MDH-0214/2020	EPI_ISL_560827	Maryland Public Health Laboratory	Maryland Public Health Laboratory	Maryland Department of Health Laboratories Administration et al	No	Yes	Yes	No	No	Yes	Yes	Yes	Yes	Yes	No
USA/MD-MDH-0220/2020	EPI_ISL_591022	MD PHL	MD PHL	Maryland Department of Health Laboratories Administration et al	Yes	No	No	Yes	Yes	No	No	No	No	No	No
USA/MD-MDH-0221/2020	EPI_ISL_591023	MD PHL	MD PHL	Maryland Department of Health Laboratories Administration et al	No	Yes	Yes	No	No	Yes	Yes	Yes	No	No	No
USA/MD-MDH-0222/2020	EPI_ISL_591024	MD PHL	MD PHL	Maryland Department of Health Laboratories Administration et al	Yes	Yes	Yes	Yes	Yes	Yes	Yes	Yes	Yes	Yes	No
USA/MD-MDH-0225/2020	EPI_ISL_591027	MD PHL	MD PHL	Maryland Department of Health Laboratories Administration et al	Yes	No	No	Yes	Yes	No	Yes	No	Yes	Yes	No
USA/MD-MDH-0230/2020	EPI_ISL_591032	MD PHL	MD PHL	Maryland Department of Health Laboratories Administration et al	No	No	No	No	No	No	No	No	Yes	Yes	No
USA/MD-MDH-0232/2020	EPI_ISL_591034	MD PHL	MD PHL	Maryland Department of Health Laboratories Administration et al	Yes	Yes	No	Yes	Yes	Yes	No	No	No	No	No
USA/MD-MDH-0236/2020	EPI_ISL_602259	MD PHL	MD PHL	Maryland Department of Health Laboratories Administration et al	Yes	No	No	Yes	Yes	No	No	No	Yes	Yes	No
USA/MD-MDH-0242/2020	EPI_ISL_602265	MD PHL	MD PHL	Maryland Department of Health Laboratories Administration et al	No	No	No	Yes	No	No	No	No	No	No	No
USA/MD-MDH-0259/2020	EPI_ISL_629040	Maryland Public Health Laboratory	Maryland Public Health Laboratory	Maryland Department of Health Laboratories Administration et al	Yes	No	Yes	Yes	Yes	Yes	No	No	Yes	No	No
USA/MD-MDH-0271/2020	EPI_ISL_629052	Maryland Public Health Laboratory	Maryland Public Health Laboratory	Maryland Department of Health Laboratories Administration et al	No	Yes	No	No	No	No	No	No	No	Yes	No
USA/MD-MDH-0273/2020	EPI_ISL_629054	Maryland Public Health Laboratory	Maryland Public Health Laboratory	Maryland Department of Health Laboratories Administration et al	No	Yes	No	No	No	No	No	Yes	No	Yes	No
USA/MD-MDH-0274/2020	EPI_ISL_629055	Maryland Public Health Laboratory	Maryland Public Health Laboratory	Maryland Department of Health Laboratories Administration et al	No	Yes	No	No	No	No	No	No	No	Yes	No
USA/MD-MDH-0275/2020	EPI_ISL_629056	Maryland Public Health Laboratory	Maryland Public Health Laboratory	Maryland Department of Health Laboratories Administration et al	No	Yes	No	No	No	No	No	Yes	No	Yes	No
USA/MD-MDH-0301/2020	EPI_ISL_633083	MD PHL	MD PHL	Maryland Department of Health Laboratories Administration et al	Yes	Yes	Yes	Yes	Yes	Yes	Yes	Yes	Yes	Yes	No
USA/MD-MDH-0307/2020	EPI_ISL_804593	Maryland Public Health Laboratory	Maryland Public Health Laboratory	Maryland Department of Health Laboratories Administration et al	No	No	No	No	Yes	No	No	No	No	No	No
USA/MD-MDH-0311/2020	EPI_ISL_804596	Maryland Public Health Laboratory	Maryland Public Health Laboratory	Maryland Department of Health Laboratories Administration et al	No	No	Yes	No	No	Yes	No	No	No	No	No
USA/MD-MDH-0312/2020	EPI_ISL_804597	Maryland Public Health Laboratory	Maryland Public Health Laboratory	Maryland Department of Health Laboratories Administration et al	No	No	No	No	Yes	Yes	No	No	No	No	No
USA/MD-MDH-0319/2020	EPI_ISL_633094	MD PHL	MD PHL	Maryland Department of Health Laboratories Administration et al	No	Yes	No	No	No	No	Yes	No	No	Yes	No
USA/MD-MDH-0320/2020	EPI_ISL_633095	MD PHL	MD PHL	Maryland Department of Health Laboratories Administration et al	No	No	Yes	Yes	No	No	No	No	No	No	No
USA/MD-MDH-0324/2020	EPI_ISL_633099	MD PHL	MD PHL	Maryland Department of Health Laboratories Administration et al	Yes	No	Yes	Yes	Yes	Yes	No	Yes	Yes	No	No
USA/MD-MDH-0333/2020	EPI_ISL_648278	MD PHL	MD PHL	Maryland Department of Health Laboratories Administration et al	Yes	No	No	No	No	No	Yes	No	No	No	No
USA/MD-MDH-0347/2020	EPI_ISL_648287	MD PHL	MD PHL	Maryland Department of Health Laboratories Administration et al	Yes	No	No	No	No	No	Yes	No	Yes	No	No
USA/MD-MDH-0363/2020	EPI_ISL_648298	MD PHL	MD PHL	Maryland Department of Health Laboratories Administration et al	No	No	No	No	No	No	Yes	No	No	No	No
USA/MD-MDH-0364/2020	EPI_ISL_648299	MD PHL	MD PHL	Maryland Department of Health Laboratories Administration et al	No	No	No	No	No	No	Yes	Yes	Yes	No	No
USA/MD-MDH-0391/2020	EPI_ISL_660085	MD PHL	MD PHL	Maryland Department of Health Laboratories Administration et al	Yes	No	Yes	Yes	Yes	Yes	No	Yes	Yes	No	No
USA/MD-MDH-0414/2020	EPI_ISL_666784	Maryland Public Health Laboratory	Maryland Public Health Laboratory	Maryland Department of Health Laboratories Administration et al	No	No	No	No	No	No	No	Yes	Yes	Yes	No
USA/MD-MDH-0415/2020	EPI_ISL_666785	Maryland Public Health Laboratory	Maryland Public Health Laboratory	Maryland Department of Health Laboratories Administration et al	No	No	No	Yes	No	No	No	No	No	No	No
USA/MD-MDH-0416/2020	EPI_ISL_666786	Maryland Public Health Laboratory	Maryland Public Health Laboratory	Maryland Department of Health Laboratories Administration et al	No	No	No	Yes	No	No	No	No	No	No	No
USA/MD-MDH-0423/2020	EPI_ISL_666791	Maryland Public Health Laboratory	Maryland Public Health Laboratory	Maryland Department of Health Laboratories Administration et al	Yes	No	No	No	Yes	No	Yes	No	Yes	Yes	No
USA/MD-MDH-0449/2020	EPI_ISL_682062	Maryland Public Health Laboratory	Maryland Public Health Laboratory	Maryland Department of Health Laboratories Administration et al	Yes	No	No	No	No	No	No	No	No	No	No
USA/MD-MDH-0461/2020	EPI_ISL_682072	Maryland Public Health Laboratory	Maryland Public Health Laboratory	Maryland Department of Health Laboratories Administration et al	No	No	Yes	No	No	Yes	Yes	Yes	Yes	No	No
USA/MD-MDH-0462/2020	EPI_ISL_682073	Maryland Public Health Laboratory	Maryland Public Health Laboratory	Maryland Department of Health Laboratories Administration et al	No	Yes	Yes	No	No	Yes	Yes	Yes	No	Yes	No
USA/MD-MDH-0468/2020	EPI_ISL_682078	Maryland Public Health Laboratory	Maryland Public Health Laboratory	Maryland Department of Health Laboratories Administration et al	No	Yes	Yes	No	No	Yes	Yes	No	No	No	No
USA/MD-MDH-0479/2020	EPI_ISL_710094	Maryland Public Health Laboratory	Maryland Public Health Laboratory	Maryland Department of Health Laboratories Administration et al	No	No	No	Yes	Yes	Yes	No	Yes	Yes	No	No
USA/MD-MDH-0481/2020	EPI_ISL_710095	Maryland Public Health Laboratory	Maryland Public Health Laboratory	Maryland Department of Health Laboratories Administration et al	No	Yes	Yes	No	No	No	No	No	Yes	Yes	No
USA/MD-MDH-0527/2020	EPI_ISL_778904	Maryland Public Health Laboratory	Maryland Public Health Laboratory	Maryland Department of Health Laboratories Administration et al	No	Yes	No	No	No	No	Yes	No	No	Yes	No
USA/MD-MDH-0568/2020	EPI_ISL_824950	Maryland Public Health Laboratory	Maryland Public Health Laboratory	Maryland Department of Health Laboratories Administration et al	No	No	Yes	No	No	No	No	No	No	No	No
USA/MD-MDH-0601/2020	EPI_ISL_824983	Maryland Public Health Laboratory	Maryland Public Health Laboratory	Maryland Department of Health Laboratories Administration et al	No	No	Yes	No	No	No	No	No	No	No	No
USA/MD-MDH-0622/2020	EPI_ISL_843189	Maryland Public Health Laboratory	Maryland Public Health Laboratory	Maryland Department of Health Laboratories Administration et al	No	No	No	Yes	No	No	No	No	No	Yes	No
USA/MD-MDH-0742/2020	EPI_ISL_931486	Maryland Public Health Laboratory (MD PHL)	Maryland Public Health Laboratory (MD PHL)	Maryland Department of Health Laboratories Administration et al	No	Yes	No	No	No	No	No	No	No	No	No
USA/MD_NIDDL_3202/2020	EPI_ISL_491909	Naval Infectious Diseases Diagnostic Laboratory	Naval Medical Research Center Biological Defense Research Directorate	Logan Voegtly et al	No	No	No	No	No	Yes	No	No	No	No	No
USA/ME-HETL-J0013/2020	EPI_ISL_513426	Maine HETL	Tewhey Lab, The Jackson Laboratory	Matluk et al	Yes	No	No	Yes	Yes	Yes	Yes	Yes	Yes	No	No
USA/ME-HETL-J0025/2020	EPI_ISL_513437	Maine HETL	Tewhey Lab, The Jackson Laboratory	Matluk et al	Yes	No	No	Yes	Yes	Yes	Yes	Yes	Yes	No	No
USA/ME-HETL-J0030/2020	EPI_ISL_513442	Maine HETL	Tewhey Lab, The Jackson Laboratory	Matluk et al	No	Yes	No	No	No	No	No	No	No	Yes	No
USA/ME-HETL-J0041/2020	EPI_ISL_513453	Maine HETL	Tewhey Lab, The Jackson Laboratory	Matluk et al	No	Yes	Yes	No	No	No	No	No	No	Yes	No
USA/ME-HETL-J0043/2020	EPI_ISL_513455	Maine HETL	Tewhey Lab, The Jackson Laboratory	Matluk et al	Yes	No	No	Yes	Yes	Yes	Yes	Yes	Yes	No	No
USA/ME-HETL-J0051/2020	EPI_ISL_513462	Maine HETL	Tewhey Lab, The Jackson Laboratory	Matluk et al	No	No	No	No	No	No	No	No	No	Yes	No
USA/ME-HETL-J0060/2020	EPI_ISL_513471	Maine HETL	Tewhey Lab, The Jackson Laboratory	Matluk et al	No	No	No	No	No	No	No	No	No	Yes	No
USA/ME-HETL-J0071/2020	EPI_ISL_513482	Maine HETL	Tewhey Lab, The Jackson Laboratory	Matluk et al	Yes	Yes	No	No	No	No	No	No	Yes	Yes	No
USA/ME-HETL-J0073/2020	EPI_ISL_513484	Maine HETL	Tewhey Lab, The Jackson Laboratory	Matluk et al	Yes	No	No	Yes	Yes	Yes	Yes	Yes	Yes	No	No
USA/ME-HETL-J0077/2020	EPI_ISL_513488	Maine HETL	Tewhey Lab, The Jackson Laboratory	Matluk et al	No	No	No	Yes	No	No	Yes	Yes	No	No	No
USA/ME-HETL-J0081/2020	EPI_ISL_513492	Maine HETL	Tewhey Lab, The Jackson Laboratory	Matluk et al	No	Yes	Yes	No	No	No	No	No	No	No	No
USA/ME-HETL-J0082/2020	EPI_ISL_514438	Tewhey Lab, The Jackson Laboratory	Tewhey Lab, The Jackson Laboratory	Matluk et al	No	No	Yes	No	No	No	No	No	No	No	No
USA/ME-HETL-J0085/2020	EPI_ISL_513495	Maine HETL	Tewhey Lab, The Jackson Laboratory	Matluk et al	No	No	Yes	No	Yes	No	No	No	No	No	No
USA/ME-HETL-J0086/2020	EPI_ISL_514439	Tewhey Lab, The Jackson Laboratory	Tewhey Lab, The Jackson Laboratory	Matluk et al	No	No	Yes	No	No	Yes	No	No	No	No	No
USA/ME-HETL-J0103/2020	EPI_ISL_755307	Maine Health and Environmental Testing Laboratory	Tewhey Lab, The Jackson Laboratory	Matluk et al	Yes	No	Yes	Yes	Yes	No	No	No	No	No	No
USA/ME-HETL-J0104/2020	EPI_ISL_755308	Maine Health and Environmental Testing Laboratory	Tewhey Lab, The Jackson Laboratory	Matluk et al	No	No	Yes	No	No	Yes	No	Yes	No	No	No
USA/ME-HETL-J0105/2020	EPI_ISL_755309	Maine Health and Environmental Testing Laboratory	Tewhey Lab, The Jackson Laboratory	Matluk et al	No	Yes	No	No	Yes	Yes	Yes	No	No	Yes	No
USA/ME-HETL-J0106/2020	EPI_ISL_755310	Maine Health and Environmental Testing Laboratory	Tewhey Lab, The Jackson Laboratory	Matluk et al	Yes	Yes	Yes	Yes	Yes	Yes	Yes	Yes	Yes	Yes	No
USA/ME-HETL-J0107/2020	EPI_ISL_755311	Maine Health and Environmental Testing Laboratory	Tewhey Lab, The Jackson Laboratory	Matluk et al	Yes	Yes	Yes	Yes	Yes	Yes	Yes	Yes	Yes	Yes	No
USA/ME-HETL-J0108/2020	EPI_ISL_755312	Maine Health and Environmental Testing Laboratory	Tewhey Lab, The Jackson Laboratory	Matluk et al	Yes	Yes	No	Yes	No	No	No	Yes	Yes	Yes	No
USA/ME-HETL-J0109/2020	EPI_ISL_755313	Maine Health and Environmental Testing Laboratory	Tewhey Lab, The Jackson Laboratory	Matluk et al	No	No	No	No	No	No	Yes	No	Yes	No	No
USA/ME-HETL-J0112/2020	EPI_ISL_755315	Maine Health and Environmental Testing Laboratory	Tewhey Lab, The Jackson Laboratory	Matluk et al	Yes	Yes	Yes	Yes	Yes	Yes	Yes	Yes	Yes	Yes	No
USA/ME-HETL-J0114/2020	EPI_ISL_755316	Maine Health and Environmental Testing Laboratory	Tewhey Lab, The Jackson Laboratory	Matluk et al	Yes	No	No	No	Yes	Yes	Yes	Yes	Yes	No	No
USA/ME-HETL-J0118/2020	EPI_ISL_755320	Maine Health and Environmental Testing Laboratory	Tewhey Lab, The Jackson Laboratory	Matluk et al	Yes	Yes	Yes	Yes	Yes	No	Yes	Yes	No	Yes	No
USA/ME-HETL-J0120/2020	EPI_ISL_755322	Maine Health and Environmental Testing Laboratory	Tewhey Lab, The Jackson Laboratory	Matluk et al	Yes	Yes	Yes	Yes	Yes	Yes	No	Yes	Yes	Yes	No
USA/ME-HETL-J0126/2020	EPI_ISL_755325	Maine Health and Environmental Testing Laboratory	Tewhey Lab, The Jackson Laboratory	Matluk et al	No	No	No	Yes	No	No	No	No	Yes	No	No
USA/ME-HETL-J0136/2020	EPI_ISL_755331	Maine Health and Environmental Testing Laboratory	Tewhey Lab, The Jackson Laboratory	Matluk et al	Yes	Yes	Yes	Yes	Yes	No	No	Yes	Yes	Yes	No
USA/ME-HETL-J0159/2020	EPI_ISL_755343	Maine Health and Environmental Testing Laboratory	Tewhey Lab, The Jackson Laboratory	Matluk et al	No	No	No	No	No	No	Yes	No	No	No	No
USA/ME-HETL-J0175/2020	EPI_ISL_755356	Maine Health and Environmental Testing Laboratory	Tewhey Lab, The Jackson Laboratory	Matluk et al	No	No	No	No	No	No	Yes	No	No	No	No
USA/ME-HETL-J0194/2020	EPI_ISL_755369	Maine Health and Environmental Testing Laboratory	Tewhey Lab, The Jackson Laboratory	Matluk et al	No	No	No	No	No	No	Yes	No	No	No	No
USA/ME-HETL-J0215/2020	EPI_ISL_755378	Maine Health and Environmental Testing Laboratory	Tewhey Lab, The Jackson Laboratory	Matluk et al	No	No	No	No	Yes	No	No	No	No	No	No
USA/ME-HETL-J0233/2020	EPI_ISL_755390	Maine Health and Environmental Testing Laboratory	Tewhey Lab, The Jackson Laboratory	Matluk et al	Yes	Yes	Yes	Yes	No	Yes	No	No	Yes	Yes	No
USA/ME-HETL-J0246/2020	EPI_ISL_755401	Maine Health and Environmental Testing Laboratory	Tewhey Lab, The Jackson Laboratory	Matluk et al	No	No	No	No	No	No	No	No	No	Yes	No
USA/ME-HETL-J0258/2020	EPI_ISL_755406	Maine Health and Environmental Testing Laboratory	Tewhey Lab, The Jackson Laboratory	Matluk et al	No	Yes	No	No	No	Yes	No	Yes	No	No	No
USA/ME-HETL-J0264/2020	EPI_ISL_755411	Maine Health and Environmental Testing Laboratory	Tewhey Lab, The Jackson Laboratory	Matluk et al	No	No	Yes	No	No	No	No	No	No	No	No
USA/ME-HETL-J0266/2020	EPI_ISL_755412	Maine Health and Environmental Testing Laboratory	Tewhey Lab, The Jackson Laboratory	Matluk et al	No	No	No	No	No	Yes	No	No	No	No	No
USA/ME-HETL-J0268/2020	EPI_ISL_755414	Maine Health and Environmental Testing Laboratory	Tewhey Lab, The Jackson Laboratory	Matluk et al	No	Yes	Yes	Yes	Yes	Yes	Yes	No	No	Yes	No
USA/ME-HETL-J0270/2020	EPI_ISL_755416	Maine Health and Environmental Testing Laboratory	Tewhey Lab, The Jackson Laboratory	Matluk et al	Yes	No	No	No	No	No	No	Yes	Yes	No	No
USA/ME-HETL-J0272/2020	EPI_ISL_755418	Maine Health and Environmental Testing Laboratory	Tewhey Lab, The Jackson Laboratory	Matluk et al	No	No	No	No	No	No	No	Yes	Yes	No	No
USA/ME-HETL-J0275/2020	EPI_ISL_755421	Maine Health and Environmental Testing Laboratory	Tewhey Lab, The Jackson Laboratory	Matluk et al	Yes	Yes	Yes	Yes	No	Yes	Yes	Yes	Yes	Yes	No
USA/ME-HETL-J0278/2020	EPI_ISL_755424	Maine Health and Environmental Testing Laboratory	Tewhey Lab, The Jackson Laboratory	Matluk et al	Yes	Yes	Yes	Yes	Yes	Yes	Yes	Yes	Yes	No	No
USA/ME-HETL-J0284/2020	EPI_ISL_755427	Maine Health and Environmental Testing Laboratory	Tewhey Lab, The Jackson Laboratory	Matluk et al	Yes	Yes	Yes	Yes	Yes	Yes	Yes	Yes	Yes	Yes	No
USA/ME-HETL-J0285/2020	EPI_ISL_755428	Maine Health and Environmental Testing Laboratory	Tewhey Lab, The Jackson Laboratory	Matluk et al	No	No	No	No	Yes	No	No	No	No	Yes	No
USA/ME-HETL-J0286/2020	EPI_ISL_755429	Maine Health and Environmental Testing Laboratory	Tewhey Lab, The Jackson Laboratory	Matluk et al	No	No	No	No	Yes	No	Yes	No	No	Yes	No
USA/ME-HETL-J0288/2020	EPI_ISL_755431	Maine Health and Environmental Testing Laboratory	Tewhey Lab, The Jackson Laboratory	Matluk et al	No	No	Yes	Yes	No	Yes	No	No	No	No	No
USA/ME-HETL-J0290/2020	EPI_ISL_755432	Maine Health and Environmental Testing Laboratory	Tewhey Lab, The Jackson Laboratory	Matluk et al	Yes	Yes	No	No	No	No	No	No	No	No	No
USA/ME-HETL-J0299/2020	EPI_ISL_755437	Maine Health and Environmental Testing Laboratory	Tewhey Lab, The Jackson Laboratory	Matluk et al	No	No	No	No	No	No	Yes	No	No	No	No
USA/ME-HETL-J0301/2020	EPI_ISL_755439	Maine Health and Environmental Testing Laboratory	Tewhey Lab, The Jackson Laboratory	Matluk et al	Yes	Yes	No	Yes	Yes	No	No	Yes	Yes	No	No
USA/ME-HETL-J0315/2020	EPI_ISL_755445	Maine Health and Environmental Testing Laboratory	Tewhey Lab, The Jackson Laboratory	Matluk et al	No	No	No	No	Yes	No	No	Yes	No	No	No
USA/ME-HETL-J0330/2020	EPI_ISL_755458	Maine Health and Environmental Testing Laboratory	Tewhey Lab, The Jackson Laboratory	Matluk et al	Yes	Yes	Yes	Yes	Yes	Yes	Yes	Yes	Yes	Yes	No
USA/ME-HETL-J0332/2020	EPI_ISL_755460	Maine Health and Environmental Testing Laboratory	Tewhey Lab, The Jackson Laboratory	Matluk et al	Yes	No	No	No	Yes	No	Yes	No	No	Yes	No
USA/ME-HETL-J0339/2020	EPI_ISL_755467	Maine Health and Environmental Testing Laboratory	Tewhey Lab, The Jackson Laboratory	Matluk et al	No	No	Yes	No	No	Yes	No	No	Yes	No	No
USA/ME-HETL-J0341/2020	EPI_ISL_755469	Maine Health and Environmental Testing Laboratory	Tewhey Lab, The Jackson Laboratory	Matluk et al	No	No	No	No	No	Yes	No	No	Yes	No	No
USA/ME-HETL-J0344/2020	EPI_ISL_755470	Maine Health and Environmental Testing Laboratory	Tewhey Lab, The Jackson Laboratory	Matluk et al	No	No	Yes	No	No	Yes	No	No	No	No	No
USA/ME-HETL-J0347/2020	EPI_ISL_755473	Maine Health and Environmental Testing Laboratory	Tewhey Lab, The Jackson Laboratory	Matluk et al	No	No	No	No	No	Yes	No	No	Yes	No	No
USA/ME-HETL-J0397/2020	EPI_ISL_755508	Maine Health and Environmental Testing Laboratory	Tewhey Lab, The Jackson Laboratory	Matluk et al	No	No	No	No	No	Yes	No	No	No	No	No
USA/ME-HETL-J0434/2020	EPI_ISL_755534	Maine Health and Environmental Testing Laboratory	Tewhey Lab, The Jackson Laboratory	Matluk et al	No	No	No	No	No	Yes	No	Yes	No	No	No
USA/ME-HETL-J0468/2020	EPI_ISL_755559	Maine Health and Environmental Testing Laboratory	Tewhey Lab, The Jackson Laboratory	Matluk et al	No	No	Yes	No	No	No	No	No	No	No	No
USA/ME-HETL-J0550/2020	EPI_ISL_832874	Maine HETL	Tewhey Lab, The Jackson Laboratory	Matluk et al	No	No	No	No	No	Yes	No	No	No	No	No
USA/ME-HETL-J0606/2020	EPI_ISL_832915	Maine HETL	Tewhey Lab, The Jackson Laboratory	Matluk et al	No	No	Yes	No	No	No	No	No	No	No	No
USA/ME-HETL-J0608/2020	EPI_ISL_832917	Maine HETL	Tewhey Lab, The Jackson Laboratory	Matluk et al	No	No	Yes	No	No	No	No	No	No	No	No
USA/ME-HETL-J0626/2020	EPI_ISL_832933	Maine HETL	Tewhey Lab, The Jackson Laboratory	Matluk et al	No	No	Yes	No	No	Yes	No	No	No	No	No
USA/ME-HETL-J0629/2020	EPI_ISL_832934	Maine HETL	Tewhey Lab, The Jackson Laboratory	Matluk et al	No	No	Yes	No	No	Yes	No	No	No	No	No
USA/ME-HETL-J0647/2020	EPI_ISL_832950	Maine HETL	Tewhey Lab, The Jackson Laboratory	Matluk et al	Yes	Yes	No	Yes	Yes	No	Yes	Yes	Yes	Yes	No
USA/ME-HETL-J1487/2020	EPI_ISL_1048605	Maine HETL	Tewhey Lab, The Jackson Laboratory	Matluk et al	Yes	Yes	Yes	Yes	Yes	Yes	Yes	Yes	Yes	Yes	No
USA/ME-HETL-J1491/2020	EPI_ISL_1048606	Maine HETL	Tewhey Lab, The Jackson Laboratory	Matluk et al	Yes	Yes	No	Yes	Yes	No	No	No	No	Yes	No
USA/ME-HETL-J1513/2020	EPI_ISL_1048626	Maine HETL	Tewhey Lab, The Jackson Laboratory	Matluk et al	Yes	Yes	Yes	Yes	Yes	Yes	Yes	Yes	Yes	Yes	No
USA/ME-HETL-J1514/2020	EPI_ISL_1048622	Maine HETL	Tewhey Lab, The Jackson Laboratory	Matluk et al	Yes	Yes	Yes	Yes	Yes	Yes	Yes	Yes	Yes	Yes	No
USA/ME-HETL-J1529/2020	EPI_ISL_1048625	Maine HETL	Tewhey Lab, The Jackson Laboratory	Matluk et al	Yes	Yes	Yes	Yes	Yes	Yes	Yes	Yes	Yes	Yes	No
USA/ME-HETL-J1546/2020	EPI_ISL_1048608	Maine HETL	Tewhey Lab, The Jackson Laboratory	Matluk et al	Yes	No	No	No	No	No	No	No	No	No	No
USA/ME-HETL-J1547/2020	EPI_ISL_1048650	Maine HETL	Tewhey Lab, The Jackson Laboratory	Matluk et al	No	Yes	Yes	Yes	No	No	Yes	Yes	No	Yes	No
USA/ME-HETL-J1548/2020	EPI_ISL_1048651	Maine HETL	Tewhey Lab, The Jackson Laboratory	Matluk et al	No	Yes	Yes	Yes	No	No	Yes	Yes	No	Yes	No
USA/ME-HETL-J1564/2020	EPI_ISL_1048621	Maine HETL	Tewhey Lab, The Jackson Laboratory	Matluk et al	Yes	Yes	Yes	Yes	Yes	Yes	Yes	Yes	Yes	Yes	No
USA/ME-HETL-J1653/2020	EPI_ISL_1048658	Maine HETL	Tewhey Lab, The Jackson Laboratory	Matluk et al	Yes	Yes	No	Yes	Yes	No	Yes	Yes	Yes	Yes	No
USA/ME-HETL-J1656/2020	EPI_ISL_1048660	Maine HETL	Tewhey Lab, The Jackson Laboratory	Matluk et al	Yes	Yes	No	Yes	Yes	No	Yes	Yes	Yes	Yes	No
USA/ME-HETL-J1659/2020	EPI_ISL_1048663	Maine HETL	Tewhey Lab, The Jackson Laboratory	Matluk et al	Yes	Yes	No	Yes	Yes	No	Yes	No	Yes	Yes	No
USA/ME-HETL-J1660/2020	EPI_ISL_1048664	Maine HETL	Tewhey Lab, The Jackson Laboratory	Matluk et al	Yes	Yes	No	Yes	Yes	No	Yes	Yes	Yes	Yes	No
USA/ME-QDX-1745/2020	EPI_ISL_604037	Quest Diagnostics	Quest Diagnostics	Rosenthal et al	No	Yes	No	No	No	No	No	No	No	No	No
USA/ME-Yale-1087/2020	EPI_ISL_1017613	Connecticut Veterans' Affairs Hospital	Grubaugh Lab - Yale School of Public Health	Mary Petrone et al	Yes	Yes	Yes	Yes	Yes	Yes	Yes	Yes	Yes	Yes	No
USA/MI-CDC-2-3693459/2020	EPI_ISL_747115	Respiratory Viruses Branch, Centers for Disease Control and Prevention	Respiratory Viruses Branch, Centers for Disease Control and Prevention	Queen et al	Yes	Yes	Yes	Yes	Yes	Yes	Yes	Yes	Yes	Yes	No
USA/MI-CDC-2-3693663/2020	EPI_ISL_747113	Respiratory Viruses Branch, Centers for Disease Control and Prevention	Respiratory Viruses Branch, Centers for Disease Control and Prevention	Queen et al	Yes	Yes	Yes	Yes	Yes	Yes	Yes	Yes	Yes	Yes	No
USA/MI-CDC-2-3693684/2020	EPI_ISL_747116	Respiratory Viruses Branch, Centers for Disease Control and Prevention	Respiratory Viruses Branch, Centers for Disease Control and Prevention	Queen et al	Yes	Yes	No	No	Yes	Yes	No	Yes	Yes	Yes	No
USA/MI-CDC-2-3693689/2020	EPI_ISL_747112	Respiratory Viruses Branch, Centers for Disease Control and Prevention	Respiratory Viruses Branch, Centers for Disease Control and Prevention	Queen et al	Yes	Yes	Yes	Yes	Yes	Yes	Yes	Yes	Yes	Yes	No
USA/MI-CDC-2-3693788/2020	EPI_ISL_747114	Respiratory Viruses Branch, Centers for Disease Control and Prevention	Respiratory Viruses Branch, Centers for Disease Control and Prevention	Queen et al	Yes	Yes	Yes	Yes	Yes	Yes	Yes	Yes	Yes	Yes	No
USA/MI-CDC-2-3713962/2020	EPI_ISL_751601	MI - Michigan Department of Health and Human Services - Bureau of Laboratories	Genomics and Discovery, Respiratory Viruses Branch, Division of Viral Diseases, Centers for Disease Control and Prevention	Krista Queen et al	Yes	Yes	Yes	Yes	Yes	Yes	Yes	Yes	Yes	Yes	No
USA/MI-CDC-2-3713993/2020	EPI_ISL_751622	MI - Michigan Department of Health and Human Services - Bureau of Laboratories	Genomics and Discovery, Respiratory Viruses Branch, Division of Viral Diseases, Centers for Disease Control and Prevention	Krista Queen et al	Yes	Yes	Yes	Yes	Yes	Yes	Yes	Yes	Yes	Yes	No
USA/MI-CDC-2-3714068/2020	EPI_ISL_751569	MI - Michigan Department of Health and Human Services - Bureau of Laboratories	Genomics and Discovery, Respiratory Viruses Branch, Division of Viral Diseases, Centers for Disease Control and Prevention	Krista Queen et al	Yes	Yes	Yes	Yes	Yes	Yes	Yes	Yes	Yes	Yes	No
USA/MI-CDC-2-3714072/2020	EPI_ISL_751769	MI - Michigan Department of Health and Human Services - Bureau of Laboratories	Genomics and Discovery, Respiratory Viruses Branch, Division of Viral Diseases, Centers for Disease Control and Prevention	Krista Queen et al	Yes	Yes	Yes	Yes	Yes	Yes	Yes	Yes	Yes	Yes	No
USA/MI-CDC-2-3768597/2020	EPI_ISL_903705	MI - Michigan Department of Health and Human Services - Bureau of Laboratories	Genomics and Discovery, Respiratory Viruses Branch, Division of Viral Diseases, Centers for Disease Control and Prevention	Krista Queen et al	Yes	Yes	Yes	Yes	Yes	Yes	Yes	Yes	Yes	Yes	No
USA/MI-CDC-2-3768662/2020	EPI_ISL_903675	MI - Michigan Department of Health and Human Services - Bureau of Laboratories	Genomics and Discovery, Respiratory Viruses Branch, Division of Viral Diseases, Centers for Disease Control and Prevention	Krista Queen et al	No	Yes	No	No	Yes	No	No	Yes	No	Yes	No
USA/MI-CDC-2-3768663/2020	EPI_ISL_903710	MI - Michigan Department of Health and Human Services - Bureau of Laboratories	Genomics and Discovery, Respiratory Viruses Branch, Division of Viral Diseases, Centers for Disease Control and Prevention	Krista Queen et al	Yes	Yes	Yes	Yes	Yes	Yes	Yes	Yes	Yes	Yes	No
USA/MI-CDC-2-3768675/2020	EPI_ISL_903712	MI - Michigan Department of Health and Human Services - Bureau of Laboratories	Genomics and Discovery, Respiratory Viruses Branch, Division of Viral Diseases, Centers for Disease Control and Prevention	Krista Queen et al	Yes	Yes	Yes	Yes	Yes	Yes	Yes	Yes	Yes	Yes	No
USA/MI-CDC-2-3768694/2020	EPI_ISL_903575	MI - Michigan Department of Health and Human Services - Bureau of Laboratories	Genomics and Discovery, Respiratory Viruses Branch, Division of Viral Diseases, Centers for Disease Control and Prevention	Krista Queen et al	Yes	Yes	Yes	Yes	Yes	Yes	Yes	Yes	Yes	Yes	No
USA/MI-CDC-2-3768760/2020	EPI_ISL_903708	MI - Michigan Department of Health and Human Services - Bureau of Laboratories	Genomics and Discovery, Respiratory Viruses Branch, Division of Viral Diseases, Centers for Disease Control and Prevention	Krista Queen et al	Yes	Yes	Yes	Yes	Yes	Yes	Yes	Yes	Yes	Yes	No
USA/MI-CDC-2-3769198/2020	EPI_ISL_903605	MI - Michigan Department of Health and Human Services - Bureau of Laboratories	Genomics and Discovery, Respiratory Viruses Branch, Division of Viral Diseases, Centers for Disease Control and Prevention	Krista Queen et al	Yes	Yes	Yes	Yes	Yes	Yes	Yes	Yes	Yes	Yes	No
USA/MI-CDC-2-3769277/2020	EPI_ISL_903724	MI - Michigan Department of Health and Human Services - Bureau of Laboratories	Genomics and Discovery, Respiratory Viruses Branch, Division of Viral Diseases, Centers for Disease Control and Prevention	Krista Queen et al	Yes	Yes	Yes	Yes	Yes	Yes	Yes	Yes	Yes	Yes	No
USA/MI-CDC-2-3769293/2020	EPI_ISL_903589	MI - Michigan Department of Health and Human Services - Bureau of Laboratories	Genomics and Discovery, Respiratory Viruses Branch, Division of Viral Diseases, Centers for Disease Control and Prevention	Krista Queen et al	Yes	Yes	Yes	Yes	Yes	Yes	Yes	Yes	Yes	Yes	No
USA/MI-CDC-LC00001477/2020	EPI_ISL_888046	Labcorp	Genomics and Discovery, Respiratory Viruses Branch, Division of Viral Diseases, Centers for Disease Control and Prevention	Peter W. Cook et al	Yes	Yes	Yes	Yes	Yes	Yes	Yes	Yes	Yes	Yes	No
USA/MI-CDC-LC00002104/2020	EPI_ISL_888000	Labcorp	Genomics and Discovery, Respiratory Viruses Branch, Division of Viral Diseases, Centers for Disease Control and Prevention	Peter W. Cook et al	Yes	Yes	Yes	Yes	Yes	Yes	Yes	Yes	Yes	Yes	No
USA/MI-CDC-LC00002190/2020	EPI_ISL_888213	Labcorp	Genomics and Discovery, Respiratory Viruses Branch, Division of Viral Diseases, Centers for Disease Control and Prevention	Peter W. Cook et al	Yes	Yes	Yes	Yes	Yes	Yes	Yes	Yes	Yes	Yes	No
USA/MI-CDC-LC0001477/2020	EPI_ISL_1029541	Laboratory Corporation of America	Respiratory Viruses Branch, Division of Viral Diseases, Centers for Disease Control and Prevention	Peter W. Cook et al	Yes	Yes	Yes	Yes	Yes	Yes	Yes	Yes	Yes	Yes	No
USA/MI-CDC-LC0002080/2020	EPI_ISL_1028061	Laboratory Corporation of America	Respiratory Viruses Branch, Division of Viral Diseases, Centers for Disease Control and Prevention	Peter W. Cook et al	Yes	Yes	Yes	Yes	Yes	Yes	Yes	Yes	Yes	Yes	No
USA/MI-CDC-LC0002104/2020	EPI_ISL_1029737	Laboratory Corporation of America	Respiratory Viruses Branch, Division of Viral Diseases, Centers for Disease Control and Prevention	Peter W. Cook et al	Yes	Yes	Yes	Yes	Yes	Yes	Yes	Yes	Yes	Yes	No
USA/MI-CDC-LC0002190/2020	EPI_ISL_1029755	Laboratory Corporation of America	Respiratory Viruses Branch, Division of Viral Diseases, Centers for Disease Control and Prevention	Peter W. Cook et al	Yes	Yes	Yes	Yes	Yes	Yes	Yes	Yes	Yes	Yes	No
USA/MI-MDHHS-SC20001/2020	EPI_ISL_424986	Bureau of Laboratories, Michigan Department of Health and Human Services	Michigan Department of Health and Human Services	Blankenship HM et al	No	No	No	No	No	No	No	No	Yes	Yes	No
USA/MI-MDHHS-SC20002/2020	EPI_ISL_424985	Bureau of Laboratories, Michigan Department of Health and Human Services	Michigan Department of Health and Human Services	Blankenship HM et al	No	No	No	No	No	No	No	Yes	No	No	No
USA/MI-MDHHS-SC20009/2020	EPI_ISL_424981	Bureau of Laboratories, Michigan Department of Health and Human Services	Michigan Department of Health and Human Services	Blankenship HM et al	No	No	No	No	No	No	No	Yes	No	No	No
USA/MI-MDHHS-SC20011/2020	EPI_ISL_437098	Michigan Department of Health and Human Services, Bureau of Laboratories	Michigan Department of Health and Human Services, Bureau of Laboratories	Blankenship HM et al	No	No	Yes	No	No	No	No	No	No	No	No
USA/MI-MDHHS-SC20012/2020	EPI_ISL_437099	Michigan Department of Health and Human Services, Bureau of Laboratories	Michigan Department of Health and Human Services, Bureau of Laboratories	Blankenship HM et al	No	No	No	No	No	Yes	No	No	No	No	No
USA/MI-MDHHS-SC20014/2020	EPI_ISL_437101	Michigan Department of Health and Human Services, Bureau of Laboratories	Michigan Department of Health and Human Services, Bureau of Laboratories	Blankenship HM et al	No	No	No	No	No	No	No	No	No	Yes	No
USA/MI-MDHHS-SC20016/2020	EPI_ISL_437103	Michigan Department of Health and Human Services, Bureau of Laboratories	Michigan Department of Health and Human Services, Bureau of Laboratories	Blankenship HM et al	Yes	No	No	No	No	Yes	Yes	Yes	No	No	No
USA/MI-MDHHS-SC20017/2020	EPI_ISL_437104	Michigan Department of Health and Human Services, Bureau of Laboratories	Michigan Department of Health and Human Services, Bureau of Laboratories	Blankenship HM et al	No	No	No	Yes	No	No	No	No	No	No	No
USA/MI-MDHHS-SC20019/2020	EPI_ISL_437106	Michigan Department of Health and Human Services, Bureau of Laboratories	Michigan Department of Health and Human Services, Bureau of Laboratories	Blankenship HM et al	Yes	No	No	No	No	Yes	No	No	No	No	No
USA/MI-MDHHS-SC20020/2020	EPI_ISL_437107	Michigan Department of Health and Human Services, Bureau of Laboratories	Michigan Department of Health and Human Services, Bureau of Laboratories	Blankenship HM et al	No	No	No	No	No	No	No	No	Yes	Yes	No
USA/MI-MDHHS-SC20021/2020	EPI_ISL_437108	Michigan Department of Health and Human Services, Bureau of Laboratories	Michigan Department of Health and Human Services, Bureau of Laboratories	Blankenship HM et al	No	No	No	No	Yes	No	No	No	No	No	No
USA/MI-MDHHS-SC20022/2020	EPI_ISL_437109	Michigan Department of Health and Human Services, Bureau of Laboratories	Michigan Department of Health and Human Services, Bureau of Laboratories	Blankenship HM et al	No	No	No	No	No	No	No	No	Yes	No	No
USA/MI-MDHHS-SC20023/2020	EPI_ISL_437110	Michigan Department of Health and Human Services, Bureau of Laboratories	Michigan Department of Health and Human Services, Bureau of Laboratories	Blankenship HM et al	No	No	No	No	No	No	No	Yes	No	Yes	No
USA/MI-MDHHS-SC20028/2020	EPI_ISL_437115	Michigan Department of Health and Human Services, Bureau of Laboratories	Michigan Department of Health and Human Services, Bureau of Laboratories	Blankenship HM et al	No	No	No	Yes	No	No	No	No	No	No	No
USA/MI-MDHHS-SC20029/2020	EPI_ISL_437116	Michigan Department of Health and Human Services, Bureau of Laboratories	Michigan Department of Health and Human Services, Bureau of Laboratories	Blankenship HM et al	No	No	No	Yes	No	No	No	No	No	No	No
USA/MI-MDHHS-SC20030/2020	EPI_ISL_437117	Michigan Department of Health and Human Services, Bureau of Laboratories	Michigan Department of Health and Human Services, Bureau of Laboratories	Blankenship HM et al	No	No	Yes	No	No	No	No	No	No	No	No
USA/MI-MDHHS-SC20031/2020	EPI_ISL_437118	Michigan Department of Health and Human Services, Bureau of Laboratories	Michigan Department of Health and Human Services, Bureau of Laboratories	Blankenship HM et al	No	No	No	No	No	Yes	No	No	No	No	No
USA/MI-MDHHS-SC20033/2020	EPI_ISL_437120	Michigan Department of Health and Human Services, Bureau of Laboratories	Michigan Department of Health and Human Services, Bureau of Laboratories	Blankenship HM et al	No	No	No	No	Yes	No	No	No	No	No	No
USA/MI-MDHHS-SC20035/2020	EPI_ISL_437122	Michigan Department of Health and Human Services, Bureau of Laboratories	Michigan Department of Health and Human Services, Bureau of Laboratories	Blankenship HM et al	No	No	No	No	Yes	No	Yes	No	No	No	No
USA/MI-MDHHS-SC20041/2020	EPI_ISL_437128	Michigan Department of Health and Human Services, Bureau of Laboratories	Michigan Department of Health and Human Services, Bureau of Laboratories	Blankenship HM et al	No	No	No	No	No	No	No	No	Yes	No	No
USA/MI-MDHHS-SC20042/2020	EPI_ISL_437129	Michigan Department of Health and Human Services, Bureau of Laboratories	Michigan Department of Health and Human Services, Bureau of Laboratories	Blankenship HM et al	No	No	No	No	Yes	No	No	No	No	No	No
USA/MI-MDHHS-SC20043/2020	EPI_ISL_437130	Michigan Department of Health and Human Services, Bureau of Laboratories	Michigan Department of Health and Human Services, Bureau of Laboratories	Blankenship HM et al	No	No	No	No	No	No	No	Yes	No	No	No
USA/MI-MDHHS-SC20050/2020	EPI_ISL_437137	Michigan Department of Health and Human Services, Bureau of Laboratories	Michigan Department of Health and Human Services, Bureau of Laboratories	Blankenship HM et al	No	No	No	Yes	No	No	No	No	No	No	No
USA/MI-MDHHS-SC20051/2020	EPI_ISL_437138	Michigan Department of Health and Human Services, Bureau of Laboratories	Michigan Department of Health and Human Services, Bureau of Laboratories	Blankenship HM et al	No	No	Yes	No	No	No	No	Yes	No	No	No
USA/MI-MDHHS-SC20052/2020	EPI_ISL_437139	Michigan Department of Health and Human Services, Bureau of Laboratories	Michigan Department of Health and Human Services, Bureau of Laboratories	Blankenship HM et al	No	Yes	No	No	No	Yes	No	No	Yes	No	No
USA/MI-MDHHS-SC20056/2020	EPI_ISL_437143	Michigan Department of Health and Human Services, Bureau of Laboratories	Michigan Department of Health and Human Services, Bureau of Laboratories	Blankenship HM et al	No	No	No	No	No	Yes	No	No	No	No	No
USA/MI-MDHHS-SC20059/2020	EPI_ISL_437146	Michigan Department of Health and Human Services, Bureau of Laboratories	Michigan Department of Health and Human Services, Bureau of Laboratories	Blankenship HM et al	Yes	No	No	No	No	No	No	No	No	No	No
USA/MI-MDHHS-SC20061/2020	EPI_ISL_437148	Michigan Department of Health and Human Services, Bureau of Laboratories	Michigan Department of Health and Human Services, Bureau of Laboratories	Blankenship HM et al	No	No	Yes	No	No	No	No	No	No	No	No
USA/MI-MDHHS-SC20062/2020	EPI_ISL_437149	Michigan Department of Health and Human Services, Bureau of Laboratories	Michigan Department of Health and Human Services, Bureau of Laboratories	Blankenship HM et al	No	Yes	No	No	No	No	No	No	No	No	No
USA/MI-MDHHS-SC20063/2020	EPI_ISL_437150	Michigan Department of Health and Human Services, Bureau of Laboratories	Michigan Department of Health and Human Services, Bureau of Laboratories	Blankenship HM et al	No	No	No	Yes	No	No	No	Yes	No	No	No
USA/MI-MDHHS-SC20065/2020	EPI_ISL_437152	Michigan Department of Health and Human Services, Bureau of Laboratories	Michigan Department of Health and Human Services, Bureau of Laboratories	Blankenship HM et al	No	No	No	No	No	Yes	No	No	No	No	No
USA/MI-MDHHS-SC20066/2020	EPI_ISL_437153	Michigan Department of Health and Human Services, Bureau of Laboratories	Michigan Department of Health and Human Services, Bureau of Laboratories	Blankenship HM et al	Yes	No	No	No	No	No	Yes	No	No	No	No
USA/MI-MDHHS-SC20068/2020	EPI_ISL_437155	Michigan Department of Health and Human Services, Bureau of Laboratories	Michigan Department of Health and Human Services, Bureau of Laboratories	Blankenship HM et al	No	No	Yes	No	No	No	No	No	No	No	No
USA/MI-MDHHS-SC20069/2020	EPI_ISL_437156	Michigan Department of Health and Human Services, Bureau of Laboratories	Michigan Department of Health and Human Services, Bureau of Laboratories	Blankenship HM et al	No	No	Yes	No	Yes	No	No	No	No	No	No
USA/MI-MDHHS-SC20071/2020	EPI_ISL_437158	Michigan Department of Health and Human Services, Bureau of Laboratories	Michigan Department of Health and Human Services, Bureau of Laboratories	Blankenship HM et al	No	No	No	No	No	No	Yes	No	No	No	No
USA/MI-MDHHS-SC20074/2020	EPI_ISL_437161	Michigan Department of Health and Human Services, Bureau of Laboratories	Michigan Department of Health and Human Services, Bureau of Laboratories	Blankenship HM et al	No	No	No	No	No	No	No	Yes	No	No	No
USA/MI-MDHHS-SC20075/2020	EPI_ISL_437162	Michigan Department of Health and Human Services, Bureau of Laboratories	Michigan Department of Health and Human Services, Bureau of Laboratories	Blankenship HM et al	No	Yes	No	Yes	No	No	No	No	No	No	No
USA/MI-MDHHS-SC20077/2020	EPI_ISL_437164	Michigan Department of Health and Human Services, Bureau of Laboratories	Michigan Department of Health and Human Services, Bureau of Laboratories	Blankenship HM et al	No	No	No	No	No	Yes	No	No	Yes	Yes	No
USA/MI-MDHHS-SC20079/2020	EPI_ISL_437166	Michigan Department of Health and Human Services, Bureau of Laboratories	Michigan Department of Health and Human Services, Bureau of Laboratories	Blankenship HM et al	No	No	No	No	No	No	No	No	No	Yes	No
USA/MI-MDHHS-SC20084/2020	EPI_ISL_437171	Michigan Department of Health and Human Services, Bureau of Laboratories	Michigan Department of Health and Human Services, Bureau of Laboratories	Blankenship HM et al	Yes	No	No	No	No	No	No	No	No	No	No
USA/MI-MDHHS-SC20089/2020	EPI_ISL_437176	Michigan Department of Health and Human Services, Bureau of Laboratories	Michigan Department of Health and Human Services, Bureau of Laboratories	Blankenship HM et al	Yes	No	No	No	No	No	No	No	No	No	No
USA/MI-MDHHS-SC20093/2020	EPI_ISL_437180	Michigan Department of Health and Human Services, Bureau of Laboratories	Michigan Department of Health and Human Services, Bureau of Laboratories	Blankenship HM et al	No	No	No	No	No	No	No	No	No	Yes	No
USA/MI-MDHHS-SC20099/2020	EPI_ISL_437186	Michigan Department of Health and Human Services, Bureau of Laboratories	Michigan Department of Health and Human Services, Bureau of Laboratories	Blankenship HM et al	No	No	No	Yes	No	Yes	No	No	No	No	No
USA/MI-MDHHS-SC20100/2020	EPI_ISL_436809	Michigan Department of Health and Human Services, Bureau of Laboratories	Michigan Department of Health and Human Services, Bureau of Laboratories	Blankenship HM et al	No	No	No	No	Yes	No	No	No	No	No	No
USA/MI-MDHHS-SC20102/2020	EPI_ISL_436845	Michigan Department of Health and Human Services, Bureau of Laboratories	Michigan Department of Health and Human Services, Bureau of Laboratories	Blankenship HM et al	No	No	No	No	No	Yes	No	No	No	No	No
USA/MI-MDHHS-SC20103/2020	EPI_ISL_436883	Michigan Department of Health and Human Services, Bureau of Laboratories	Michigan Department of Health and Human Services, Bureau of Laboratories	Blankenship HM et al	No	No	Yes	No	No	No	No	Yes	No	No	No
USA/MI-MDHHS-SC20107/2020	EPI_ISL_436831	Michigan Department of Health and Human Services, Bureau of Laboratories	Michigan Department of Health and Human Services, Bureau of Laboratories	Blankenship HM et al	No	No	No	No	No	Yes	Yes	No	No	No	No
USA/MI-MDHHS-SC20108/2020	EPI_ISL_436837	Michigan Department of Health and Human Services, Bureau of Laboratories	Michigan Department of Health and Human Services, Bureau of Laboratories	Blankenship HM et al	No	No	No	No	No	No	Yes	No	No	No	No
USA/MI-MDHHS-SC20109/2020	EPI_ISL_436885	Michigan Department of Health and Human Services, Bureau of Laboratories	Michigan Department of Health and Human Services, Bureau of Laboratories	Blankenship HM et al	No	No	No	No	Yes	No	No	No	No	No	No
USA/MI-MDHHS-SC20111/2020	EPI_ISL_436846	Michigan Department of Health and Human Services, Bureau of Laboratories	Michigan Department of Health and Human Services, Bureau of Laboratories	Blankenship HM et al	No	No	No	No	No	No	No	No	Yes	No	No
USA/MI-MDHHS-SC20116/2020	EPI_ISL_436847	Michigan Department of Health and Human Services, Bureau of Laboratories	Michigan Department of Health and Human Services, Bureau of Laboratories	Blankenship HM et al	Yes	No	No	No	No	No	No	No	No	No	No
USA/MI-MDHHS-SC20117/2020	EPI_ISL_436838	Michigan Department of Health and Human Services, Bureau of Laboratories	Michigan Department of Health and Human Services, Bureau of Laboratories	Blankenship HM et al	No	No	No	Yes	No	No	No	No	No	No	No
USA/MI-MDHHS-SC20119/2020	EPI_ISL_436848	Michigan Department of Health and Human Services, Bureau of Laboratories	Michigan Department of Health and Human Services, Bureau of Laboratories	Blankenship HM et al	No	No	No	Yes	No	No	No	No	No	No	No
USA/MI-MDHHS-SC20120/2020	EPI_ISL_436810	Michigan Department of Health and Human Services, Bureau of Laboratories	Michigan Department of Health and Human Services, Bureau of Laboratories	Blankenship HM et al	No	No	No	No	No	No	No	No	Yes	No	No
USA/MI-MDHHS-SC20122/2020	EPI_ISL_436801	Michigan Department of Health and Human Services, Bureau of Laboratories	Michigan Department of Health and Human Services, Bureau of Laboratories	Blankenship HM et al	No	No	No	No	No	Yes	No	No	No	No	No
USA/MI-MDHHS-SC20126/2020	EPI_ISL_436839	Michigan Department of Health and Human Services, Bureau of Laboratories	Michigan Department of Health and Human Services, Bureau of Laboratories	Blankenship HM et al	No	No	Yes	No	No	No	No	No	No	No	No
USA/MI-MDHHS-SC20127/2020	EPI_ISL_436811	Michigan Department of Health and Human Services, Bureau of Laboratories	Michigan Department of Health and Human Services, Bureau of Laboratories	Blankenship HM et al	No	No	No	Yes	No	No	Yes	No	No	No	No
USA/MI-MDHHS-SC20129/2020	EPI_ISL_436802	Michigan Department of Health and Human Services, Bureau of Laboratories	Michigan Department of Health and Human Services, Bureau of Laboratories	Blankenship HM et al	No	Yes	No	No	No	No	No	No	No	No	No
USA/MI-MDHHS-SC20134/2020	EPI_ISL_436852	Michigan Department of Health and Human Services, Bureau of Laboratories	Michigan Department of Health and Human Services, Bureau of Laboratories	Blankenship HM et al	No	No	Yes	No	No	No	No	No	No	No	No
USA/MI-MDHHS-SC20137/2020	EPI_ISL_436829	Michigan Department of Health and Human Services, Bureau of Laboratories	Michigan Department of Health and Human Services, Bureau of Laboratories	Blankenship HM et al	Yes	No	No	No	No	No	No	No	No	No	No
USA/MI-MDHHS-SC20142/2020	EPI_ISL_436855	Michigan Department of Health and Human Services, Bureau of Laboratories	Michigan Department of Health and Human Services, Bureau of Laboratories	Blankenship HM et al	Yes	No	No	No	No	No	No	No	No	No	No
USA/MI-MDHHS-SC20143/2020	EPI_ISL_436817	Michigan Department of Health and Human Services, Bureau of Laboratories	Michigan Department of Health and Human Services, Bureau of Laboratories	Blankenship HM et al	No	No	No	No	No	No	No	No	No	Yes	No
USA/MI-MDHHS-SC20144/2020	EPI_ISL_436874	Michigan Department of Health and Human Services, Bureau of Laboratories	Michigan Department of Health and Human Services, Bureau of Laboratories	Blankenship HM et al	No	No	No	No	Yes	No	No	No	Yes	No	No
USA/MI-MDHHS-SC20147/2020	EPI_ISL_436818	Michigan Department of Health and Human Services, Bureau of Laboratories	Michigan Department of Health and Human Services, Bureau of Laboratories	Blankenship HM et al	No	Yes	No	No	No	No	No	No	No	No	No
USA/MI-MDHHS-SC20151/2020	EPI_ISL_436876	Michigan Department of Health and Human Services, Bureau of Laboratories	Michigan Department of Health and Human Services, Bureau of Laboratories	Blankenship HM et al	No	No	No	Yes	No	No	No	Yes	No	No	No
USA/MI-MDHHS-SC20152/2020	EPI_ISL_436842	Michigan Department of Health and Human Services, Bureau of Laboratories	Michigan Department of Health and Human Services, Bureau of Laboratories	Blankenship HM et al	No	No	No	No	Yes	Yes	No	No	Yes	No	No
USA/MI-MDHHS-SC20153/2020	EPI_ISL_436830	Michigan Department of Health and Human Services, Bureau of Laboratories	Michigan Department of Health and Human Services, Bureau of Laboratories	Blankenship HM et al	No	No	No	No	No	No	No	No	Yes	No	No
USA/MI-MDHHS-SC20154/2020	EPI_ISL_436819	Michigan Department of Health and Human Services, Bureau of Laboratories	Michigan Department of Health and Human Services, Bureau of Laboratories	Blankenship HM et al	No	No	No	No	No	Yes	No	No	No	No	No
USA/MI-MDHHS-SC20157/2020	EPI_ISL_436868	Michigan Department of Health and Human Services, Bureau of Laboratories	Michigan Department of Health and Human Services, Bureau of Laboratories	Blankenship HM et al	No	No	No	No	No	No	Yes	No	No	No	No
USA/MI-MDHHS-SC20158/2020	EPI_ISL_436814	Michigan Department of Health and Human Services, Bureau of Laboratories	Michigan Department of Health and Human Services, Bureau of Laboratories	Blankenship HM et al	No	No	No	No	No	No	No	No	No	Yes	No
USA/MI-MDHHS-SC20159/2020	EPI_ISL_436826	Michigan Department of Health and Human Services, Bureau of Laboratories	Michigan Department of Health and Human Services, Bureau of Laboratories	Blankenship HM et al	Yes	No	No	No	No	No	No	No	No	No	No
USA/MI-MDHHS-SC20160/2020	EPI_ISL_436834	Michigan Department of Health and Human Services, Bureau of Laboratories	Michigan Department of Health and Human Services, Bureau of Laboratories	Blankenship HM et al	No	No	No	No	No	No	No	No	No	Yes	No
USA/MI-MDHHS-SC20162/2020	EPI_ISL_436803	Michigan Department of Health and Human Services, Bureau of Laboratories	Michigan Department of Health and Human Services, Bureau of Laboratories	Blankenship HM et al	No	No	No	Yes	No	No	No	No	No	No	No
USA/MI-MDHHS-SC20164/2020	EPI_ISL_436887	Michigan Department of Health and Human Services, Bureau of Laboratories	Michigan Department of Health and Human Services, Bureau of Laboratories	Blankenship HM et al	No	No	No	No	No	No	Yes	No	No	No	No
USA/MI-MDHHS-SC20165/2020	EPI_ISL_436878	Michigan Department of Health and Human Services, Bureau of Laboratories	Michigan Department of Health and Human Services, Bureau of Laboratories	Blankenship HM et al	No	No	No	No	No	No	No	Yes	No	No	No
USA/MI-MDHHS-SC20169/2020	EPI_ISL_436807	Michigan Department of Health and Human Services, Bureau of Laboratories	Michigan Department of Health and Human Services, Bureau of Laboratories	Blankenship HM et al	No	Yes	No	No	No	No	No	No	No	No	No
USA/MI-MDHHS-SC20171/2020	EPI_ISL_436827	Michigan Department of Health and Human Services, Bureau of Laboratories	Michigan Department of Health and Human Services, Bureau of Laboratories	Blankenship HM et al	No	No	Yes	No	No	No	No	No	No	No	No
USA/MI-MDHHS-SC20172/2020	EPI_ISL_436888	Michigan Department of Health and Human Services, Bureau of Laboratories	Michigan Department of Health and Human Services, Bureau of Laboratories	Blankenship HM et al	No	No	No	Yes	No	No	No	No	No	No	No
USA/MI-MDHHS-SC20173/2020	EPI_ISL_436889	Michigan Department of Health and Human Services, Bureau of Laboratories	Michigan Department of Health and Human Services, Bureau of Laboratories	Blankenship HM et al	No	No	No	Yes	No	No	No	No	No	Yes	No
USA/MI-MDHHS-SC20176/2020	EPI_ISL_436816	Michigan Department of Health and Human Services, Bureau of Laboratories	Michigan Department of Health and Human Services, Bureau of Laboratories	Blankenship HM et al	No	No	No	No	Yes	No	No	No	No	No	No
USA/MI-MDHHS-SC20177/2020	EPI_ISL_436858	Michigan Department of Health and Human Services, Bureau of Laboratories	Michigan Department of Health and Human Services, Bureau of Laboratories	Blankenship HM et al	No	No	No	No	No	No	No	Yes	No	No	No
USA/MI-MDHHS-SC20178/2020	EPI_ISL_436880	Michigan Department of Health and Human Services, Bureau of Laboratories	Michigan Department of Health and Human Services, Bureau of Laboratories	Blankenship HM et al	No	No	No	Yes	Yes	No	No	No	No	No	No
USA/MI-MDHHS-SC20180/2020	EPI_ISL_436859	Michigan Department of Health and Human Services, Bureau of Laboratories	Michigan Department of Health and Human Services, Bureau of Laboratories	Blankenship HM et al	No	No	Yes	No	No	No	No	No	No	No	No
USA/MI-MDHHS-SC20182/2020	EPI_ISL_436860	Michigan Department of Health and Human Services, Bureau of Laboratories	Michigan Department of Health and Human Services, Bureau of Laboratories	Blankenship HM et al	No	No	No	No	Yes	No	No	No	No	No	No
USA/MI-MDHHS-SC20184/2020	EPI_ISL_436890	Michigan Department of Health and Human Services, Bureau of Laboratories	Michigan Department of Health and Human Services, Bureau of Laboratories	Blankenship HM et al	No	No	Yes	No	No	No	No	No	No	No	No
USA/MI-MDHHS-SC20185/2020	EPI_ISL_436881	Michigan Department of Health and Human Services, Bureau of Laboratories	Michigan Department of Health and Human Services, Bureau of Laboratories	Blankenship HM et al	No	No	Yes	No	No	No	No	No	No	Yes	No
USA/MI-MDHHS-SC20187/2020	EPI_ISL_436835	Michigan Department of Health and Human Services, Bureau of Laboratories	Michigan Department of Health and Human Services, Bureau of Laboratories	Blankenship HM et al	No	No	Yes	Yes	No	No	No	No	No	No	No
USA/MI-MDHHS-SC20188/2020	EPI_ISL_436870	Michigan Department of Health and Human Services, Bureau of Laboratories	Michigan Department of Health and Human Services, Bureau of Laboratories	Blankenship HM et al	No	No	No	No	No	No	No	No	No	Yes	No
USA/MI-MDHHS-SC20190/2020	EPI_ISL_436805	Michigan Department of Health and Human Services, Bureau of Laboratories	Michigan Department of Health and Human Services, Bureau of Laboratories	Blankenship HM et al	No	Yes	No	No	No	No	No	No	No	No	No
USA/MI-MDHHS-SC20191/2020	EPI_ISL_447163	Michigan Department of Health and Human Services, Bureau of Laboratories	Michigan Department of Health and Human Services, Bureau of Laboratories	Blankenship HM et al	No	No	No	No	Yes	No	No	No	No	No	No
USA/MI-MDHHS-SC20194/2020	EPI_ISL_447165	Michigan Department of Health and Human Services, Bureau of Laboratories	Michigan Department of Health and Human Services, Bureau of Laboratories	Blankenship HM et al	No	No	Yes	No	No	No	No	No	No	No	No
USA/MI-MDHHS-SC20197/2020	EPI_ISL_447168	Michigan Department of Health and Human Services, Bureau of Laboratories	Michigan Department of Health and Human Services, Bureau of Laboratories	Blankenship HM et al	No	No	No	No	No	No	No	No	Yes	No	No
USA/MI-MDHHS-SC20200/2020	EPI_ISL_447171	Michigan Department of Health and Human Services, Bureau of Laboratories	Michigan Department of Health and Human Services, Bureau of Laboratories	Blankenship HM et al	No	Yes	No	No	No	No	No	No	Yes	No	No
USA/MI-MDHHS-SC20204/2020	EPI_ISL_447175	Michigan Department of Health and Human Services, Bureau of Laboratories	Michigan Department of Health and Human Services, Bureau of Laboratories	Blankenship HM et al	No	No	Yes	No	No	No	No	No	No	No	No
USA/MI-MDHHS-SC20205/2020	EPI_ISL_447176	Michigan Department of Health and Human Services, Bureau of Laboratories	Michigan Department of Health and Human Services, Bureau of Laboratories	Blankenship HM et al	No	No	Yes	No	No	No	No	No	No	No	No
USA/MI-MDHHS-SC20208/2020	EPI_ISL_447179	Michigan Department of Health and Human Services, Bureau of Laboratories	Michigan Department of Health and Human Services, Bureau of Laboratories	Blankenship HM et al	No	No	Yes	No	No	No	No	No	Yes	No	No
USA/MI-MDHHS-SC20209/2020	EPI_ISL_447180	Michigan Department of Health and Human Services, Bureau of Laboratories	Michigan Department of Health and Human Services, Bureau of Laboratories	Blankenship HM et al	Yes	No	No	No	No	No	No	No	No	No	No
USA/MI-MDHHS-SC20218/2020	EPI_ISL_447188	Michigan Department of Health and Human Services, Bureau of Laboratories	Michigan Department of Health and Human Services, Bureau of Laboratories	Blankenship HM et al	No	No	Yes	No	No	No	No	No	No	No	No
USA/MI-MDHHS-SC20219/2020	EPI_ISL_447189	Michigan Department of Health and Human Services, Bureau of Laboratories	Michigan Department of Health and Human Services, Bureau of Laboratories	Blankenship HM et al	Yes	No	No	No	No	No	No	No	No	No	No
USA/MI-MDHHS-SC20220/2020	EPI_ISL_447190	Michigan Department of Health and Human Services, Bureau of Laboratories	Michigan Department of Health and Human Services, Bureau of Laboratories	Blankenship HM et al	No	No	No	No	No	No	No	No	No	Yes	No
USA/MI-MDHHS-SC20222/2020	EPI_ISL_447192	Michigan Department of Health and Human Services, Bureau of Laboratories	Michigan Department of Health and Human Services, Bureau of Laboratories	Blankenship HM et al	No	No	No	No	No	No	No	No	Yes	No	No
USA/MI-MDHHS-SC20223/2020	EPI_ISL_447193	Michigan Department of Health and Human Services, Bureau of Laboratories	Michigan Department of Health and Human Services, Bureau of Laboratories	Blankenship HM et al	No	No	No	No	No	No	No	No	Yes	No	No
USA/MI-MDHHS-SC20225/2020	EPI_ISL_447195	Michigan Department of Health and Human Services, Bureau of Laboratories	Michigan Department of Health and Human Services, Bureau of Laboratories	Blankenship HM et al	No	Yes	Yes	No	No	No	No	No	No	No	No
USA/MI-MDHHS-SC20228/2020	EPI_ISL_447198	Michigan Department of Health and Human Services, Bureau of Laboratories	Michigan Department of Health and Human Services, Bureau of Laboratories	Blankenship HM et al	No	No	No	No	No	No	Yes	No	No	No	No
USA/MI-MDHHS-SC20234/2020	EPI_ISL_447204	Michigan Department of Health and Human Services, Bureau of Laboratories	Michigan Department of Health and Human Services, Bureau of Laboratories	Blankenship HM et al	No	No	Yes	No	No	No	No	Yes	No	No	No
USA/MI-MDHHS-SC20235/2020	EPI_ISL_447205	Michigan Department of Health and Human Services, Bureau of Laboratories	Michigan Department of Health and Human Services, Bureau of Laboratories	Blankenship HM et al	No	No	No	No	No	No	Yes	Yes	No	Yes	No
USA/MI-MDHHS-SC20237/2020	EPI_ISL_447207	Michigan Department of Health and Human Services, Bureau of Laboratories	Michigan Department of Health and Human Services, Bureau of Laboratories	Blankenship HM et al	No	No	Yes	No	No	No	No	No	No	No	No
USA/MI-MDHHS-SC20240/2020	EPI_ISL_447210	Michigan Department of Health and Human Services, Bureau of Laboratories	Michigan Department of Health and Human Services, Bureau of Laboratories	Blankenship HM et al	No	No	No	No	No	No	No	Yes	No	No	No
USA/MI-MDHHS-SC20241/2020	EPI_ISL_447211	Michigan Department of Health and Human Services, Bureau of Laboratories	Michigan Department of Health and Human Services, Bureau of Laboratories	Blankenship HM et al	No	No	No	Yes	No	No	No	No	No	No	No
USA/MI-MDHHS-SC20242/2020	EPI_ISL_447212	Michigan Department of Health and Human Services, Bureau of Laboratories	Michigan Department of Health and Human Services, Bureau of Laboratories	Blankenship HM et al	No	No	No	Yes	No	No	No	No	No	No	No
USA/MI-MDHHS-SC20243/2020	EPI_ISL_447213	Michigan Department of Health and Human Services, Bureau of Laboratories	Michigan Department of Health and Human Services, Bureau of Laboratories	Blankenship HM et al	No	No	No	No	No	No	No	Yes	No	No	No
USA/MI-MDHHS-SC20244/2020	EPI_ISL_447214	Michigan Department of Health and Human Services, Bureau of Laboratories	Michigan Department of Health and Human Services, Bureau of Laboratories	Blankenship HM et al	No	Yes	No	No	No	No	No	No	No	No	No
USA/MI-MDHHS-SC20246/2020	EPI_ISL_447216	Michigan Department of Health and Human Services, Bureau of Laboratories	Michigan Department of Health and Human Services, Bureau of Laboratories	Blankenship HM et al	Yes	No	No	No	No	No	No	No	No	No	No
USA/MI-MDHHS-SC20248/2020	EPI_ISL_447218	Michigan Department of Health and Human Services, Bureau of Laboratories	Michigan Department of Health and Human Services, Bureau of Laboratories	Blankenship HM et al	No	No	No	No	No	Yes	No	No	No	No	No
USA/MI-MDHHS-SC20249/2020	EPI_ISL_447219	Michigan Department of Health and Human Services, Bureau of Laboratories	Michigan Department of Health and Human Services, Bureau of Laboratories	Blankenship HM et al	No	No	No	No	No	No	Yes	No	No	No	No
USA/MI-MDHHS-SC20250/2020	EPI_ISL_447220	Michigan Department of Health and Human Services, Bureau of Laboratories	Michigan Department of Health and Human Services, Bureau of Laboratories	Blankenship HM et al	No	No	Yes	No	No	No	No	No	No	No	No
USA/MI-MDHHS-SC20252/2020	EPI_ISL_447222	Michigan Department of Health and Human Services, Bureau of Laboratories	Michigan Department of Health and Human Services, Bureau of Laboratories	Blankenship HM et al	No	No	No	No	No	Yes	No	No	No	No	No
USA/MI-MDHHS-SC20254/2020	EPI_ISL_447224	Michigan Department of Health and Human Services, Bureau of Laboratories	Michigan Department of Health and Human Services, Bureau of Laboratories	Blankenship HM et al	No	No	Yes	No	No	No	No	No	No	No	No
USA/MI-MDHHS-SC20255/2020	EPI_ISL_447225	Michigan Department of Health and Human Services, Bureau of Laboratories	Michigan Department of Health and Human Services, Bureau of Laboratories	Blankenship HM et al	No	No	No	No	No	No	No	No	No	Yes	No
USA/MI-MDHHS-SC20261/2020	EPI_ISL_447060	Michigan Department of Health and Human Services, Bureau of Laboratories	Michigan Department of Health and Human Services, Bureau of Laboratories	Blankenship HM et al	No	No	No	No	No	Yes	No	No	No	No	No
USA/MI-MDHHS-SC20265/2020	EPI_ISL_452262	Michigan Department of Health and Human Services, Bureau of Laboratories	Michigan Department of Health and Human Services, Bureau of Laboratories	Blankenship HM et al	Yes	Yes	No	No	Yes	No	No	No	No	Yes	No
USA/MI-MDHHS-SC20266/2020	EPI_ISL_447064	Michigan Department of Health and Human Services, Bureau of Laboratories	Michigan Department of Health and Human Services, Bureau of Laboratories	Blankenship HM et al	Yes	No	No	No	No	No	No	Yes	No	Yes	No
USA/MI-MDHHS-SC20267/2020	EPI_ISL_447065	Michigan Department of Health and Human Services, Bureau of Laboratories	Michigan Department of Health and Human Services, Bureau of Laboratories	Blankenship HM et al	No	Yes	No	No	No	No	No	Yes	No	No	No
USA/MI-MDHHS-SC20268/2020	EPI_ISL_447066	Michigan Department of Health and Human Services, Bureau of Laboratories	Michigan Department of Health and Human Services, Bureau of Laboratories	Blankenship HM et al	No	No	No	No	No	No	No	No	Yes	No	No
USA/MI-MDHHS-SC20269/2020	EPI_ISL_447067	Michigan Department of Health and Human Services, Bureau of Laboratories	Michigan Department of Health and Human Services, Bureau of Laboratories	Blankenship HM et al	Yes	No	No	No	No	No	No	No	No	No	No
USA/MI-MDHHS-SC20270/2020	EPI_ISL_447068	Michigan Department of Health and Human Services, Bureau of Laboratories	Michigan Department of Health and Human Services, Bureau of Laboratories	Blankenship HM et al	No	No	No	No	Yes	No	No	No	No	No	No
USA/MI-MDHHS-SC20272/2020	EPI_ISL_447070	Michigan Department of Health and Human Services, Bureau of Laboratories	Michigan Department of Health and Human Services, Bureau of Laboratories	Blankenship HM et al	No	No	No	No	Yes	No	No	No	No	No	No
USA/MI-MDHHS-SC20273/2020	EPI_ISL_447071	Michigan Department of Health and Human Services, Bureau of Laboratories	Michigan Department of Health and Human Services, Bureau of Laboratories	Blankenship HM et al	No	No	Yes	No	No	No	No	No	No	No	No
USA/MI-MDHHS-SC20274/2020	EPI_ISL_447072	Michigan Department of Health and Human Services, Bureau of Laboratories	Michigan Department of Health and Human Services, Bureau of Laboratories	Blankenship HM et al	No	No	Yes	No	No	No	No	No	No	No	No
USA/MI-MDHHS-SC20275/2020	EPI_ISL_447073	Michigan Department of Health and Human Services, Bureau of Laboratories	Michigan Department of Health and Human Services, Bureau of Laboratories	Blankenship HM et al	No	No	No	No	No	No	Yes	No	No	No	No
USA/MI-MDHHS-SC20276/2020	EPI_ISL_447074	Michigan Department of Health and Human Services, Bureau of Laboratories	Michigan Department of Health and Human Services, Bureau of Laboratories	Blankenship HM et al	No	Yes	No	No	No	No	No	No	Yes	No	No
USA/MI-MDHHS-SC20277/2020	EPI_ISL_447075	Michigan Department of Health and Human Services, Bureau of Laboratories	Michigan Department of Health and Human Services, Bureau of Laboratories	Blankenship HM et al	No	No	No	No	Yes	No	No	No	No	No	No
USA/MI-MDHHS-SC20279/2020	EPI_ISL_447077	Michigan Department of Health and Human Services, Bureau of Laboratories	Michigan Department of Health and Human Services, Bureau of Laboratories	Blankenship HM et al	No	No	Yes	No	No	No	No	No	No	No	No
USA/MI-MDHHS-SC20281/2020	EPI_ISL_447079	Michigan Department of Health and Human Services, Bureau of Laboratories	Michigan Department of Health and Human Services, Bureau of Laboratories	Blankenship HM et al	No	No	No	No	No	No	No	No	Yes	No	No
USA/MI-MDHHS-SC20284/2020	EPI_ISL_447082	Michigan Department of Health and Human Services, Bureau of Laboratories	Michigan Department of Health and Human Services, Bureau of Laboratories	Blankenship HM et al	No	No	No	No	No	No	Yes	No	No	No	No
USA/MI-MDHHS-SC20289/2020	EPI_ISL_452263	Michigan Department of Health and Human Services, Bureau of Laboratories	Michigan Department of Health and Human Services, Bureau of Laboratories	Blankenship HM et al	Yes	Yes	Yes	No	No	Yes	Yes	No	Yes	Yes	No
USA/MI-MDHHS-SC20290/2020	EPI_ISL_447087	Michigan Department of Health and Human Services, Bureau of Laboratories	Michigan Department of Health and Human Services, Bureau of Laboratories	Blankenship HM et al	No	No	No	No	Yes	Yes	No	Yes	No	No	No
USA/MI-MDHHS-SC20291/2020	EPI_ISL_447088	Michigan Department of Health and Human Services, Bureau of Laboratories	Michigan Department of Health and Human Services, Bureau of Laboratories	Blankenship HM et al	No	No	No	No	No	No	No	Yes	No	No	No
USA/MI-MDHHS-SC20292/2020	EPI_ISL_447089	Michigan Department of Health and Human Services, Bureau of Laboratories	Michigan Department of Health and Human Services, Bureau of Laboratories	Blankenship HM et al	No	Yes	No	No	No	No	No	Yes	No	No	No
USA/MI-MDHHS-SC20297/2020	EPI_ISL_447094	Michigan Department of Health and Human Services, Bureau of Laboratories	Michigan Department of Health and Human Services, Bureau of Laboratories	Blankenship HM et al	No	No	No	Yes	No	No	No	Yes	No	No	No
USA/MI-MDHHS-SC20298/2020	EPI_ISL_447095	Michigan Department of Health and Human Services, Bureau of Laboratories	Michigan Department of Health and Human Services, Bureau of Laboratories	Blankenship HM et al	Yes	No	No	No	No	No	No	No	No	No	No
USA/MI-MDHHS-SC20299/2020	EPI_ISL_447096	Michigan Department of Health and Human Services, Bureau of Laboratories	Michigan Department of Health and Human Services, Bureau of Laboratories	Blankenship HM et al	No	No	Yes	No	No	No	No	No	No	No	No
USA/MI-MDHHS-SC20301/2020	EPI_ISL_447098	Michigan Department of Health and Human Services, Bureau of Laboratories	Michigan Department of Health and Human Services, Bureau of Laboratories	Blankenship HM et al	Yes	No	No	No	No	No	No	Yes	No	No	No
USA/MI-MDHHS-SC20308/2020	EPI_ISL_447105	Michigan Department of Health and Human Services, Bureau of Laboratories	Michigan Department of Health and Human Services, Bureau of Laboratories	Blankenship HM et al	Yes	No	No	No	No	No	Yes	No	Yes	No	No
USA/MI-MDHHS-SC20310/2020	EPI_ISL_447107	Michigan Department of Health and Human Services, Bureau of Laboratories	Michigan Department of Health and Human Services, Bureau of Laboratories	Blankenship HM et al	No	No	Yes	No	No	No	No	No	No	No	No
USA/MI-MDHHS-SC20311/2020	EPI_ISL_447108	Michigan Department of Health and Human Services, Bureau of Laboratories	Michigan Department of Health and Human Services, Bureau of Laboratories	Blankenship HM et al	No	No	No	No	No	No	No	No	No	Yes	No
USA/MI-MDHHS-SC20312/2020	EPI_ISL_447109	Michigan Department of Health and Human Services, Bureau of Laboratories	Michigan Department of Health and Human Services, Bureau of Laboratories	Blankenship HM et al	No	No	Yes	No	No	No	No	Yes	No	No	No
USA/MI-MDHHS-SC20313/2020	EPI_ISL_447110	Michigan Department of Health and Human Services, Bureau of Laboratories	Michigan Department of Health and Human Services, Bureau of Laboratories	Blankenship HM et al	No	No	No	No	Yes	No	No	No	No	No	No
USA/MI-MDHHS-SC20314/2020	EPI_ISL_447111	Michigan Department of Health and Human Services, Bureau of Laboratories	Michigan Department of Health and Human Services, Bureau of Laboratories	Blankenship HM et al	Yes	No	No	No	No	No	No	No	No	No	No
USA/MI-MDHHS-SC20316/2020	EPI_ISL_447113	Michigan Department of Health and Human Services, Bureau of Laboratories	Michigan Department of Health and Human Services, Bureau of Laboratories	Blankenship HM et al	No	Yes	No	No	No	No	No	No	No	No	No
USA/MI-MDHHS-SC20319/2020	EPI_ISL_447116	Michigan Department of Health and Human Services, Bureau of Laboratories	Michigan Department of Health and Human Services, Bureau of Laboratories	Blankenship HM et al	No	Yes	No	No	No	No	No	No	No	No	No
USA/MI-MDHHS-SC20320/2020	EPI_ISL_447117	Michigan Department of Health and Human Services, Bureau of Laboratories	Michigan Department of Health and Human Services, Bureau of Laboratories	Blankenship HM et al	No	No	Yes	Yes	No	No	No	No	No	No	No
USA/MI-MDHHS-SC20325/2020	EPI_ISL_450604	Michigan Department of Health and Human Services, Bureau of Laboratories	Michigan Department of Health and Human Services, Bureau of Laboratories	Blankenship HM et al	Yes	No	No	No	No	No	No	No	No	No	No
USA/MI-MDHHS-SC20327/2020	EPI_ISL_450606	Michigan Department of Health and Human Services, Bureau of Laboratories	Michigan Department of Health and Human Services, Bureau of Laboratories	Blankenship HM et al	No	No	No	No	No	No	Yes	No	No	No	No
USA/MI-MDHHS-SC20330/2020	EPI_ISL_450609	Michigan Department of Health and Human Services, Bureau of Laboratories	Michigan Department of Health and Human Services, Bureau of Laboratories	Blankenship HM et al	No	No	No	No	No	No	No	No	Yes	No	No
USA/MI-MDHHS-SC20334/2020	EPI_ISL_450613	Michigan Department of Health and Human Services, Bureau of Laboratories	Michigan Department of Health and Human Services, Bureau of Laboratories	Blankenship HM et al	No	No	No	No	No	No	No	Yes	No	No	No
USA/MI-MDHHS-SC20335/2020	EPI_ISL_450614	Michigan Department of Health and Human Services, Bureau of Laboratories	Michigan Department of Health and Human Services, Bureau of Laboratories	Blankenship HM et al	No	No	No	No	Yes	No	No	No	No	No	No
USA/MI-MDHHS-SC20338/2020	EPI_ISL_450617	Michigan Department of Health and Human Services, Bureau of Laboratories	Michigan Department of Health and Human Services, Bureau of Laboratories	Blankenship HM et al	No	No	No	No	No	No	Yes	No	No	No	No
USA/MI-MDHHS-SC20339/2020	EPI_ISL_450618	Michigan Department of Health and Human Services, Bureau of Laboratories	Michigan Department of Health and Human Services, Bureau of Laboratories	Blankenship HM et al	No	No	No	No	Yes	No	No	No	No	Yes	No
USA/MI-MDHHS-SC20343/2020	EPI_ISL_450622	Michigan Department of Health and Human Services, Bureau of Laboratories	Michigan Department of Health and Human Services, Bureau of Laboratories	Blankenship HM et al	No	No	Yes	No	No	No	No	No	No	No	No
USA/MI-MDHHS-SC20344/2020	EPI_ISL_450623	Michigan Department of Health and Human Services, Bureau of Laboratories	Michigan Department of Health and Human Services, Bureau of Laboratories	Blankenship HM et al	No	No	No	No	No	No	No	No	Yes	No	No
USA/MI-MDHHS-SC20346/2020	EPI_ISL_450625	Michigan Department of Health and Human Services, Bureau of Laboratories	Michigan Department of Health and Human Services, Bureau of Laboratories	Blankenship HM et al	No	No	No	No	No	Yes	No	No	No	No	No
USA/MI-MDHHS-SC20347/2020	EPI_ISL_450626	Michigan Department of Health and Human Services, Bureau of Laboratories	Michigan Department of Health and Human Services, Bureau of Laboratories	Blankenship HM et al	No	Yes	No	No	No	No	No	No	Yes	No	No
USA/MI-MDHHS-SC20348/2020	EPI_ISL_450627	Michigan Department of Health and Human Services, Bureau of Laboratories	Michigan Department of Health and Human Services, Bureau of Laboratories	Blankenship HM et al	No	No	No	No	Yes	No	No	No	No	No	No
USA/MI-MDHHS-SC20350/2020	EPI_ISL_450629	Michigan Department of Health and Human Services, Bureau of Laboratories	Michigan Department of Health and Human Services, Bureau of Laboratories	Blankenship HM et al	No	No	No	Yes	No	No	No	No	No	No	No
USA/MI-MDHHS-SC20353/2020	EPI_ISL_450632	Michigan Department of Health and Human Services, Bureau of Laboratories	Michigan Department of Health and Human Services, Bureau of Laboratories	Blankenship HM et al	Yes	No	No	No	No	No	No	No	No	No	No
USA/MI-MDHHS-SC20356/2020	EPI_ISL_450635	Michigan Department of Health and Human Services, Bureau of Laboratories	Michigan Department of Health and Human Services, Bureau of Laboratories	Blankenship HM et al	No	No	No	No	No	Yes	No	No	No	No	No
USA/MI-MDHHS-SC20358/2020	EPI_ISL_450637	Michigan Department of Health and Human Services, Bureau of Laboratories	Michigan Department of Health and Human Services, Bureau of Laboratories	Blankenship HM et al	Yes	No	No	No	No	No	No	No	No	No	No
USA/MI-MDHHS-SC20359/2020	EPI_ISL_450570	Michigan Department of Health and Human Services, Bureau of Laboratories	Michigan Department of Health and Human Services, Bureau of Laboratories	Blankenship HM et al	No	No	No	No	Yes	No	No	No	No	No	No
USA/MI-MDHHS-SC20360/2020	EPI_ISL_450571	Michigan Department of Health and Human Services, Bureau of Laboratories	Michigan Department of Health and Human Services, Bureau of Laboratories	Blankenship HM et al	No	No	No	No	No	No	Yes	No	No	No	No
USA/MI-MDHHS-SC20361/2020	EPI_ISL_450572	Michigan Department of Health and Human Services, Bureau of Laboratories	Michigan Department of Health and Human Services, Bureau of Laboratories	Blankenship HM et al	No	No	No	No	No	No	Yes	No	No	No	No
USA/MI-MDHHS-SC20363/2020	EPI_ISL_450574	Michigan Department of Health and Human Services, Bureau of Laboratories	Michigan Department of Health and Human Services, Bureau of Laboratories	Blankenship HM et al	No	No	No	No	No	No	No	Yes	No	No	No
USA/MI-MDHHS-SC20366/2020	EPI_ISL_450577	Michigan Department of Health and Human Services, Bureau of Laboratories	Michigan Department of Health and Human Services, Bureau of Laboratories	Blankenship HM et al	No	No	No	No	No	No	No	No	Yes	No	No
USA/MI-MDHHS-SC20367/2020	EPI_ISL_450578	Michigan Department of Health and Human Services, Bureau of Laboratories	Michigan Department of Health and Human Services, Bureau of Laboratories	Blankenship HM et al	No	No	No	No	Yes	No	Yes	No	No	No	No
USA/MI-MDHHS-SC20368/2020	EPI_ISL_450579	Michigan Department of Health and Human Services, Bureau of Laboratories	Michigan Department of Health and Human Services, Bureau of Laboratories	Blankenship HM et al	No	Yes	No	No	No	No	No	No	No	No	No
USA/MI-MDHHS-SC20371/2020	EPI_ISL_450581	Michigan Department of Health and Human Services, Bureau of Laboratories	Michigan Department of Health and Human Services, Bureau of Laboratories	Blankenship HM et al	No	No	No	No	No	No	No	No	No	Yes	No
USA/MI-MDHHS-SC20373/2020	EPI_ISL_450583	Michigan Department of Health and Human Services, Bureau of Laboratories	Michigan Department of Health and Human Services, Bureau of Laboratories	Blankenship HM et al	No	No	No	No	No	Yes	No	No	No	No	No
USA/MI-MDHHS-SC20375/2020	EPI_ISL_450586	Michigan Department of Health and Human Services, Bureau of Laboratories	Michigan Department of Health and Human Services, Bureau of Laboratories	Blankenship HM et al	No	No	No	No	No	No	No	No	Yes	No	No
USA/MI-MDHHS-SC20380/2020	EPI_ISL_450591	Michigan Department of Health and Human Services, Bureau of Laboratories	Michigan Department of Health and Human Services, Bureau of Laboratories	Blankenship HM et al	Yes	No	No	No	No	No	No	No	No	No	No
USA/MI-MDHHS-SC20382/2020	EPI_ISL_450593	Michigan Department of Health and Human Services, Bureau of Laboratories	Michigan Department of Health and Human Services, Bureau of Laboratories	Blankenship HM et al	Yes	No	No	Yes	No	No	No	No	No	No	No
USA/MI-MDHHS-SC20383/2020	EPI_ISL_450594	Michigan Department of Health and Human Services, Bureau of Laboratories	Michigan Department of Health and Human Services, Bureau of Laboratories	Blankenship HM et al	No	No	No	No	No	No	Yes	No	No	No	No
USA/MI-MDHHS-SC20386/2020	EPI_ISL_450597	Michigan Department of Health and Human Services, Bureau of Laboratories	Michigan Department of Health and Human Services, Bureau of Laboratories	Blankenship HM et al	No	No	No	No	Yes	No	No	No	No	No	No
USA/MI-MDHHS-SC20387/2020	EPI_ISL_450598	Michigan Department of Health and Human Services, Bureau of Laboratories	Michigan Department of Health and Human Services, Bureau of Laboratories	Blankenship HM et al	Yes	No	No	No	No	No	No	No	No	No	No
USA/MI-MDHHS-SC20388/2020	EPI_ISL_450599	Michigan Department of Health and Human Services, Bureau of Laboratories	Michigan Department of Health and Human Services, Bureau of Laboratories	Blankenship HM et al	No	Yes	No	Yes	No	No	No	No	No	No	No
USA/MI-MDHHS-SC20389/2020	EPI_ISL_450600	Michigan Department of Health and Human Services, Bureau of Laboratories	Michigan Department of Health and Human Services, Bureau of Laboratories	Blankenship HM et al	No	No	No	No	No	Yes	No	No	No	No	No
USA/MI-MDHHS-SC20392/2020	EPI_ISL_452266	Michigan Department of Health and Human Services, Bureau of Laboratories	Michigan Department of Health and Human Services, Bureau of Laboratories	Blankenship HM et al	Yes	No	No	No	No	No	No	No	No	No	No
USA/MI-MDHHS-SC20393/2020	EPI_ISL_452267	Michigan Department of Health and Human Services, Bureau of Laboratories	Michigan Department of Health and Human Services, Bureau of Laboratories	Blankenship HM et al	No	Yes	No	No	No	No	No	No	No	No	No
USA/MI-MDHHS-SC20400/2020	EPI_ISL_452274	Michigan Department of Health and Human Services, Bureau of Laboratories	Michigan Department of Health and Human Services, Bureau of Laboratories	Blankenship HM et al	No	No	No	No	Yes	No	No	No	No	No	No
USA/MI-MDHHS-SC20403/2020	EPI_ISL_452277	Michigan Department of Health and Human Services, Bureau of Laboratories	Michigan Department of Health and Human Services, Bureau of Laboratories	Blankenship HM et al	No	No	No	No	Yes	No	Yes	No	No	No	No
USA/MI-MDHHS-SC20404/2020	EPI_ISL_452278	Michigan Department of Health and Human Services, Bureau of Laboratories	Michigan Department of Health and Human Services, Bureau of Laboratories	Blankenship HM et al	No	No	No	No	No	No	Yes	No	No	No	No
USA/MI-MDHHS-SC20407/2020	EPI_ISL_452281	Michigan Department of Health and Human Services, Bureau of Laboratories	Michigan Department of Health and Human Services, Bureau of Laboratories	Blankenship HM et al	Yes	No	No	Yes	No	No	No	No	No	No	No
USA/MI-MDHHS-SC20409/2020	EPI_ISL_452283	Michigan Department of Health and Human Services, Bureau of Laboratories	Michigan Department of Health and Human Services, Bureau of Laboratories	Blankenship HM et al	No	No	No	No	Yes	Yes	No	Yes	No	Yes	No
USA/MI-MDHHS-SC20410/2020	EPI_ISL_452284	Michigan Department of Health and Human Services, Bureau of Laboratories	Michigan Department of Health and Human Services, Bureau of Laboratories	Blankenship HM et al	Yes	No	Yes	Yes	Yes	Yes	Yes	Yes	Yes	Yes	No
USA/MI-MDHHS-SC20411/2020	EPI_ISL_452285	Michigan Department of Health and Human Services, Bureau of Laboratories	Michigan Department of Health and Human Services, Bureau of Laboratories	Blankenship HM et al	No	No	No	No	No	No	Yes	No	No	No	No
USA/MI-MDHHS-SC20413/2020	EPI_ISL_452287	Michigan Department of Health and Human Services, Bureau of Laboratories	Michigan Department of Health and Human Services, Bureau of Laboratories	Blankenship HM et al	No	Yes	No	Yes	No	No	Yes	No	No	No	No
USA/MI-MDHHS-SC20414/2020	EPI_ISL_452288	Michigan Department of Health and Human Services, Bureau of Laboratories	Michigan Department of Health and Human Services, Bureau of Laboratories	Blankenship HM et al	Yes	No	Yes	No	No	No	No	No	No	No	No
USA/MI-MDHHS-SC20418/2020	EPI_ISL_452292	Michigan Department of Health and Human Services, Bureau of Laboratories	Michigan Department of Health and Human Services, Bureau of Laboratories	Blankenship HM et al	No	No	Yes	Yes	No	No	No	No	No	No	No
USA/MI-MDHHS-SC20419/2020	EPI_ISL_452293	Michigan Department of Health and Human Services, Bureau of Laboratories	Michigan Department of Health and Human Services, Bureau of Laboratories	Blankenship HM et al	No	No	No	No	No	Yes	No	No	No	No	No
USA/MI-MDHHS-SC20420/2020	EPI_ISL_452294	Michigan Department of Health and Human Services, Bureau of Laboratories	Michigan Department of Health and Human Services, Bureau of Laboratories	Blankenship HM et al	No	No	No	Yes	No	Yes	No	No	No	No	No
USA/MI-MDHHS-SC20421/2020	EPI_ISL_452295	Michigan Department of Health and Human Services, Bureau of Laboratories	Michigan Department of Health and Human Services, Bureau of Laboratories	Blankenship HM et al	No	No	No	No	No	Yes	No	No	No	No	No
USA/MI-MDHHS-SC20422/2020	EPI_ISL_452296	Michigan Department of Health and Human Services, Bureau of Laboratories	Michigan Department of Health and Human Services, Bureau of Laboratories	Blankenship HM et al	No	No	No	No	No	Yes	No	No	No	No	No
USA/MI-MDHHS-SC20424/2020	EPI_ISL_452298	Michigan Department of Health and Human Services, Bureau of Laboratories	Michigan Department of Health and Human Services, Bureau of Laboratories	Blankenship HM et al	Yes	No	No	No	No	No	No	No	No	No	No
USA/MI-MDHHS-SC20425/2020	EPI_ISL_452299	Michigan Department of Health and Human Services, Bureau of Laboratories	Michigan Department of Health and Human Services, Bureau of Laboratories	Blankenship HM et al	No	No	No	No	No	No	Yes	No	No	No	No
USA/MI-MDHHS-SC20426/2020	EPI_ISL_452300	Michigan Department of Health and Human Services, Bureau of Laboratories	Michigan Department of Health and Human Services, Bureau of Laboratories	Blankenship HM et al	Yes	No	No	No	No	Yes	No	No	No	No	No
USA/MI-MDHHS-SC20427/2020	EPI_ISL_452301	Michigan Department of Health and Human Services, Bureau of Laboratories	Michigan Department of Health and Human Services, Bureau of Laboratories	Blankenship HM et al	No	No	No	No	No	Yes	No	No	No	No	No
USA/MI-MDHHS-SC20428/2020	EPI_ISL_452302	Michigan Department of Health and Human Services, Bureau of Laboratories	Michigan Department of Health and Human Services, Bureau of Laboratories	Blankenship HM et al	No	No	No	No	Yes	No	Yes	No	No	No	No
USA/MI-MDHHS-SC20429/2020	EPI_ISL_452303	Michigan Department of Health and Human Services, Bureau of Laboratories	Michigan Department of Health and Human Services, Bureau of Laboratories	Blankenship HM et al	No	No	No	No	No	No	No	No	Yes	No	No
USA/MI-MDHHS-SC20430/2020	EPI_ISL_452304	Michigan Department of Health and Human Services, Bureau of Laboratories	Michigan Department of Health and Human Services, Bureau of Laboratories	Blankenship HM et al	No	No	No	No	Yes	No	No	No	No	No	No
USA/MI-MDHHS-SC20431/2020	EPI_ISL_452305	Michigan Department of Health and Human Services, Bureau of Laboratories	Michigan Department of Health and Human Services, Bureau of Laboratories	Blankenship HM et al	No	No	No	No	No	No	No	Yes	No	No	No
USA/MI-MDHHS-SC20432/2020	EPI_ISL_452306	Michigan Department of Health and Human Services, Bureau of Laboratories	Michigan Department of Health and Human Services, Bureau of Laboratories	Blankenship HM et al	No	No	No	No	Yes	No	Yes	No	No	No	No
USA/MI-MDHHS-SC20433/2020	EPI_ISL_452307	Michigan Department of Health and Human Services, Bureau of Laboratories	Michigan Department of Health and Human Services, Bureau of Laboratories	Blankenship HM et al	No	No	Yes	No	No	No	No	No	No	No	No
USA/MI-MDHHS-SC20434/2020	EPI_ISL_452308	Michigan Department of Health and Human Services, Bureau of Laboratories	Michigan Department of Health and Human Services, Bureau of Laboratories	Blankenship HM et al	No	No	No	No	No	No	No	Yes	No	No	No
USA/MI-MDHHS-SC20435/2020	EPI_ISL_452309	Michigan Department of Health and Human Services, Bureau of Laboratories	Michigan Department of Health and Human Services, Bureau of Laboratories	Blankenship HM et al	Yes	No	No	No	No	No	No	No	No	No	No
USA/MI-MDHHS-SC20436/2020	EPI_ISL_452310	Michigan Department of Health and Human Services, Bureau of Laboratories	Michigan Department of Health and Human Services, Bureau of Laboratories	Blankenship HM et al	No	No	No	No	Yes	No	No	No	No	No	No
USA/MI-MDHHS-SC20438/2020	EPI_ISL_452312	Michigan Department of Health and Human Services, Bureau of Laboratories	Michigan Department of Health and Human Services, Bureau of Laboratories	Blankenship HM et al	No	No	No	No	No	No	No	Yes	No	No	No
USA/MI-MDHHS-SC20440/2020	EPI_ISL_452314	Michigan Department of Health and Human Services, Bureau of Laboratories	Michigan Department of Health and Human Services, Bureau of Laboratories	Blankenship HM et al	No	No	No	No	No	No	No	No	No	Yes	No
USA/MI-MDHHS-SC20442/2020	EPI_ISL_452316	Michigan Department of Health and Human Services, Bureau of Laboratories	Michigan Department of Health and Human Services, Bureau of Laboratories	Blankenship HM et al	No	No	No	Yes	Yes	No	No	No	No	No	No
USA/MI-MDHHS-SC20443/2020	EPI_ISL_452317	Michigan Department of Health and Human Services, Bureau of Laboratories	Michigan Department of Health and Human Services, Bureau of Laboratories	Blankenship HM et al	No	No	Yes	No	No	No	No	No	No	No	No
USA/MI-MDHHS-SC20444/2020	EPI_ISL_452318	Michigan Department of Health and Human Services, Bureau of Laboratories	Michigan Department of Health and Human Services, Bureau of Laboratories	Blankenship HM et al	No	No	No	No	No	Yes	No	No	No	Yes	No
USA/MI-MDHHS-SC20449/2020	EPI_ISL_452323	Michigan Department of Health and Human Services, Bureau of Laboratories	Michigan Department of Health and Human Services, Bureau of Laboratories	Blankenship HM et al	Yes	No	No	No	No	No	No	No	No	No	No
USA/MI-MDHHS-SC20452/2020	EPI_ISL_452326	Michigan Department of Health and Human Services, Bureau of Laboratories	Michigan Department of Health and Human Services, Bureau of Laboratories	Blankenship HM et al	No	No	No	No	No	Yes	No	No	No	No	No
USA/MI-MDHHS-SC20453/2020	EPI_ISL_459992	Michigan Department of Health and Human Services, Bureau of Laboratories	Michigan Department of Health and Human Services, Bureau of Laboratories	Blankenship HM et al	Yes	Yes	Yes	Yes	Yes	No	No	Yes	Yes	No	No
USA/MI-MDHHS-SC20454/2020	EPI_ISL_459993	Michigan Department of Health and Human Services, Bureau of Laboratories	Michigan Department of Health and Human Services, Bureau of Laboratories	Blankenship HM et al	No	No	No	No	Yes	Yes	No	Yes	Yes	No	No
USA/MI-MDHHS-SC20455/2020	EPI_ISL_459994	Michigan Department of Health and Human Services, Bureau of Laboratories	Michigan Department of Health and Human Services, Bureau of Laboratories	Blankenship HM et al	No	Yes	No	Yes	No	No	Yes	No	No	No	No
USA/MI-MDHHS-SC20456/2020	EPI_ISL_459995	Michigan Department of Health and Human Services, Bureau of Laboratories	Michigan Department of Health and Human Services, Bureau of Laboratories	Blankenship HM et al	Yes	Yes	Yes	Yes	Yes	Yes	Yes	No	Yes	Yes	No
USA/MI-MDHHS-SC20457/2020	EPI_ISL_459996	Michigan Department of Health and Human Services, Bureau of Laboratories	Michigan Department of Health and Human Services, Bureau of Laboratories	Blankenship HM et al	No	No	No	Yes	No	No	Yes	No	No	No	No
USA/MI-MDHHS-SC20458/2020	EPI_ISL_459997	Michigan Department of Health and Human Services, Bureau of Laboratories	Michigan Department of Health and Human Services, Bureau of Laboratories	Blankenship HM et al	Yes	No	Yes	No	No	Yes	No	Yes	Yes	No	No
USA/MI-MDHHS-SC20459/2020	EPI_ISL_459998	Michigan Department of Health and Human Services, Bureau of Laboratories	Michigan Department of Health and Human Services, Bureau of Laboratories	Blankenship HM et al	Yes	No	No	Yes	No	Yes	Yes	No	Yes	No	No
USA/MI-MDHHS-SC20461/2020	EPI_ISL_460000	Michigan Department of Health and Human Services, Bureau of Laboratories	Michigan Department of Health and Human Services, Bureau of Laboratories	Blankenship HM et al	No	No	No	No	No	Yes	No	Yes	No	No	No
USA/MI-MDHHS-SC20462/2020	EPI_ISL_460001	Michigan Department of Health and Human Services, Bureau of Laboratories	Michigan Department of Health and Human Services, Bureau of Laboratories	Blankenship HM et al	Yes	No	No	No	No	No	No	No	No	No	No
USA/MI-MDHHS-SC20465/2020	EPI_ISL_460004	Michigan Department of Health and Human Services, Bureau of Laboratories	Michigan Department of Health and Human Services, Bureau of Laboratories	Blankenship HM et al	No	No	Yes	No	No	No	No	No	No	No	No
USA/MI-MDHHS-SC20467/2020	EPI_ISL_460006	Michigan Department of Health and Human Services, Bureau of Laboratories	Michigan Department of Health and Human Services, Bureau of Laboratories	Blankenship HM et al	No	No	No	No	No	No	No	No	No	Yes	No
USA/MI-MDHHS-SC20468/2020	EPI_ISL_460007	Michigan Department of Health and Human Services, Bureau of Laboratories	Michigan Department of Health and Human Services, Bureau of Laboratories	Blankenship HM et al	No	No	No	No	No	Yes	No	No	No	No	No
USA/MI-MDHHS-SC20469/2020	EPI_ISL_460008	Michigan Department of Health and Human Services, Bureau of Laboratories	Michigan Department of Health and Human Services, Bureau of Laboratories	Blankenship HM et al	No	No	No	No	No	No	No	No	No	Yes	No
USA/MI-MDHHS-SC20472/2020	EPI_ISL_460011	Michigan Department of Health and Human Services, Bureau of Laboratories	Michigan Department of Health and Human Services, Bureau of Laboratories	Blankenship HM et al	No	No	No	Yes	No	No	No	No	No	No	No
USA/MI-MDHHS-SC20477/2020	EPI_ISL_460016	Michigan Department of Health and Human Services, Bureau of Laboratories	Michigan Department of Health and Human Services, Bureau of Laboratories	Blankenship HM et al	No	No	No	No	No	Yes	No	Yes	No	No	No
USA/MI-MDHHS-SC20478/2020	EPI_ISL_460017	Michigan Department of Health and Human Services, Bureau of Laboratories	Michigan Department of Health and Human Services, Bureau of Laboratories	Blankenship HM et al	No	No	No	No	No	No	No	Yes	No	Yes	No
USA/MI-MDHHS-SC20480/2020	EPI_ISL_460019	Michigan Department of Health and Human Services, Bureau of Laboratories	Michigan Department of Health and Human Services, Bureau of Laboratories	Blankenship HM et al	No	No	No	No	No	No	No	No	Yes	No	No
USA/MI-MDHHS-SC20481/2020	EPI_ISL_460020	Michigan Department of Health and Human Services, Bureau of Laboratories	Michigan Department of Health and Human Services, Bureau of Laboratories	Blankenship HM et al	Yes	No	No	No	No	No	No	No	No	No	No
USA/MI-MDHHS-SC20483/2020	EPI_ISL_460022	Michigan Department of Health and Human Services, Bureau of Laboratories	Michigan Department of Health and Human Services, Bureau of Laboratories	Blankenship HM et al	No	No	No	No	Yes	No	No	No	No	No	No
USA/MI-MDHHS-SC20485/2020	EPI_ISL_460024	Michigan Department of Health and Human Services, Bureau of Laboratories	Michigan Department of Health and Human Services, Bureau of Laboratories	Blankenship HM et al	No	No	No	No	No	No	Yes	No	Yes	No	No
USA/MI-MDHHS-SC20486/2020	EPI_ISL_460025	Michigan Department of Health and Human Services, Bureau of Laboratories	Michigan Department of Health and Human Services, Bureau of Laboratories	Blankenship HM et al	No	Yes	No	No	No	No	No	No	No	No	No
USA/MI-MDHHS-SC20487/2020	EPI_ISL_460026	Michigan Department of Health and Human Services, Bureau of Laboratories	Michigan Department of Health and Human Services, Bureau of Laboratories	Blankenship HM et al	Yes	No	No	No	No	No	No	No	No	No	No
USA/MI-MDHHS-SC20491/2020	EPI_ISL_460030	Michigan Department of Health and Human Services, Bureau of Laboratories	Michigan Department of Health and Human Services, Bureau of Laboratories	Blankenship HM et al	Yes	No	No	No	No	No	No	No	No	No	No
USA/MI-MDHHS-SC20492/2020	EPI_ISL_462636	Michigan Department of Health and Human Services, Bureau of Laboratories	Michigan Department of Health and Human Services, Bureau of Laboratories	Blankenship HM et al	No	No	No	No	No	Yes	No	No	No	No	No
USA/MI-MDHHS-SC20493/2020	EPI_ISL_460031	Michigan Department of Health and Human Services, Bureau of Laboratories	Michigan Department of Health and Human Services, Bureau of Laboratories	Blankenship HM et al	No	No	No	Yes	No	Yes	No	Yes	No	No	No
USA/MI-MDHHS-SC20494/2020	EPI_ISL_460032	Michigan Department of Health and Human Services, Bureau of Laboratories	Michigan Department of Health and Human Services, Bureau of Laboratories	Blankenship HM et al	No	No	No	No	No	No	No	Yes	Yes	No	No
USA/MI-MDHHS-SC20495/2020	EPI_ISL_460033	Michigan Department of Health and Human Services, Bureau of Laboratories	Michigan Department of Health and Human Services, Bureau of Laboratories	Blankenship HM et al	Yes	Yes	Yes	No	Yes	Yes	Yes	Yes	Yes	Yes	No
USA/MI-MDHHS-SC20496/2020	EPI_ISL_460034	Michigan Department of Health and Human Services, Bureau of Laboratories	Michigan Department of Health and Human Services, Bureau of Laboratories	Blankenship HM et al	Yes	No	No	Yes	Yes	Yes	Yes	Yes	No	No	No
USA/MI-MDHHS-SC20497/2020	EPI_ISL_460035	Michigan Department of Health and Human Services, Bureau of Laboratories	Michigan Department of Health and Human Services, Bureau of Laboratories	Blankenship HM et al	Yes	No	No	Yes	No	No	No	Yes	No	No	No
USA/MI-MDHHS-SC20498/2020	EPI_ISL_460036	Michigan Department of Health and Human Services, Bureau of Laboratories	Michigan Department of Health and Human Services, Bureau of Laboratories	Blankenship HM et al	Yes	Yes	Yes	No	Yes	Yes	Yes	No	No	Yes	No
USA/MI-MDHHS-SC20499/2020	EPI_ISL_460037	Michigan Department of Health and Human Services, Bureau of Laboratories	Michigan Department of Health and Human Services, Bureau of Laboratories	Blankenship HM et al	No	Yes	Yes	No	Yes	Yes	Yes	Yes	No	No	No
USA/MI-MDHHS-SC20500/2020	EPI_ISL_460038	Michigan Department of Health and Human Services, Bureau of Laboratories	Michigan Department of Health and Human Services, Bureau of Laboratories	Blankenship HM et al	Yes	Yes	Yes	No	No	No	Yes	No	No	No	No
USA/MI-MDHHS-SC20501/2020	EPI_ISL_460039	Michigan Department of Health and Human Services, Bureau of Laboratories	Michigan Department of Health and Human Services, Bureau of Laboratories	Blankenship HM et al	No	Yes	Yes	No	Yes	No	Yes	Yes	No	No	No
USA/MI-MDHHS-SC20502/2020	EPI_ISL_460040	Michigan Department of Health and Human Services, Bureau of Laboratories	Michigan Department of Health and Human Services, Bureau of Laboratories	Blankenship HM et al	Yes	No	No	No	Yes	No	Yes	Yes	Yes	No	No
USA/MI-MDHHS-SC20503/2020	EPI_ISL_460041	Michigan Department of Health and Human Services, Bureau of Laboratories	Michigan Department of Health and Human Services, Bureau of Laboratories	Blankenship HM et al	Yes	Yes	Yes	No	Yes	Yes	Yes	Yes	No	Yes	No
USA/MI-MDHHS-SC20504/2020	EPI_ISL_460042	Michigan Department of Health and Human Services, Bureau of Laboratories	Michigan Department of Health and Human Services, Bureau of Laboratories	Blankenship HM et al	No	No	No	Yes	Yes	Yes	No	No	Yes	Yes	No
USA/MI-MDHHS-SC20505/2020	EPI_ISL_460043	Michigan Department of Health and Human Services, Bureau of Laboratories	Michigan Department of Health and Human Services, Bureau of Laboratories	Blankenship HM et al	Yes	Yes	Yes	No	Yes	No	No	Yes	No	Yes	No
USA/MI-MDHHS-SC20506/2020	EPI_ISL_460554	Michigan Department of Health and Human Services, Bureau of Laboratories	Michigan Department of Health and Human Services, Bureau of Laboratories	Blankenship HM et al	No	Yes	Yes	No	Yes	No	No	No	No	No	No
USA/MI-MDHHS-SC20507/2020	EPI_ISL_460555	Michigan Department of Health and Human Services, Bureau of Laboratories	Michigan Department of Health and Human Services, Bureau of Laboratories	Blankenship HM et al	No	Yes	Yes	No	Yes	Yes	No	No	No	No	No
USA/MI-MDHHS-SC20508/2020	EPI_ISL_460556	Michigan Department of Health and Human Services, Bureau of Laboratories	Michigan Department of Health and Human Services, Bureau of Laboratories	Blankenship HM et al	Yes	Yes	Yes	No	Yes	Yes	No	No	No	No	No
USA/MI-MDHHS-SC20509/2020	EPI_ISL_460557	Michigan Department of Health and Human Services, Bureau of Laboratories	Michigan Department of Health and Human Services, Bureau of Laboratories	Blankenship HM et al	Yes	Yes	Yes	Yes	Yes	No	Yes	Yes	Yes	Yes	No
USA/MI-MDHHS-SC20510/2020	EPI_ISL_460558	Michigan Department of Health and Human Services, Bureau of Laboratories	Michigan Department of Health and Human Services, Bureau of Laboratories	Blankenship HM et al	Yes	Yes	Yes	No	Yes	No	Yes	Yes	No	No	No
USA/MI-MDHHS-SC20511/2020	EPI_ISL_460559	Michigan Department of Health and Human Services, Bureau of Laboratories	Michigan Department of Health and Human Services, Bureau of Laboratories	Blankenship HM et al	No	No	No	No	Yes	Yes	Yes	Yes	Yes	Yes	No
USA/MI-MDHHS-SC20512/2020	EPI_ISL_460560	Michigan Department of Health and Human Services, Bureau of Laboratories	Michigan Department of Health and Human Services, Bureau of Laboratories	Blankenship HM et al	Yes	No	Yes	No	Yes	No	No	Yes	No	Yes	No
USA/MI-MDHHS-SC20513/2020	EPI_ISL_460561	Michigan Department of Health and Human Services, Bureau of Laboratories	Michigan Department of Health and Human Services, Bureau of Laboratories	Blankenship HM et al	No	No	No	Yes	No	Yes	No	No	No	No	No
USA/MI-MDHHS-SC20514/2020	EPI_ISL_460562	Michigan Department of Health and Human Services, Bureau of Laboratories	Michigan Department of Health and Human Services, Bureau of Laboratories	Blankenship HM et al	Yes	No	No	No	No	No	Yes	No	No	No	No
USA/MI-MDHHS-SC20515/2020	EPI_ISL_460563	Michigan Department of Health and Human Services, Bureau of Laboratories	Michigan Department of Health and Human Services, Bureau of Laboratories	Blankenship HM et al	Yes	No	Yes	No	Yes	Yes	No	Yes	No	Yes	No
USA/MI-MDHHS-SC20516/2020	EPI_ISL_460564	Michigan Department of Health and Human Services, Bureau of Laboratories	Michigan Department of Health and Human Services, Bureau of Laboratories	Blankenship HM et al	Yes	No	No	No	Yes	No	No	Yes	No	No	No
USA/MI-MDHHS-SC20517/2020	EPI_ISL_460565	Michigan Department of Health and Human Services, Bureau of Laboratories	Michigan Department of Health and Human Services, Bureau of Laboratories	Blankenship HM et al	No	Yes	Yes	Yes	No	No	No	Yes	No	No	No
USA/MI-MDHHS-SC20518/2020	EPI_ISL_460566	Michigan Department of Health and Human Services, Bureau of Laboratories	Michigan Department of Health and Human Services, Bureau of Laboratories	Blankenship HM et al	Yes	Yes	No	Yes	Yes	No	No	No	No	No	No
USA/MI-MDHHS-SC20519/2020	EPI_ISL_460567	Michigan Department of Health and Human Services, Bureau of Laboratories	Michigan Department of Health and Human Services, Bureau of Laboratories	Blankenship HM et al	No	No	Yes	No	No	Yes	No	No	No	Yes	No
USA/MI-MDHHS-SC20520/2020	EPI_ISL_460568	Michigan Department of Health and Human Services, Bureau of Laboratories	Michigan Department of Health and Human Services, Bureau of Laboratories	Blankenship HM et al	Yes	Yes	Yes	Yes	No	Yes	Yes	Yes	Yes	No	No
USA/MI-MDHHS-SC20521/2020	EPI_ISL_460569	Michigan Department of Health and Human Services, Bureau of Laboratories	Michigan Department of Health and Human Services, Bureau of Laboratories	Blankenship HM et al	Yes	No	No	No	No	Yes	Yes	No	Yes	Yes	No
USA/MI-MDHHS-SC20522/2020	EPI_ISL_460570	Michigan Department of Health and Human Services, Bureau of Laboratories	Michigan Department of Health and Human Services, Bureau of Laboratories	Blankenship HM et al	Yes	No	No	Yes	Yes	No	No	No	Yes	No	No
USA/MI-MDHHS-SC20523/2020	EPI_ISL_460571	Michigan Department of Health and Human Services, Bureau of Laboratories	Michigan Department of Health and Human Services, Bureau of Laboratories	Blankenship HM et al	Yes	No	No	Yes	Yes	Yes	No	Yes	No	No	No
USA/MI-MDHHS-SC20524/2020	EPI_ISL_460572	Michigan Department of Health and Human Services, Bureau of Laboratories	Michigan Department of Health and Human Services, Bureau of Laboratories	Blankenship HM et al	No	Yes	No	No	Yes	No	No	Yes	No	No	No
USA/MI-MDHHS-SC20525/2020	EPI_ISL_460573	Michigan Department of Health and Human Services, Bureau of Laboratories	Michigan Department of Health and Human Services, Bureau of Laboratories	Blankenship HM et al	No	No	Yes	No	No	Yes	No	No	Yes	No	No
USA/MI-MDHHS-SC20526/2020	EPI_ISL_460574	Michigan Department of Health and Human Services, Bureau of Laboratories	Michigan Department of Health and Human Services, Bureau of Laboratories	Blankenship HM et al	Yes	No	No	No	No	No	No	Yes	No	Yes	No
USA/MI-MDHHS-SC20527/2020	EPI_ISL_460575	Michigan Department of Health and Human Services, Bureau of Laboratories	Michigan Department of Health and Human Services, Bureau of Laboratories	Blankenship HM et al	Yes	Yes	No	No	No	No	No	Yes	No	Yes	No
USA/MI-MDHHS-SC20528/2020	EPI_ISL_460576	Michigan Department of Health and Human Services, Bureau of Laboratories	Michigan Department of Health and Human Services, Bureau of Laboratories	Blankenship HM et al	No	No	No	Yes	Yes	Yes	Yes	No	Yes	Yes	No
USA/MI-MDHHS-SC20529/2020	EPI_ISL_460577	Michigan Department of Health and Human Services, Bureau of Laboratories	Michigan Department of Health and Human Services, Bureau of Laboratories	Blankenship HM et al	No	Yes	Yes	Yes	Yes	No	No	Yes	Yes	Yes	No
USA/MI-MDHHS-SC20530/2020	EPI_ISL_460578	Michigan Department of Health and Human Services, Bureau of Laboratories	Michigan Department of Health and Human Services, Bureau of Laboratories	Blankenship HM et al	Yes	No	No	No	Yes	Yes	Yes	No	Yes	Yes	No
USA/MI-MDHHS-SC20531/2020	EPI_ISL_460579	Michigan Department of Health and Human Services, Bureau of Laboratories	Michigan Department of Health and Human Services, Bureau of Laboratories	Blankenship HM et al	Yes	Yes	No	No	Yes	No	Yes	Yes	No	Yes	No
USA/MI-MDHHS-SC20532/2020	EPI_ISL_460580	Michigan Department of Health and Human Services, Bureau of Laboratories	Michigan Department of Health and Human Services, Bureau of Laboratories	Blankenship HM et al	Yes	Yes	No	Yes	No	Yes	No	No	No	No	No
USA/MI-MDHHS-SC20533/2020	EPI_ISL_460581	Michigan Department of Health and Human Services, Bureau of Laboratories	Michigan Department of Health and Human Services, Bureau of Laboratories	Blankenship HM et al	No	Yes	Yes	Yes	Yes	Yes	Yes	No	No	Yes	No
USA/MI-MDHHS-SC20534/2020	EPI_ISL_460582	Michigan Department of Health and Human Services, Bureau of Laboratories	Michigan Department of Health and Human Services, Bureau of Laboratories	Blankenship HM et al	Yes	Yes	No	Yes	Yes	No	No	Yes	Yes	No	No
USA/MI-MDHHS-SC20535/2020	EPI_ISL_460583	Michigan Department of Health and Human Services, Bureau of Laboratories	Michigan Department of Health and Human Services, Bureau of Laboratories	Blankenship HM et al	Yes	Yes	Yes	Yes	No	No	No	No	No	Yes	No
USA/MI-MDHHS-SC20536/2020	EPI_ISL_460584	Michigan Department of Health and Human Services, Bureau of Laboratories	Michigan Department of Health and Human Services, Bureau of Laboratories	Blankenship HM et al	No	No	Yes	No	No	No	No	No	No	No	No
USA/MI-MDHHS-SC20537/2020	EPI_ISL_460585	Michigan Department of Health and Human Services, Bureau of Laboratories	Michigan Department of Health and Human Services, Bureau of Laboratories	Blankenship HM et al	No	No	No	Yes	Yes	Yes	Yes	Yes	No	No	No
USA/MI-MDHHS-SC20538/2020	EPI_ISL_460586	Michigan Department of Health and Human Services, Bureau of Laboratories	Michigan Department of Health and Human Services, Bureau of Laboratories	Blankenship HM et al	Yes	Yes	Yes	No	Yes	Yes	Yes	No	No	Yes	No
USA/MI-MDHHS-SC20539/2020	EPI_ISL_460587	Michigan Department of Health and Human Services, Bureau of Laboratories	Michigan Department of Health and Human Services, Bureau of Laboratories	Blankenship HM et al	No	No	Yes	No	No	No	No	No	Yes	Yes	No
USA/MI-MDHHS-SC20540/2020	EPI_ISL_460588	Michigan Department of Health and Human Services, Bureau of Laboratories	Michigan Department of Health and Human Services, Bureau of Laboratories	Blankenship HM et al	Yes	No	Yes	Yes	No	No	No	Yes	Yes	No	No
USA/MI-MDHHS-SC20541/2020	EPI_ISL_460589	Michigan Department of Health and Human Services, Bureau of Laboratories	Michigan Department of Health and Human Services, Bureau of Laboratories	Blankenship HM et al	No	Yes	No	No	Yes	No	No	No	No	Yes	No
USA/MI-MDHHS-SC20542/2020	EPI_ISL_460590	Michigan Department of Health and Human Services, Bureau of Laboratories	Michigan Department of Health and Human Services, Bureau of Laboratories	Blankenship HM et al	Yes	Yes	No	Yes	Yes	No	No	No	Yes	No	No
USA/MI-MDHHS-SC20543/2020	EPI_ISL_460591	Michigan Department of Health and Human Services, Bureau of Laboratories	Michigan Department of Health and Human Services, Bureau of Laboratories	Blankenship HM et al	No	Yes	No	Yes	Yes	Yes	No	Yes	Yes	No	No
USA/MI-MDHHS-SC20544/2020	EPI_ISL_460592	Michigan Department of Health and Human Services, Bureau of Laboratories	Michigan Department of Health and Human Services, Bureau of Laboratories	Blankenship HM et al	No	Yes	Yes	No	Yes	No	Yes	Yes	No	No	No
USA/MI-MDHHS-SC20545/2020	EPI_ISL_460593	Michigan Department of Health and Human Services, Bureau of Laboratories	Michigan Department of Health and Human Services, Bureau of Laboratories	Blankenship HM et al	No	No	No	No	No	No	Yes	No	No	No	No
USA/MI-MDHHS-SC20547/2020	EPI_ISL_460595	Michigan Department of Health and Human Services, Bureau of Laboratories	Michigan Department of Health and Human Services, Bureau of Laboratories	Blankenship HM et al	No	No	No	Yes	Yes	No	No	Yes	Yes	No	No
USA/MI-MDHHS-SC20549/2020	EPI_ISL_460597	Michigan Department of Health and Human Services, Bureau of Laboratories	Michigan Department of Health and Human Services, Bureau of Laboratories	Blankenship HM et al	No	Yes	No	Yes	No	No	Yes	Yes	Yes	Yes	No
USA/MI-MDHHS-SC20550/2020	EPI_ISL_460598	Michigan Department of Health and Human Services, Bureau of Laboratories	Michigan Department of Health and Human Services, Bureau of Laboratories	Blankenship HM et al	Yes	No	No	No	No	No	No	No	No	No	No
USA/MI-MDHHS-SC20551/2020	EPI_ISL_460599	Michigan Department of Health and Human Services, Bureau of Laboratories	Michigan Department of Health and Human Services, Bureau of Laboratories	Blankenship HM et al	No	No	Yes	No	Yes	No	Yes	Yes	Yes	No	No
USA/MI-MDHHS-SC20553/2020	EPI_ISL_460601	Michigan Department of Health and Human Services, Bureau of Laboratories	Michigan Department of Health and Human Services, Bureau of Laboratories	Blankenship HM et al	Yes	No	Yes	Yes	Yes	Yes	No	No	No	Yes	No
USA/MI-MDHHS-SC20554/2020	EPI_ISL_460602	Michigan Department of Health and Human Services, Bureau of Laboratories	Michigan Department of Health and Human Services, Bureau of Laboratories	Blankenship HM et al	No	No	Yes	No	No	No	No	No	No	No	No
USA/MI-MDHHS-SC20555/2020	EPI_ISL_462637	Michigan Department of Health and Human Services, Bureau of Laboratories	Michigan Department of Health and Human Services, Bureau of Laboratories	Blankenship HM et al	Yes	No	No	No	No	No	No	Yes	No	No	No
USA/MI-MDHHS-SC20556/2020	EPI_ISL_462638	Michigan Department of Health and Human Services, Bureau of Laboratories	Michigan Department of Health and Human Services, Bureau of Laboratories	Blankenship HM et al	No	No	Yes	No	No	No	No	No	No	No	No
USA/MI-MDHHS-SC20557/2020	EPI_ISL_462639	Michigan Department of Health and Human Services, Bureau of Laboratories	Michigan Department of Health and Human Services, Bureau of Laboratories	Blankenship HM et al	No	No	No	Yes	No	No	No	Yes	No	No	No
USA/MI-MDHHS-SC20558/2020	EPI_ISL_462640	Michigan Department of Health and Human Services, Bureau of Laboratories	Michigan Department of Health and Human Services, Bureau of Laboratories	Blankenship HM et al	Yes	No	Yes	No	No	No	No	No	No	Yes	No
USA/MI-MDHHS-SC20559/2020	EPI_ISL_462641	Michigan Department of Health and Human Services, Bureau of Laboratories	Michigan Department of Health and Human Services, Bureau of Laboratories	Blankenship HM et al	Yes	No	Yes	No	Yes	No	No	No	Yes	Yes	No
USA/MI-MDHHS-SC20560/2020	EPI_ISL_462642	Michigan Department of Health and Human Services, Bureau of Laboratories	Michigan Department of Health and Human Services, Bureau of Laboratories	Blankenship HM et al	No	No	Yes	No	No	No	No	No	No	Yes	No
USA/MI-MDHHS-SC20562/2020	EPI_ISL_462644	Michigan Department of Health and Human Services, Bureau of Laboratories	Michigan Department of Health and Human Services, Bureau of Laboratories	Blankenship HM et al	No	No	Yes	No	No	No	No	No	No	No	No
USA/MI-MDHHS-SC20563/2020	EPI_ISL_462645	Michigan Department of Health and Human Services, Bureau of Laboratories	Michigan Department of Health and Human Services, Bureau of Laboratories	Blankenship HM et al	No	No	No	No	No	No	Yes	No	No	Yes	No
USA/MI-MDHHS-SC20564/2020	EPI_ISL_462646	Michigan Department of Health and Human Services, Bureau of Laboratories	Michigan Department of Health and Human Services, Bureau of Laboratories	Blankenship HM et al	No	No	No	No	Yes	No	No	No	Yes	No	No
USA/MI-MDHHS-SC20566/2020	EPI_ISL_462648	Michigan Department of Health and Human Services, Bureau of Laboratories	Michigan Department of Health and Human Services, Bureau of Laboratories	Blankenship HM et al	No	No	No	No	No	Yes	Yes	No	No	No	No
USA/MI-MDHHS-SC20568/2020	EPI_ISL_462650	Michigan Department of Health and Human Services, Bureau of Laboratories	Michigan Department of Health and Human Services, Bureau of Laboratories	Blankenship HM et al	No	Yes	No	No	No	No	Yes	No	Yes	Yes	No
USA/MI-MDHHS-SC20569/2020	EPI_ISL_462651	Michigan Department of Health and Human Services, Bureau of Laboratories	Michigan Department of Health and Human Services, Bureau of Laboratories	Blankenship HM et al	No	No	No	No	No	No	Yes	No	No	No	No
USA/MI-MDHHS-SC20570/2020	EPI_ISL_462652	Michigan Department of Health and Human Services, Bureau of Laboratories	Michigan Department of Health and Human Services, Bureau of Laboratories	Blankenship HM et al	Yes	No	No	No	Yes	Yes	No	No	No	No	No
USA/MI-MDHHS-SC20572/2020	EPI_ISL_462654	Michigan Department of Health and Human Services, Bureau of Laboratories	Michigan Department of Health and Human Services, Bureau of Laboratories	Blankenship HM et al	No	Yes	No	Yes	No	No	No	No	No	Yes	No
USA/MI-MDHHS-SC20573/2020	EPI_ISL_462655	Michigan Department of Health and Human Services, Bureau of Laboratories	Michigan Department of Health and Human Services, Bureau of Laboratories	Blankenship HM et al	No	No	No	Yes	No	No	No	No	No	No	No
USA/MI-MDHHS-SC20574/2020	EPI_ISL_462656	Michigan Department of Health and Human Services, Bureau of Laboratories	Michigan Department of Health and Human Services, Bureau of Laboratories	Blankenship HM et al	No	Yes	No	No	Yes	Yes	Yes	No	Yes	No	No
USA/MI-MDHHS-SC20575/2020	EPI_ISL_462657	Michigan Department of Health and Human Services, Bureau of Laboratories	Michigan Department of Health and Human Services, Bureau of Laboratories	Blankenship HM et al	No	No	No	No	No	Yes	No	No	No	Yes	No
USA/MI-MDHHS-SC20576/2020	EPI_ISL_462658	Michigan Department of Health and Human Services, Bureau of Laboratories	Michigan Department of Health and Human Services, Bureau of Laboratories	Blankenship HM et al	No	No	No	No	No	No	No	No	Yes	No	No
USA/MI-MDHHS-SC20577/2020	EPI_ISL_462659	Michigan Department of Health and Human Services, Bureau of Laboratories	Michigan Department of Health and Human Services, Bureau of Laboratories	Blankenship HM et al	Yes	No	No	No	No	No	No	No	No	No	No
USA/MI-MDHHS-SC20578/2020	EPI_ISL_462660	Michigan Department of Health and Human Services, Bureau of Laboratories	Michigan Department of Health and Human Services, Bureau of Laboratories	Blankenship HM et al	No	No	Yes	No	No	Yes	No	Yes	No	Yes	No
USA/MI-MDHHS-SC20579/2020	EPI_ISL_462661	Michigan Department of Health and Human Services, Bureau of Laboratories	Michigan Department of Health and Human Services, Bureau of Laboratories	Blankenship HM et al	No	No	No	No	No	No	No	No	Yes	Yes	No
USA/MI-MDHHS-SC20580/2020	EPI_ISL_462662	Michigan Department of Health and Human Services, Bureau of Laboratories	Michigan Department of Health and Human Services, Bureau of Laboratories	Blankenship HM et al	No	Yes	No	Yes	No	No	No	No	No	No	No
USA/MI-MDHHS-SC20584/2020	EPI_ISL_462666	Michigan Department of Health and Human Services, Bureau of Laboratories	Michigan Department of Health and Human Services, Bureau of Laboratories	Blankenship HM et al	No	No	No	No	No	No	No	Yes	No	No	No
USA/MI-MDHHS-SC20585/2020	EPI_ISL_462667	Michigan Department of Health and Human Services, Bureau of Laboratories	Michigan Department of Health and Human Services, Bureau of Laboratories	Blankenship HM et al	No	No	No	Yes	No	No	No	No	No	No	No
USA/MI-MDHHS-SC20586/2020	EPI_ISL_462668	Michigan Department of Health and Human Services, Bureau of Laboratories	Michigan Department of Health and Human Services, Bureau of Laboratories	Blankenship HM et al	No	No	No	No	No	No	Yes	No	No	No	No
USA/MI-MDHHS-SC20587/2020	EPI_ISL_462669	Michigan Department of Health and Human Services, Bureau of Laboratories	Michigan Department of Health and Human Services, Bureau of Laboratories	Blankenship HM et al	Yes	No	No	No	No	Yes	No	No	Yes	No	No
USA/MI-MDHHS-SC20588/2020	EPI_ISL_462670	Michigan Department of Health and Human Services, Bureau of Laboratories	Michigan Department of Health and Human Services, Bureau of Laboratories	Blankenship HM et al	Yes	No	No	No	No	No	Yes	No	No	No	No
USA/MI-MDHHS-SC20589/2020	EPI_ISL_462671	Michigan Department of Health and Human Services, Bureau of Laboratories	Michigan Department of Health and Human Services, Bureau of Laboratories	Blankenship HM et al	No	Yes	No	No	No	No	No	No	Yes	No	No
USA/MI-MDHHS-SC20590/2020	EPI_ISL_462672	Michigan Department of Health and Human Services, Bureau of Laboratories	Michigan Department of Health and Human Services, Bureau of Laboratories	Blankenship HM et al	No	No	No	No	Yes	No	No	Yes	No	No	No
USA/MI-MDHHS-SC20591/2020	EPI_ISL_462673	Michigan Department of Health and Human Services, Bureau of Laboratories	Michigan Department of Health and Human Services, Bureau of Laboratories	Blankenship HM et al	No	No	No	No	No	Yes	No	Yes	No	No	No
USA/MI-MDHHS-SC20593/2020	EPI_ISL_462675	Michigan Department of Health and Human Services, Bureau of Laboratories	Michigan Department of Health and Human Services, Bureau of Laboratories	Blankenship HM et al	No	Yes	No	No	No	No	No	No	No	No	No
USA/MI-MDHHS-SC20594/2020	EPI_ISL_462676	Michigan Department of Health and Human Services, Bureau of Laboratories	Michigan Department of Health and Human Services, Bureau of Laboratories	Blankenship HM et al	No	No	No	No	No	No	No	Yes	No	No	No
USA/MI-MDHHS-SC20595/2020	EPI_ISL_462677	Michigan Department of Health and Human Services, Bureau of Laboratories	Michigan Department of Health and Human Services, Bureau of Laboratories	Blankenship HM et al	No	No	No	No	Yes	No	No	No	No	Yes	No
USA/MI-MDHHS-SC20596/2020	EPI_ISL_462678	Michigan Department of Health and Human Services, Bureau of Laboratories	Michigan Department of Health and Human Services, Bureau of Laboratories	Blankenship HM et al	No	No	No	No	No	No	Yes	No	No	No	No
USA/MI-MDHHS-SC20597/2020	EPI_ISL_462679	Michigan Department of Health and Human Services, Bureau of Laboratories	Michigan Department of Health and Human Services, Bureau of Laboratories	Blankenship HM et al	Yes	Yes	No	Yes	No	No	No	No	Yes	No	No
USA/MI-MDHHS-SC20599/2020	EPI_ISL_462681	Michigan Department of Health and Human Services, Bureau of Laboratories	Michigan Department of Health and Human Services, Bureau of Laboratories	Blankenship HM et al	No	No	No	Yes	Yes	Yes	Yes	No	No	Yes	No
USA/MI-MDHHS-SC20600/2020	EPI_ISL_462682	Michigan Department of Health and Human Services, Bureau of Laboratories	Michigan Department of Health and Human Services, Bureau of Laboratories	Blankenship HM et al	No	No	No	No	No	No	No	No	No	Yes	No
USA/MI-MDHHS-SC20602/2020	EPI_ISL_462684	Michigan Department of Health and Human Services, Bureau of Laboratories	Michigan Department of Health and Human Services, Bureau of Laboratories	Blankenship HM et al	No	No	No	No	No	Yes	No	No	No	No	No
USA/MI-MDHHS-SC20603/2020	EPI_ISL_462685	Michigan Department of Health and Human Services, Bureau of Laboratories	Michigan Department of Health and Human Services, Bureau of Laboratories	Blankenship HM et al	No	No	No	No	No	No	No	Yes	Yes	No	No
USA/MI-MDHHS-SC20604/2020	EPI_ISL_462686	Michigan Department of Health and Human Services, Bureau of Laboratories	Michigan Department of Health and Human Services, Bureau of Laboratories	Blankenship HM et al	Yes	No	No	No	Yes	No	No	No	No	No	No
USA/MI-MDHHS-SC20605/2020	EPI_ISL_462687	Michigan Department of Health and Human Services, Bureau of Laboratories	Michigan Department of Health and Human Services, Bureau of Laboratories	Blankenship HM et al	No	No	No	Yes	No	No	No	No	No	No	No
USA/MI-MDHHS-SC20607/2020	EPI_ISL_462689	Michigan Department of Health and Human Services, Bureau of Laboratories	Michigan Department of Health and Human Services, Bureau of Laboratories	Blankenship HM et al	No	No	No	No	No	No	No	No	Yes	No	No
USA/MI-MDHHS-SC20608/2020	EPI_ISL_462690	Michigan Department of Health and Human Services, Bureau of Laboratories	Michigan Department of Health and Human Services, Bureau of Laboratories	Blankenship HM et al	Yes	No	Yes	No	No	Yes	No	No	No	No	No
USA/MI-MDHHS-SC20609/2020	EPI_ISL_462691	Michigan Department of Health and Human Services, Bureau of Laboratories	Michigan Department of Health and Human Services, Bureau of Laboratories	Blankenship HM et al	No	Yes	No	No	No	No	No	No	Yes	No	No
USA/MI-MDHHS-SC20610/2020	EPI_ISL_462692	Michigan Department of Health and Human Services, Bureau of Laboratories	Michigan Department of Health and Human Services, Bureau of Laboratories	Blankenship HM et al	No	No	No	No	No	No	Yes	No	No	No	No
USA/MI-MDHHS-SC20611/2020	EPI_ISL_462693	Michigan Department of Health and Human Services, Bureau of Laboratories	Michigan Department of Health and Human Services, Bureau of Laboratories	Blankenship HM et al	No	Yes	No	No	No	No	No	No	No	No	No
USA/MI-MDHHS-SC20614/2020	EPI_ISL_462696	Michigan Department of Health and Human Services, Bureau of Laboratories	Michigan Department of Health and Human Services, Bureau of Laboratories	Blankenship HM et al	No	No	Yes	No	No	Yes	No	No	No	Yes	No
USA/MI-MDHHS-SC20615/2020	EPI_ISL_462697	Michigan Department of Health and Human Services, Bureau of Laboratories	Michigan Department of Health and Human Services, Bureau of Laboratories	Blankenship HM et al	No	No	No	No	Yes	No	No	No	No	No	No
USA/MI-MDHHS-SC20617/2020	EPI_ISL_462699	Michigan Department of Health and Human Services, Bureau of Laboratories	Michigan Department of Health and Human Services, Bureau of Laboratories	Blankenship HM et al	No	No	No	Yes	No	Yes	No	No	No	No	No
USA/MI-MDHHS-SC20618/2020	EPI_ISL_462700	Michigan Department of Health and Human Services, Bureau of Laboratories	Michigan Department of Health and Human Services, Bureau of Laboratories	Blankenship HM et al	No	No	No	No	No	No	No	No	No	Yes	No
USA/MI-MDHHS-SC20619/2020	EPI_ISL_462701	Michigan Department of Health and Human Services, Bureau of Laboratories	Michigan Department of Health and Human Services, Bureau of Laboratories	Blankenship HM et al	No	No	No	No	No	No	No	Yes	No	Yes	No
USA/MI-MDHHS-SC20620/2020	EPI_ISL_462702	Michigan Department of Health and Human Services, Bureau of Laboratories	Michigan Department of Health and Human Services, Bureau of Laboratories	Blankenship HM et al	No	No	No	No	No	No	Yes	No	No	No	No
USA/MI-MDHHS-SC20626/2020	EPI_ISL_462708	Michigan Department of Health and Human Services, Bureau of Laboratories	Michigan Department of Health and Human Services, Bureau of Laboratories	Blankenship HM et al	Yes	No	No	No	No	No	No	No	Yes	No	No
USA/MI-MDHHS-SC20627/2020	EPI_ISL_462709	Michigan Department of Health and Human Services, Bureau of Laboratories	Michigan Department of Health and Human Services, Bureau of Laboratories	Blankenship HM et al	No	Yes	Yes	No	Yes	No	No	No	No	No	No
USA/MI-MDHHS-SC20628/2020	EPI_ISL_462710	Michigan Department of Health and Human Services, Bureau of Laboratories	Michigan Department of Health and Human Services, Bureau of Laboratories	Blankenship HM et al	No	No	No	Yes	No	No	No	No	No	No	No
USA/MI-MDHHS-SC20629/2020	EPI_ISL_462711	Michigan Department of Health and Human Services, Bureau of Laboratories	Michigan Department of Health and Human Services, Bureau of Laboratories	Blankenship HM et al	No	No	Yes	No	No	No	No	Yes	Yes	No	No
USA/MI-MDHHS-SC20630/2020	EPI_ISL_462712	Michigan Department of Health and Human Services, Bureau of Laboratories	Michigan Department of Health and Human Services, Bureau of Laboratories	Blankenship HM et al	Yes	No	No	No	Yes	No	No	No	No	No	No
USA/MI-MDHHS-SC20632/2020	EPI_ISL_462714	Michigan Department of Health and Human Services, Bureau of Laboratories	Michigan Department of Health and Human Services, Bureau of Laboratories	Blankenship HM et al	No	No	Yes	No	No	No	No	No	No	No	No
USA/MI-MDHHS-SC20633/2020	EPI_ISL_462715	Michigan Department of Health and Human Services, Bureau of Laboratories	Michigan Department of Health and Human Services, Bureau of Laboratories	Blankenship HM et al	No	No	Yes	No	No	No	No	No	No	No	No
USA/MI-MDHHS-SC20634/2020	EPI_ISL_462716	Michigan Department of Health and Human Services, Bureau of Laboratories	Michigan Department of Health and Human Services, Bureau of Laboratories	Blankenship HM et al	No	No	No	No	No	No	No	Yes	No	No	No
USA/MI-MDHHS-SC20635/2020	EPI_ISL_462717	Michigan Department of Health and Human Services, Bureau of Laboratories	Michigan Department of Health and Human Services, Bureau of Laboratories	Blankenship HM et al	No	No	No	No	Yes	No	Yes	No	No	No	No
USA/MI-MDHHS-SC20636/2020	EPI_ISL_462718	Michigan Department of Health and Human Services, Bureau of Laboratories	Michigan Department of Health and Human Services, Bureau of Laboratories	Blankenship HM et al	No	No	No	No	Yes	No	No	No	Yes	Yes	No
USA/MI-MDHHS-SC20637/2020	EPI_ISL_462719	Michigan Department of Health and Human Services, Bureau of Laboratories	Michigan Department of Health and Human Services, Bureau of Laboratories	Blankenship HM et al	No	No	No	No	No	No	No	Yes	No	No	No
USA/MI-MDHHS-SC20638/2020	EPI_ISL_462720	Michigan Department of Health and Human Services, Bureau of Laboratories	Michigan Department of Health and Human Services, Bureau of Laboratories	Blankenship HM et al	No	No	Yes	No	No	Yes	No	No	No	No	No
USA/MI-MDHHS-SC20640/2020	EPI_ISL_462722	Michigan Department of Health and Human Services, Bureau of Laboratories	Michigan Department of Health and Human Services, Bureau of Laboratories	Blankenship HM et al	No	Yes	No	No	No	Yes	No	No	No	No	No
USA/MI-MDHHS-SC20641/2020	EPI_ISL_462723	Michigan Department of Health and Human Services, Bureau of Laboratories	Michigan Department of Health and Human Services, Bureau of Laboratories	Blankenship HM et al	Yes	No	No	No	No	No	No	No	No	No	No
USA/MI-MDHHS-SC20642/2020	EPI_ISL_462724	Michigan Department of Health and Human Services, Bureau of Laboratories	Michigan Department of Health and Human Services, Bureau of Laboratories	Blankenship HM et al	No	No	Yes	No	No	No	No	No	No	No	No
USA/MI-MDHHS-SC20643/2020	EPI_ISL_462725	Michigan Department of Health and Human Services, Bureau of Laboratories	Michigan Department of Health and Human Services, Bureau of Laboratories	Blankenship HM et al	Yes	No	No	No	No	No	No	No	No	No	No
USA/MI-MDHHS-SC20646/2020	EPI_ISL_462728	Michigan Department of Health and Human Services, Bureau of Laboratories	Michigan Department of Health and Human Services, Bureau of Laboratories	Blankenship HM et al	No	No	Yes	No	No	No	No	No	Yes	No	No
USA/MI-MDHHS-SC20647/2020	EPI_ISL_462729	Michigan Department of Health and Human Services, Bureau of Laboratories	Michigan Department of Health and Human Services, Bureau of Laboratories	Blankenship HM et al	Yes	No	No	No	No	No	No	No	No	No	No
USA/MI-MDHHS-SC20648/2020	EPI_ISL_462730	Michigan Department of Health and Human Services, Bureau of Laboratories	Michigan Department of Health and Human Services, Bureau of Laboratories	Blankenship HM et al	Yes	No	Yes	Yes	Yes	No	No	No	No	Yes	No
USA/MI-MDHHS-SC20649/2020	EPI_ISL_462731	Michigan Department of Health and Human Services, Bureau of Laboratories	Michigan Department of Health and Human Services, Bureau of Laboratories	Blankenship HM et al	No	No	No	No	No	No	No	Yes	No	Yes	No
USA/MI-MDHHS-SC20650/2020	EPI_ISL_462732	Michigan Department of Health and Human Services, Bureau of Laboratories	Michigan Department of Health and Human Services, Bureau of Laboratories	Blankenship HM et al	No	No	No	Yes	No	No	No	No	No	Yes	No
USA/MI-MDHHS-SC20651/2020	EPI_ISL_462733	Michigan Department of Health and Human Services, Bureau of Laboratories	Michigan Department of Health and Human Services, Bureau of Laboratories	Blankenship HM et al	No	No	No	Yes	Yes	No	No	No	Yes	No	No
USA/MI-MDHHS-SC20652/2020	EPI_ISL_462734	Michigan Department of Health and Human Services, Bureau of Laboratories	Michigan Department of Health and Human Services, Bureau of Laboratories	Blankenship HM et al	No	No	No	No	No	No	Yes	No	Yes	No	No
USA/MI-MDHHS-SC20654/2020	EPI_ISL_462736	Michigan Department of Health and Human Services, Bureau of Laboratories	Michigan Department of Health and Human Services, Bureau of Laboratories	Blankenship HM et al	No	No	No	No	Yes	Yes	No	No	No	No	No
USA/MI-MDHHS-SC20655/2020	EPI_ISL_471679	Michigan Department of Health and Human Services, Bureau of Laboratories	Michigan Department of Health and Human Services, Bureau of Laboratories	Blankenship HM et al	No	No	No	Yes	No	No	No	No	No	Yes	No
USA/MI-MDHHS-SC20658/2020	EPI_ISL_471682	Michigan Department of Health and Human Services, Bureau of Laboratories	Michigan Department of Health and Human Services, Bureau of Laboratories	Blankenship HM et al	No	No	No	No	No	No	No	Yes	Yes	No	No
USA/MI-MDHHS-SC20660/2020	EPI_ISL_471684	Michigan Department of Health and Human Services, Bureau of Laboratories	Michigan Department of Health and Human Services, Bureau of Laboratories	Blankenship HM et al	No	No	No	No	Yes	No	Yes	No	No	No	No
USA/MI-MDHHS-SC20661/2020	EPI_ISL_471685	Michigan Department of Health and Human Services, Bureau of Laboratories	Michigan Department of Health and Human Services, Bureau of Laboratories	Blankenship HM et al	No	Yes	Yes	No	No	Yes	No	No	No	No	No
USA/MI-MDHHS-SC20662/2020	EPI_ISL_471686	Michigan Department of Health and Human Services, Bureau of Laboratories	Michigan Department of Health and Human Services, Bureau of Laboratories	Blankenship HM et al	No	No	No	No	No	No	No	No	Yes	No	No
USA/MI-MDHHS-SC20664/2020	EPI_ISL_471688	Michigan Department of Health and Human Services, Bureau of Laboratories	Michigan Department of Health and Human Services, Bureau of Laboratories	Blankenship HM et al	No	No	No	No	No	Yes	No	Yes	No	No	No
USA/MI-MDHHS-SC20665/2020	EPI_ISL_471689	Michigan Department of Health and Human Services, Bureau of Laboratories	Michigan Department of Health and Human Services, Bureau of Laboratories	Blankenship HM et al	Yes	No	No	No	No	No	No	No	Yes	No	No
USA/MI-MDHHS-SC20666/2020	EPI_ISL_471690	Michigan Department of Health and Human Services, Bureau of Laboratories	Michigan Department of Health and Human Services, Bureau of Laboratories	Blankenship HM et al	No	No	No	No	No	Yes	No	Yes	No	No	No
USA/MI-MDHHS-SC20668/2020	EPI_ISL_471692	Michigan Department of Health and Human Services, Bureau of Laboratories	Michigan Department of Health and Human Services, Bureau of Laboratories	Blankenship HM et al	Yes	No	Yes	No	No	Yes	No	No	No	No	No
USA/MI-MDHHS-SC20669/2020	EPI_ISL_471693	Michigan Department of Health and Human Services, Bureau of Laboratories	Michigan Department of Health and Human Services, Bureau of Laboratories	Blankenship HM et al	No	No	No	No	No	No	No	Yes	No	No	No
USA/MI-MDHHS-SC20670/2020	EPI_ISL_471694	Michigan Department of Health and Human Services, Bureau of Laboratories	Michigan Department of Health and Human Services, Bureau of Laboratories	Blankenship HM et al	Yes	Yes	No	Yes	No	Yes	Yes	Yes	No	Yes	No
USA/MI-MDHHS-SC20671/2020	EPI_ISL_471695	Michigan Department of Health and Human Services, Bureau of Laboratories	Michigan Department of Health and Human Services, Bureau of Laboratories	Blankenship HM et al	No	Yes	Yes	No	Yes	No	No	No	Yes	Yes	No
USA/MI-MDHHS-SC20672/2020	EPI_ISL_471696	Michigan Department of Health and Human Services, Bureau of Laboratories	Michigan Department of Health and Human Services, Bureau of Laboratories	Blankenship HM et al	Yes	No	No	No	No	No	Yes	Yes	Yes	No	No
USA/MI-MDHHS-SC20673/2020	EPI_ISL_471697	Michigan Department of Health and Human Services, Bureau of Laboratories	Michigan Department of Health and Human Services, Bureau of Laboratories	Blankenship HM et al	Yes	Yes	Yes	Yes	No	No	No	No	No	Yes	No
USA/MI-MDHHS-SC20674/2020	EPI_ISL_471698	Michigan Department of Health and Human Services, Bureau of Laboratories	Michigan Department of Health and Human Services, Bureau of Laboratories	Blankenship HM et al	No	Yes	No	No	Yes	No	Yes	No	Yes	Yes	No
USA/MI-MDHHS-SC20675/2020	EPI_ISL_471699	Michigan Department of Health and Human Services, Bureau of Laboratories	Michigan Department of Health and Human Services, Bureau of Laboratories	Blankenship HM et al	Yes	No	Yes	No	Yes	Yes	Yes	Yes	Yes	No	No
USA/MI-MDHHS-SC20676/2020	EPI_ISL_471700	Michigan Department of Health and Human Services, Bureau of Laboratories	Michigan Department of Health and Human Services, Bureau of Laboratories	Blankenship HM et al	No	Yes	Yes	No	No	Yes	Yes	Yes	Yes	No	No
USA/MI-MDHHS-SC20677/2020	EPI_ISL_471701	Michigan Department of Health and Human Services, Bureau of Laboratories	Michigan Department of Health and Human Services, Bureau of Laboratories	Blankenship HM et al	Yes	Yes	No	No	No	Yes	Yes	No	Yes	Yes	No
USA/MI-MDHHS-SC20678/2020	EPI_ISL_471702	Michigan Department of Health and Human Services, Bureau of Laboratories	Michigan Department of Health and Human Services, Bureau of Laboratories	Blankenship HM et al	Yes	No	Yes	Yes	No	Yes	No	No	No	Yes	No
USA/MI-MDHHS-SC20679/2020	EPI_ISL_471703	Michigan Department of Health and Human Services, Bureau of Laboratories	Michigan Department of Health and Human Services, Bureau of Laboratories	Blankenship HM et al	No	Yes	Yes	No	No	No	No	Yes	No	Yes	No
USA/MI-MDHHS-SC20680/2020	EPI_ISL_471704	Michigan Department of Health and Human Services, Bureau of Laboratories	Michigan Department of Health and Human Services, Bureau of Laboratories	Blankenship HM et al	No	No	Yes	Yes	Yes	Yes	No	Yes	No	No	No
USA/MI-MDHHS-SC20681/2020	EPI_ISL_471705	Michigan Department of Health and Human Services, Bureau of Laboratories	Michigan Department of Health and Human Services, Bureau of Laboratories	Blankenship HM et al	No	Yes	No	No	No	Yes	Yes	Yes	Yes	Yes	No
USA/MI-MDHHS-SC20682/2020	EPI_ISL_471706	Michigan Department of Health and Human Services, Bureau of Laboratories	Michigan Department of Health and Human Services, Bureau of Laboratories	Blankenship HM et al	No	No	No	Yes	Yes	No	No	No	Yes	No	No
USA/MI-MDHHS-SC20683/2020	EPI_ISL_471707	Michigan Department of Health and Human Services, Bureau of Laboratories	Michigan Department of Health and Human Services, Bureau of Laboratories	Blankenship HM et al	Yes	No	Yes	Yes	No	Yes	No	No	Yes	Yes	No
USA/MI-MDHHS-SC20684/2020	EPI_ISL_471708	Michigan Department of Health and Human Services, Bureau of Laboratories	Michigan Department of Health and Human Services, Bureau of Laboratories	Blankenship HM et al	Yes	No	No	Yes	Yes	No	No	No	No	Yes	No
USA/MI-MDHHS-SC20685/2020	EPI_ISL_471709	Michigan Department of Health and Human Services, Bureau of Laboratories	Michigan Department of Health and Human Services, Bureau of Laboratories	Blankenship HM et al	No	No	Yes	No	Yes	No	Yes	Yes	No	No	No
USA/MI-MDHHS-SC20686/2020	EPI_ISL_471710	Michigan Department of Health and Human Services, Bureau of Laboratories	Michigan Department of Health and Human Services, Bureau of Laboratories	Blankenship HM et al	No	No	Yes	Yes	Yes	Yes	No	Yes	No	No	No
USA/MI-MDHHS-SC20687/2020	EPI_ISL_471711	Michigan Department of Health and Human Services, Bureau of Laboratories	Michigan Department of Health and Human Services, Bureau of Laboratories	Blankenship HM et al	No	Yes	No	Yes	No	Yes	Yes	No	Yes	No	No
USA/MI-MDHHS-SC20688/2020	EPI_ISL_471712	Michigan Department of Health and Human Services, Bureau of Laboratories	Michigan Department of Health and Human Services, Bureau of Laboratories	Blankenship HM et al	No	No	No	No	Yes	Yes	Yes	No	Yes	Yes	No
USA/MI-MDHHS-SC20689/2020	EPI_ISL_471713	Michigan Department of Health and Human Services, Bureau of Laboratories	Michigan Department of Health and Human Services, Bureau of Laboratories	Blankenship HM et al	No	No	No	Yes	No	No	Yes	No	Yes	Yes	No
USA/MI-MDHHS-SC20690/2020	EPI_ISL_471714	Michigan Department of Health and Human Services, Bureau of Laboratories	Michigan Department of Health and Human Services, Bureau of Laboratories	Blankenship HM et al	Yes	No	No	Yes	Yes	Yes	No	No	Yes	Yes	No
USA/MI-MDHHS-SC20691/2020	EPI_ISL_471715	Michigan Department of Health and Human Services, Bureau of Laboratories	Michigan Department of Health and Human Services, Bureau of Laboratories	Blankenship HM et al	No	Yes	Yes	No	Yes	No	No	Yes	No	No	No
USA/MI-MDHHS-SC20692/2020	EPI_ISL_471716	Michigan Department of Health and Human Services, Bureau of Laboratories	Michigan Department of Health and Human Services, Bureau of Laboratories	Blankenship HM et al	Yes	Yes	Yes	No	Yes	No	Yes	No	No	No	No
USA/MI-MDHHS-SC20693/2020	EPI_ISL_471717	Michigan Department of Health and Human Services, Bureau of Laboratories	Michigan Department of Health and Human Services, Bureau of Laboratories	Blankenship HM et al	No	Yes	No	No	No	No	Yes	No	Yes	Yes	No
USA/MI-MDHHS-SC20694/2020	EPI_ISL_471718	Michigan Department of Health and Human Services, Bureau of Laboratories	Michigan Department of Health and Human Services, Bureau of Laboratories	Blankenship HM et al	No	Yes	Yes	Yes	Yes	Yes	No	Yes	Yes	Yes	No
USA/MI-MDHHS-SC20695/2020	EPI_ISL_471719	Michigan Department of Health and Human Services, Bureau of Laboratories	Michigan Department of Health and Human Services, Bureau of Laboratories	Blankenship HM et al	Yes	No	No	Yes	Yes	No	No	Yes	Yes	No	No
USA/MI-MDHHS-SC20697/2020	EPI_ISL_471721	Michigan Department of Health and Human Services, Bureau of Laboratories	Michigan Department of Health and Human Services, Bureau of Laboratories	Blankenship HM et al	No	No	No	No	Yes	No	No	No	No	Yes	No
USA/MI-MDHHS-SC20699/2020	EPI_ISL_471723	Michigan Department of Health and Human Services, Bureau of Laboratories	Michigan Department of Health and Human Services, Bureau of Laboratories	Blankenship HM et al	No	No	No	No	No	No	No	No	No	Yes	No
USA/MI-MDHHS-SC20700/2020	EPI_ISL_471724	Michigan Department of Health and Human Services, Bureau of Laboratories	Michigan Department of Health and Human Services, Bureau of Laboratories	Blankenship HM et al	No	No	No	Yes	No	No	No	No	No	Yes	No
USA/MI-MDHHS-SC20701/2020	EPI_ISL_471725	Michigan Department of Health and Human Services, Bureau of Laboratories	Michigan Department of Health and Human Services, Bureau of Laboratories	Blankenship HM et al	Yes	No	No	Yes	No	No	No	No	No	No	No
USA/MI-MDHHS-SC20702/2020	EPI_ISL_471726	Michigan Department of Health and Human Services, Bureau of Laboratories	Michigan Department of Health and Human Services, Bureau of Laboratories	Blankenship HM et al	No	No	Yes	No	No	No	No	No	No	No	No
USA/MI-MDHHS-SC20703/2020	EPI_ISL_471727	Michigan Department of Health and Human Services, Bureau of Laboratories	Michigan Department of Health and Human Services, Bureau of Laboratories	Blankenship HM et al	No	No	No	Yes	No	Yes	No	No	No	No	No
USA/MI-MDHHS-SC20705/2020	EPI_ISL_471729	Michigan Department of Health and Human Services, Bureau of Laboratories	Michigan Department of Health and Human Services, Bureau of Laboratories	Blankenship HM et al	No	No	Yes	No	No	No	No	No	No	No	No
USA/MI-MDHHS-SC20706/2020	EPI_ISL_471730	Michigan Department of Health and Human Services, Bureau of Laboratories	Michigan Department of Health and Human Services, Bureau of Laboratories	Blankenship HM et al	No	No	No	Yes	No	No	No	Yes	No	No	No
USA/MI-MDHHS-SC20707/2020	EPI_ISL_471731	Michigan Department of Health and Human Services, Bureau of Laboratories	Michigan Department of Health and Human Services, Bureau of Laboratories	Blankenship HM et al	No	No	No	No	No	No	No	No	Yes	No	No
USA/MI-MDHHS-SC20708/2020	EPI_ISL_471732	Michigan Department of Health and Human Services, Bureau of Laboratories	Michigan Department of Health and Human Services, Bureau of Laboratories	Blankenship HM et al	No	No	No	No	No	No	No	No	No	Yes	No
USA/MI-MDHHS-SC20709/2020	EPI_ISL_471733	Michigan Department of Health and Human Services, Bureau of Laboratories	Michigan Department of Health and Human Services, Bureau of Laboratories	Blankenship HM et al	Yes	No	No	Yes	Yes	Yes	Yes	No	No	No	No
USA/MI-MDHHS-SC20710/2020	EPI_ISL_471734	Michigan Department of Health and Human Services, Bureau of Laboratories	Michigan Department of Health and Human Services, Bureau of Laboratories	Blankenship HM et al	Yes	No	No	No	No	No	No	No	No	Yes	No
USA/MI-MDHHS-SC20711/2020	EPI_ISL_471735	Michigan Department of Health and Human Services, Bureau of Laboratories	Michigan Department of Health and Human Services, Bureau of Laboratories	Blankenship HM et al	No	No	No	No	No	No	Yes	No	No	Yes	No
USA/MI-MDHHS-SC20712/2020	EPI_ISL_471736	Michigan Department of Health and Human Services, Bureau of Laboratories	Michigan Department of Health and Human Services, Bureau of Laboratories	Blankenship HM et al	No	No	No	No	No	No	No	Yes	No	No	No
USA/MI-MDHHS-SC20713/2020	EPI_ISL_471737	Michigan Department of Health and Human Services, Bureau of Laboratories	Michigan Department of Health and Human Services, Bureau of Laboratories	Blankenship HM et al	Yes	No	No	Yes	Yes	No	No	No	Yes	No	No
USA/MI-MDHHS-SC20715/2020	EPI_ISL_471739	Michigan Department of Health and Human Services, Bureau of Laboratories	Michigan Department of Health and Human Services, Bureau of Laboratories	Blankenship HM et al	No	Yes	No	No	Yes	No	Yes	No	No	No	No
USA/MI-MDHHS-SC20716/2020	EPI_ISL_471740	Michigan Department of Health and Human Services, Bureau of Laboratories	Michigan Department of Health and Human Services, Bureau of Laboratories	Blankenship HM et al	No	Yes	No	No	No	No	Yes	No	No	No	No
USA/MI-MDHHS-SC20717/2020	EPI_ISL_471741	Michigan Department of Health and Human Services, Bureau of Laboratories	Michigan Department of Health and Human Services, Bureau of Laboratories	Blankenship HM et al	No	No	No	No	Yes	No	No	No	No	No	No
USA/MI-MDHHS-SC20719/2020	EPI_ISL_471743	Michigan Department of Health and Human Services, Bureau of Laboratories	Michigan Department of Health and Human Services, Bureau of Laboratories	Blankenship HM et al	No	No	Yes	No	No	No	No	No	No	No	No
USA/MI-MDHHS-SC20720/2020	EPI_ISL_471744	Michigan Department of Health and Human Services, Bureau of Laboratories	Michigan Department of Health and Human Services, Bureau of Laboratories	Blankenship HM et al	No	No	Yes	No	No	No	No	Yes	No	No	No
USA/MI-MDHHS-SC20721/2020	EPI_ISL_471745	Michigan Department of Health and Human Services, Bureau of Laboratories	Michigan Department of Health and Human Services, Bureau of Laboratories	Blankenship HM et al	No	No	Yes	No	No	No	No	No	Yes	No	No
USA/MI-MDHHS-SC20723/2020	EPI_ISL_471747	Michigan Department of Health and Human Services, Bureau of Laboratories	Michigan Department of Health and Human Services, Bureau of Laboratories	Blankenship HM et al	No	No	No	No	Yes	No	No	No	No	No	No
USA/MI-MDHHS-SC20725/2020	EPI_ISL_471749	Michigan Department of Health and Human Services, Bureau of Laboratories	Michigan Department of Health and Human Services, Bureau of Laboratories	Blankenship HM et al	No	No	No	No	No	No	Yes	No	No	Yes	No
USA/MI-MDHHS-SC20727/2020	EPI_ISL_471751	Michigan Department of Health and Human Services, Bureau of Laboratories	Michigan Department of Health and Human Services, Bureau of Laboratories	Blankenship HM et al	No	Yes	No	No	No	No	Yes	No	No	No	No
USA/MI-MDHHS-SC20729/2020	EPI_ISL_471753	Michigan Department of Health and Human Services, Bureau of Laboratories	Michigan Department of Health and Human Services, Bureau of Laboratories	Blankenship HM et al	No	Yes	No	No	Yes	No	No	No	Yes	Yes	No
USA/MI-MDHHS-SC20730/2020	EPI_ISL_471754	Michigan Department of Health and Human Services, Bureau of Laboratories	Michigan Department of Health and Human Services, Bureau of Laboratories	Blankenship HM et al	No	No	No	No	No	No	Yes	No	No	No	No
USA/MI-MDHHS-SC20733/2020	EPI_ISL_471678	Michigan Department of Health and Human Services, Bureau of Laboratories	Michigan Department of Health and Human Services, Bureau of Laboratories	Blankenship HM et al	Yes	No	No	No	No	No	Yes	No	No	Yes	No
USA/MI-MDHHS-SC20734/2020	EPI_ISL_471755	Michigan Department of Health and Human Services, Bureau of Laboratories	Michigan Department of Health and Human Services, Bureau of Laboratories	Blankenship HM et al	No	No	No	No	No	No	No	Yes	No	No	No
USA/MI-MDHHS-SC20735/2020	EPI_ISL_471756	Michigan Department of Health and Human Services, Bureau of Laboratories	Michigan Department of Health and Human Services, Bureau of Laboratories	Blankenship HM et al	No	No	Yes	No	No	No	No	No	No	No	No
USA/MI-MDHHS-SC20736/2020	EPI_ISL_471757	Michigan Department of Health and Human Services, Bureau of Laboratories	Michigan Department of Health and Human Services, Bureau of Laboratories	Blankenship HM et al	Yes	Yes	No	Yes	Yes	Yes	No	Yes	No	Yes	No
USA/MI-MDHHS-SC20738/2020	EPI_ISL_471759	Michigan Department of Health and Human Services, Bureau of Laboratories	Michigan Department of Health and Human Services, Bureau of Laboratories	Blankenship HM et al	Yes	No	No	No	No	No	No	No	No	Yes	No
USA/MI-MDHHS-SC20742/2020	EPI_ISL_471763	Michigan Department of Health and Human Services, Bureau of Laboratories	Michigan Department of Health and Human Services, Bureau of Laboratories	Blankenship HM et al	No	Yes	No	No	No	Yes	No	Yes	No	No	No
USA/MI-MDHHS-SC20743/2020	EPI_ISL_471764	Michigan Department of Health and Human Services, Bureau of Laboratories	Michigan Department of Health and Human Services, Bureau of Laboratories	Blankenship HM et al	No	Yes	No	Yes	No	No	No	No	No	No	No
USA/MI-MDHHS-SC20745/2020	EPI_ISL_471766	Michigan Department of Health and Human Services, Bureau of Laboratories	Michigan Department of Health and Human Services, Bureau of Laboratories	Blankenship HM et al	No	No	Yes	No	No	No	No	No	No	Yes	No
USA/MI-MDHHS-SC20748/2020	EPI_ISL_471769	Michigan Department of Health and Human Services, Bureau of Laboratories	Michigan Department of Health and Human Services, Bureau of Laboratories	Blankenship HM et al	No	No	No	No	No	No	No	No	Yes	No	No
USA/MI-MDHHS-SC20750/2020	EPI_ISL_471771	Michigan Department of Health and Human Services, Bureau of Laboratories	Michigan Department of Health and Human Services, Bureau of Laboratories	Blankenship HM et al	No	No	Yes	Yes	Yes	No	No	No	No	No	No
USA/MI-MDHHS-SC20751/2020	EPI_ISL_471772	Michigan Department of Health and Human Services, Bureau of Laboratories	Michigan Department of Health and Human Services, Bureau of Laboratories	Blankenship HM et al	No	No	No	No	No	Yes	No	No	No	No	No
USA/MI-MDHHS-SC20753/2020	EPI_ISL_471774	Michigan Department of Health and Human Services, Bureau of Laboratories	Michigan Department of Health and Human Services, Bureau of Laboratories	Blankenship HM et al	No	No	Yes	Yes	No	No	No	No	No	No	No
USA/MI-MDHHS-SC20754/2020	EPI_ISL_471775	Michigan Department of Health and Human Services, Bureau of Laboratories	Michigan Department of Health and Human Services, Bureau of Laboratories	Blankenship HM et al	Yes	Yes	No	Yes	No	No	No	No	No	No	No
USA/MI-MDHHS-SC20755/2020	EPI_ISL_471776	Michigan Department of Health and Human Services, Bureau of Laboratories	Michigan Department of Health and Human Services, Bureau of Laboratories	Blankenship HM et al	No	No	No	No	No	No	No	No	No	Yes	No
USA/MI-MDHHS-SC20756/2020	EPI_ISL_471777	Michigan Department of Health and Human Services, Bureau of Laboratories	Michigan Department of Health and Human Services, Bureau of Laboratories	Blankenship HM et al	No	No	No	No	No	No	No	Yes	No	No	No
USA/MI-MDHHS-SC20759/2020	EPI_ISL_471780	Michigan Department of Health and Human Services, Bureau of Laboratories	Michigan Department of Health and Human Services, Bureau of Laboratories	Blankenship HM et al	No	No	Yes	No	No	Yes	No	No	No	No	No
USA/MI-MDHHS-SC20760/2020	EPI_ISL_471781	Michigan Department of Health and Human Services, Bureau of Laboratories	Michigan Department of Health and Human Services, Bureau of Laboratories	Blankenship HM et al	No	Yes	No	No	No	No	No	No	No	No	No
USA/MI-MDHHS-SC20761/2020	EPI_ISL_471782	Michigan Department of Health and Human Services, Bureau of Laboratories	Michigan Department of Health and Human Services, Bureau of Laboratories	Blankenship HM et al	No	No	No	No	No	Yes	No	Yes	No	No	No
USA/MI-MDHHS-SC20762/2020	EPI_ISL_471783	Michigan Department of Health and Human Services, Bureau of Laboratories	Michigan Department of Health and Human Services, Bureau of Laboratories	Blankenship HM et al	Yes	No	No	No	Yes	No	Yes	Yes	No	No	No
USA/MI-MDHHS-SC20764/2020	EPI_ISL_471785	Michigan Department of Health and Human Services, Bureau of Laboratories	Michigan Department of Health and Human Services, Bureau of Laboratories	Blankenship HM et al	No	No	No	Yes	No	No	No	No	No	Yes	No
USA/MI-MDHHS-SC20765/2020	EPI_ISL_471786	Michigan Department of Health and Human Services, Bureau of Laboratories	Michigan Department of Health and Human Services, Bureau of Laboratories	Blankenship HM et al	No	No	No	No	No	Yes	Yes	No	No	No	No
USA/MI-MDHHS-SC20766/2020	EPI_ISL_471787	Michigan Department of Health and Human Services, Bureau of Laboratories	Michigan Department of Health and Human Services, Bureau of Laboratories	Blankenship HM et al	No	Yes	No	No	No	Yes	Yes	No	No	No	No
USA/MI-MDHHS-SC20768/2020	EPI_ISL_471789	Michigan Department of Health and Human Services, Bureau of Laboratories	Michigan Department of Health and Human Services, Bureau of Laboratories	Blankenship HM et al	No	No	No	No	No	No	No	Yes	No	No	No
USA/MI-MDHHS-SC20769/2020	EPI_ISL_471790	Michigan Department of Health and Human Services, Bureau of Laboratories	Michigan Department of Health and Human Services, Bureau of Laboratories	Blankenship HM et al	No	No	No	Yes	No	No	Yes	No	No	No	No
USA/MI-MDHHS-SC20770/2020	EPI_ISL_471791	Michigan Department of Health and Human Services, Bureau of Laboratories	Michigan Department of Health and Human Services, Bureau of Laboratories	Blankenship HM et al	No	No	No	No	No	No	Yes	No	No	Yes	No
USA/MI-MDHHS-SC20771/2020	EPI_ISL_471792	Michigan Department of Health and Human Services, Bureau of Laboratories	Michigan Department of Health and Human Services, Bureau of Laboratories	Blankenship HM et al	No	Yes	No	No	No	Yes	No	No	Yes	No	No
USA/MI-MDHHS-SC20772/2020	EPI_ISL_471793	Michigan Department of Health and Human Services, Bureau of Laboratories	Michigan Department of Health and Human Services, Bureau of Laboratories	Blankenship HM et al	Yes	No	No	No	No	No	Yes	No	Yes	No	No
USA/MI-MDHHS-SC20773/2020	EPI_ISL_471794	Michigan Department of Health and Human Services, Bureau of Laboratories	Michigan Department of Health and Human Services, Bureau of Laboratories	Blankenship HM et al	No	No	No	No	No	Yes	No	No	No	Yes	No
USA/MI-MDHHS-SC20775/2020	EPI_ISL_471796	Michigan Department of Health and Human Services, Bureau of Laboratories	Michigan Department of Health and Human Services, Bureau of Laboratories	Blankenship HM et al	Yes	No	No	No	No	No	No	No	No	No	No
USA/MI-MDHHS-SC20776/2020	EPI_ISL_471797	Michigan Department of Health and Human Services, Bureau of Laboratories	Michigan Department of Health and Human Services, Bureau of Laboratories	Blankenship HM et al	No	No	Yes	No	No	No	No	No	No	No	No
USA/MI-MDHHS-SC20777/2020	EPI_ISL_471798	Michigan Department of Health and Human Services, Bureau of Laboratories	Michigan Department of Health and Human Services, Bureau of Laboratories	Blankenship HM et al	No	No	No	No	No	No	Yes	No	No	No	No
USA/MI-MDHHS-SC20778/2020	EPI_ISL_471799	Michigan Department of Health and Human Services, Bureau of Laboratories	Michigan Department of Health and Human Services, Bureau of Laboratories	Blankenship HM et al	No	No	No	No	No	Yes	No	No	No	No	No
USA/MI-MDHHS-SC20779/2020	EPI_ISL_471800	Michigan Department of Health and Human Services, Bureau of Laboratories	Michigan Department of Health and Human Services, Bureau of Laboratories	Blankenship HM et al	No	No	No	No	No	No	Yes	No	No	No	No
USA/MI-MDHHS-SC20780/2020	EPI_ISL_471801	Michigan Department of Health and Human Services, Bureau of Laboratories	Michigan Department of Health and Human Services, Bureau of Laboratories	Blankenship HM et al	No	No	No	No	No	No	No	No	No	Yes	No
USA/MI-MDHHS-SC20781/2020	EPI_ISL_471802	Michigan Department of Health and Human Services, Bureau of Laboratories	Michigan Department of Health and Human Services, Bureau of Laboratories	Blankenship HM et al	Yes	No	No	No	No	No	No	No	No	No	No
USA/MI-MDHHS-SC20782/2020	EPI_ISL_471803	Michigan Department of Health and Human Services, Bureau of Laboratories	Michigan Department of Health and Human Services, Bureau of Laboratories	Blankenship HM et al	No	No	Yes	No	No	No	No	No	No	No	No
USA/MI-MDHHS-SC20783/2020	EPI_ISL_471804	Michigan Department of Health and Human Services, Bureau of Laboratories	Michigan Department of Health and Human Services, Bureau of Laboratories	Blankenship HM et al	No	No	No	Yes	No	No	No	No	No	No	No
USA/MI-MDHHS-SC20784/2020	EPI_ISL_471805	Michigan Department of Health and Human Services, Bureau of Laboratories	Michigan Department of Health and Human Services, Bureau of Laboratories	Blankenship HM et al	Yes	No	No	No	No	No	No	No	No	No	No
USA/MI-MDHHS-SC20785/2020	EPI_ISL_471806	Michigan Department of Health and Human Services, Bureau of Laboratories	Michigan Department of Health and Human Services, Bureau of Laboratories	Blankenship HM et al	No	Yes	No	No	No	No	Yes	No	No	Yes	No
USA/MI-MDHHS-SC20789/2020	EPI_ISL_471810	Michigan Department of Health and Human Services, Bureau of Laboratories	Michigan Department of Health and Human Services, Bureau of Laboratories	Blankenship HM et al	No	No	No	No	Yes	No	No	No	Yes	No	No
USA/MI-MDHHS-SC20790/2020	EPI_ISL_471811	Michigan Department of Health and Human Services, Bureau of Laboratories	Michigan Department of Health and Human Services, Bureau of Laboratories	Blankenship HM et al	No	Yes	No	No	No	No	No	No	No	No	No
USA/MI-MDHHS-SC20791/2020	EPI_ISL_471812	Michigan Department of Health and Human Services, Bureau of Laboratories	Michigan Department of Health and Human Services, Bureau of Laboratories	Blankenship HM et al	No	No	No	Yes	No	No	No	No	No	No	No
USA/MI-MDHHS-SC20793/2020	EPI_ISL_471814	Michigan Department of Health and Human Services, Bureau of Laboratories	Michigan Department of Health and Human Services, Bureau of Laboratories	Blankenship HM et al	No	No	Yes	No	No	No	No	No	No	No	No
USA/MI-MDHHS-SC20794/2020	EPI_ISL_471815	Michigan Department of Health and Human Services, Bureau of Laboratories	Michigan Department of Health and Human Services, Bureau of Laboratories	Blankenship HM et al	No	No	Yes	No	No	No	No	Yes	No	No	No
USA/MI-MDHHS-SC20796/2020	EPI_ISL_471817	Michigan Department of Health and Human Services, Bureau of Laboratories	Michigan Department of Health and Human Services, Bureau of Laboratories	Blankenship HM et al	No	No	No	No	No	Yes	No	Yes	No	No	No
USA/MI-MDHHS-SC20797/2020	EPI_ISL_471818	Michigan Department of Health and Human Services, Bureau of Laboratories	Michigan Department of Health and Human Services, Bureau of Laboratories	Blankenship HM et al	No	Yes	No	No	No	No	No	No	No	No	No
USA/MI-MDHHS-SC20798/2020	EPI_ISL_471819	Michigan Department of Health and Human Services, Bureau of Laboratories	Michigan Department of Health and Human Services, Bureau of Laboratories	Blankenship HM et al	Yes	No	Yes	Yes	No	No	No	No	Yes	Yes	No
USA/MI-MDHHS-SC20799/2020	EPI_ISL_471820	Michigan Department of Health and Human Services, Bureau of Laboratories	Michigan Department of Health and Human Services, Bureau of Laboratories	Blankenship HM et al	Yes	No	No	Yes	No	No	Yes	No	Yes	Yes	No
USA/MI-MDHHS-SC20800/2020	EPI_ISL_471821	Michigan Department of Health and Human Services, Bureau of Laboratories	Michigan Department of Health and Human Services, Bureau of Laboratories	Blankenship HM et al	Yes	No	Yes	Yes	Yes	No	No	Yes	Yes	Yes	No
USA/MI-MDHHS-SC20801/2020	EPI_ISL_471822	Michigan Department of Health and Human Services, Bureau of Laboratories	Michigan Department of Health and Human Services, Bureau of Laboratories	Blankenship HM et al	No	Yes	Yes	Yes	No	Yes	No	No	Yes	No	No
USA/MI-MDHHS-SC20802/2020	EPI_ISL_471823	Michigan Department of Health and Human Services, Bureau of Laboratories	Michigan Department of Health and Human Services, Bureau of Laboratories	Blankenship HM et al	Yes	No	No	No	No	Yes	Yes	No	No	No	No
USA/MI-MDHHS-SC20803/2020	EPI_ISL_471824	Michigan Department of Health and Human Services, Bureau of Laboratories	Michigan Department of Health and Human Services, Bureau of Laboratories	Blankenship HM et al	Yes	Yes	No	No	No	No	Yes	Yes	Yes	No	No
USA/MI-MDHHS-SC20804/2020	EPI_ISL_471825	Michigan Department of Health and Human Services, Bureau of Laboratories	Michigan Department of Health and Human Services, Bureau of Laboratories	Blankenship HM et al	No	Yes	No	No	No	Yes	Yes	No	No	No	No
USA/MI-MDHHS-SC20805/2020	EPI_ISL_471826	Michigan Department of Health and Human Services, Bureau of Laboratories	Michigan Department of Health and Human Services, Bureau of Laboratories	Blankenship HM et al	Yes	No	No	Yes	No	Yes	Yes	Yes	Yes	No	No
USA/MI-MDHHS-SC20806/2020	EPI_ISL_471827	Michigan Department of Health and Human Services, Bureau of Laboratories	Michigan Department of Health and Human Services, Bureau of Laboratories	Blankenship HM et al	No	No	Yes	Yes	No	Yes	No	No	No	No	No
USA/MI-MDHHS-SC20807/2020	EPI_ISL_471828	Michigan Department of Health and Human Services, Bureau of Laboratories	Michigan Department of Health and Human Services, Bureau of Laboratories	Blankenship HM et al	No	Yes	Yes	Yes	No	Yes	No	No	No	Yes	No
USA/MI-MDHHS-SC20808/2020	EPI_ISL_471829	Michigan Department of Health and Human Services, Bureau of Laboratories	Michigan Department of Health and Human Services, Bureau of Laboratories	Blankenship HM et al	Yes	No	No	No	Yes	Yes	Yes	Yes	Yes	Yes	No
USA/MI-MDHHS-SC20809/2020	EPI_ISL_471830	Michigan Department of Health and Human Services, Bureau of Laboratories	Michigan Department of Health and Human Services, Bureau of Laboratories	Blankenship HM et al	No	No	No	No	Yes	Yes	Yes	No	Yes	Yes	No
USA/MI-MDHHS-SC20810/2020	EPI_ISL_471831	Michigan Department of Health and Human Services, Bureau of Laboratories	Michigan Department of Health and Human Services, Bureau of Laboratories	Blankenship HM et al	No	No	Yes	No	Yes	Yes	No	No	No	No	No
USA/MI-MDHHS-SC20811/2020	EPI_ISL_471832	Michigan Department of Health and Human Services, Bureau of Laboratories	Michigan Department of Health and Human Services, Bureau of Laboratories	Blankenship HM et al	No	Yes	Yes	Yes	No	Yes	No	No	No	No	No
USA/MI-MDHHS-SC20812/2020	EPI_ISL_471833	Michigan Department of Health and Human Services, Bureau of Laboratories	Michigan Department of Health and Human Services, Bureau of Laboratories	Blankenship HM et al	Yes	No	Yes	No	Yes	Yes	Yes	Yes	Yes	No	No
USA/MI-MDHHS-SC20813/2020	EPI_ISL_471834	Michigan Department of Health and Human Services, Bureau of Laboratories	Michigan Department of Health and Human Services, Bureau of Laboratories	Blankenship HM et al	Yes	Yes	Yes	Yes	Yes	No	Yes	No	Yes	No	No
USA/MI-MDHHS-SC20814/2020	EPI_ISL_471835	Michigan Department of Health and Human Services, Bureau of Laboratories	Michigan Department of Health and Human Services, Bureau of Laboratories	Blankenship HM et al	Yes	Yes	No	No	No	No	Yes	Yes	Yes	Yes	No
USA/MI-MDHHS-SC20815/2020	EPI_ISL_471836	Michigan Department of Health and Human Services, Bureau of Laboratories	Michigan Department of Health and Human Services, Bureau of Laboratories	Blankenship HM et al	Yes	No	No	No	No	No	Yes	Yes	No	No	No
USA/MI-MDHHS-SC20816/2020	EPI_ISL_471837	Michigan Department of Health and Human Services, Bureau of Laboratories	Michigan Department of Health and Human Services, Bureau of Laboratories	Blankenship HM et al	Yes	No	No	No	No	Yes	No	No	No	Yes	No
USA/MI-MDHHS-SC20817/2020	EPI_ISL_471838	Michigan Department of Health and Human Services, Bureau of Laboratories	Michigan Department of Health and Human Services, Bureau of Laboratories	Blankenship HM et al	No	Yes	No	No	Yes	No	Yes	Yes	No	No	No
USA/MI-MDHHS-SC20818/2020	EPI_ISL_471839	Michigan Department of Health and Human Services, Bureau of Laboratories	Michigan Department of Health and Human Services, Bureau of Laboratories	Blankenship HM et al	No	No	No	Yes	No	Yes	Yes	Yes	No	No	No
USA/MI-MDHHS-SC20819/2020	EPI_ISL_471840	Michigan Department of Health and Human Services, Bureau of Laboratories	Michigan Department of Health and Human Services, Bureau of Laboratories	Blankenship HM et al	No	No	Yes	Yes	No	Yes	Yes	Yes	Yes	No	No
USA/MI-MDHHS-SC20820/2020	EPI_ISL_471841	Michigan Department of Health and Human Services, Bureau of Laboratories	Michigan Department of Health and Human Services, Bureau of Laboratories	Blankenship HM et al	No	Yes	No	Yes	No	Yes	No	Yes	Yes	Yes	No
USA/MI-MDHHS-SC20821/2020	EPI_ISL_471842	Michigan Department of Health and Human Services, Bureau of Laboratories	Michigan Department of Health and Human Services, Bureau of Laboratories	Blankenship HM et al	Yes	Yes	Yes	Yes	Yes	Yes	No	No	Yes	Yes	No
USA/MI-MDHHS-SC20822/2020	EPI_ISL_471843	Michigan Department of Health and Human Services, Bureau of Laboratories	Michigan Department of Health and Human Services, Bureau of Laboratories	Blankenship HM et al	No	Yes	Yes	Yes	Yes	No	Yes	Yes	No	No	No
USA/MI-MDHHS-SC20823/2020	EPI_ISL_471844	Michigan Department of Health and Human Services, Bureau of Laboratories	Michigan Department of Health and Human Services, Bureau of Laboratories	Blankenship HM et al	No	Yes	No	Yes	No	Yes	No	Yes	Yes	No	No
USA/MI-MDHHS-SC20827/2020	EPI_ISL_471848	Michigan Department of Health and Human Services, Bureau of Laboratories	Michigan Department of Health and Human Services, Bureau of Laboratories	Blankenship HM et al	No	No	No	No	No	No	No	No	Yes	No	No
USA/MI-MDHHS-SC20828/2020	EPI_ISL_471849	Michigan Department of Health and Human Services, Bureau of Laboratories	Michigan Department of Health and Human Services, Bureau of Laboratories	Blankenship HM et al	No	No	No	No	Yes	No	No	No	No	No	No
USA/MI-MDHHS-SC20829/2020	EPI_ISL_471850	Michigan Department of Health and Human Services, Bureau of Laboratories	Michigan Department of Health and Human Services, Bureau of Laboratories	Blankenship HM et al	No	No	No	No	No	No	Yes	No	No	No	No
USA/MI-MDHHS-SC20830/2020	EPI_ISL_471851	Michigan Department of Health and Human Services, Bureau of Laboratories	Michigan Department of Health and Human Services, Bureau of Laboratories	Blankenship HM et al	No	No	No	No	Yes	No	No	No	No	No	No
USA/MI-MDHHS-SC20831/2020	EPI_ISL_471852	Michigan Department of Health and Human Services, Bureau of Laboratories	Michigan Department of Health and Human Services, Bureau of Laboratories	Blankenship HM et al	Yes	No	No	No	No	No	No	Yes	No	No	No
USA/MI-MDHHS-SC20833/2020	EPI_ISL_471854	Michigan Department of Health and Human Services, Bureau of Laboratories	Michigan Department of Health and Human Services, Bureau of Laboratories	Blankenship HM et al	No	No	No	No	No	No	Yes	No	No	No	No
USA/MI-MDHHS-SC20834/2020	EPI_ISL_471855	Michigan Department of Health and Human Services, Bureau of Laboratories	Michigan Department of Health and Human Services, Bureau of Laboratories	Blankenship HM et al	No	No	No	No	No	No	No	Yes	No	No	No
USA/MI-MDHHS-SC20836/2020	EPI_ISL_471857	Michigan Department of Health and Human Services, Bureau of Laboratories	Michigan Department of Health and Human Services, Bureau of Laboratories	Blankenship HM et al	No	No	No	No	Yes	No	No	No	No	No	No
USA/MI-MDHHS-SC20837/2020	EPI_ISL_471858	Michigan Department of Health and Human Services, Bureau of Laboratories	Michigan Department of Health and Human Services, Bureau of Laboratories	Blankenship HM et al	No	No	No	No	No	No	No	No	No	Yes	No
USA/MI-MDHHS-SC20838/2020	EPI_ISL_471859	Michigan Department of Health and Human Services, Bureau of Laboratories	Michigan Department of Health and Human Services, Bureau of Laboratories	Blankenship HM et al	No	No	Yes	No	No	No	No	No	No	No	No
USA/MI-MDHHS-SC20839/2020	EPI_ISL_471860	Michigan Department of Health and Human Services, Bureau of Laboratories	Michigan Department of Health and Human Services, Bureau of Laboratories	Blankenship HM et al	No	Yes	No	Yes	No	Yes	No	No	Yes	No	No
USA/MI-MDHHS-SC20840/2020	EPI_ISL_471861	Michigan Department of Health and Human Services, Bureau of Laboratories	Michigan Department of Health and Human Services, Bureau of Laboratories	Blankenship HM et al	No	No	No	No	No	No	No	No	Yes	No	No
USA/MI-MDHHS-SC20841/2020	EPI_ISL_471862	Michigan Department of Health and Human Services, Bureau of Laboratories	Michigan Department of Health and Human Services, Bureau of Laboratories	Blankenship HM et al	No	No	No	No	No	No	No	No	No	Yes	No
USA/MI-MDHHS-SC20842/2020	EPI_ISL_471863	Michigan Department of Health and Human Services, Bureau of Laboratories	Michigan Department of Health and Human Services, Bureau of Laboratories	Blankenship HM et al	No	Yes	No	Yes	No	No	No	No	Yes	No	No
USA/MI-MDHHS-SC20843/2020	EPI_ISL_471864	Michigan Department of Health and Human Services, Bureau of Laboratories	Michigan Department of Health and Human Services, Bureau of Laboratories	Blankenship HM et al	Yes	No	No	Yes	No	No	Yes	No	No	No	No
USA/MI-MDHHS-SC20844/2020	EPI_ISL_471865	Michigan Department of Health and Human Services, Bureau of Laboratories	Michigan Department of Health and Human Services, Bureau of Laboratories	Blankenship HM et al	No	No	No	No	No	Yes	No	No	No	No	No
USA/MI-MDHHS-SC20845/2020	EPI_ISL_471866	Michigan Department of Health and Human Services, Bureau of Laboratories	Michigan Department of Health and Human Services, Bureau of Laboratories	Blankenship HM et al	No	No	Yes	No	No	No	No	No	Yes	No	No
USA/MI-MDHHS-SC20846/2020	EPI_ISL_471867	Michigan Department of Health and Human Services, Bureau of Laboratories	Michigan Department of Health and Human Services, Bureau of Laboratories	Blankenship HM et al	No	No	No	No	No	No	No	Yes	No	No	No
USA/MI-MDHHS-SC20848/2020	EPI_ISL_471869	Michigan Department of Health and Human Services, Bureau of Laboratories	Michigan Department of Health and Human Services, Bureau of Laboratories	Blankenship HM et al	Yes	No	Yes	No	No	No	No	No	No	No	No
USA/MI-MDHHS-SC20849/2020	EPI_ISL_471870	Michigan Department of Health and Human Services, Bureau of Laboratories	Michigan Department of Health and Human Services, Bureau of Laboratories	Blankenship HM et al	Yes	No	No	No	No	No	No	No	Yes	No	No
USA/MI-MDHHS-SC20850/2020	EPI_ISL_471871	Michigan Department of Health and Human Services, Bureau of Laboratories	Michigan Department of Health and Human Services, Bureau of Laboratories	Blankenship HM et al	No	Yes	Yes	Yes	No	Yes	No	No	No	No	No
USA/MI-MDHHS-SC20851/2020	EPI_ISL_471872	Michigan Department of Health and Human Services, Bureau of Laboratories	Michigan Department of Health and Human Services, Bureau of Laboratories	Blankenship HM et al	No	Yes	Yes	No	Yes	No	No	No	No	No	No
USA/MI-MDHHS-SC20852/2020	EPI_ISL_471873	Michigan Department of Health and Human Services, Bureau of Laboratories	Michigan Department of Health and Human Services, Bureau of Laboratories	Blankenship HM et al	No	Yes	Yes	No	No	No	No	Yes	Yes	No	No
USA/MI-MDHHS-SC20853/2020	EPI_ISL_471874	Michigan Department of Health and Human Services, Bureau of Laboratories	Michigan Department of Health and Human Services, Bureau of Laboratories	Blankenship HM et al	No	No	No	No	No	No	No	Yes	No	No	No
USA/MI-MDHHS-SC20854/2020	EPI_ISL_471875	Michigan Department of Health and Human Services, Bureau of Laboratories	Michigan Department of Health and Human Services, Bureau of Laboratories	Blankenship HM et al	No	No	No	No	No	Yes	No	No	No	No	No
USA/MI-MDHHS-SC20855/2020	EPI_ISL_471876	Michigan Department of Health and Human Services, Bureau of Laboratories	Michigan Department of Health and Human Services, Bureau of Laboratories	Blankenship HM et al	No	No	Yes	No	No	Yes	Yes	Yes	Yes	No	No
USA/MI-MDHHS-SC20856/2020	EPI_ISL_471877	Michigan Department of Health and Human Services, Bureau of Laboratories	Michigan Department of Health and Human Services, Bureau of Laboratories	Blankenship HM et al	No	No	No	No	No	No	No	Yes	No	No	No
USA/MI-MDHHS-SC20857/2020	EPI_ISL_471878	Michigan Department of Health and Human Services, Bureau of Laboratories	Michigan Department of Health and Human Services, Bureau of Laboratories	Blankenship HM et al	Yes	No	No	No	No	No	No	No	No	Yes	No
USA/MI-MDHHS-SC20858/2020	EPI_ISL_471879	Michigan Department of Health and Human Services, Bureau of Laboratories	Michigan Department of Health and Human Services, Bureau of Laboratories	Blankenship HM et al	No	No	No	No	No	No	No	Yes	No	No	No
USA/MI-MDHHS-SC20859/2020	EPI_ISL_471880	Michigan Department of Health and Human Services, Bureau of Laboratories	Michigan Department of Health and Human Services, Bureau of Laboratories	Blankenship HM et al	No	No	No	Yes	No	No	No	No	No	No	No
USA/MI-MDHHS-SC20860/2020	EPI_ISL_471881	Michigan Department of Health and Human Services, Bureau of Laboratories	Michigan Department of Health and Human Services, Bureau of Laboratories	Blankenship HM et al	No	Yes	No	Yes	No	No	Yes	No	No	No	No
USA/MI-MDHHS-SC20861/2020	EPI_ISL_471882	Michigan Department of Health and Human Services, Bureau of Laboratories	Michigan Department of Health and Human Services, Bureau of Laboratories	Blankenship HM et al	No	No	No	Yes	Yes	No	No	No	No	No	No
USA/MI-MDHHS-SC20862/2020	EPI_ISL_471883	Michigan Department of Health and Human Services, Bureau of Laboratories	Michigan Department of Health and Human Services, Bureau of Laboratories	Blankenship HM et al	No	Yes	No	No	No	Yes	No	No	No	No	No
USA/MI-MDHHS-SC20863/2020	EPI_ISL_471884	Michigan Department of Health and Human Services, Bureau of Laboratories	Michigan Department of Health and Human Services, Bureau of Laboratories	Blankenship HM et al	No	No	No	No	Yes	Yes	No	No	Yes	No	No
USA/MI-MDHHS-SC20864/2020	EPI_ISL_471885	Michigan Department of Health and Human Services, Bureau of Laboratories	Michigan Department of Health and Human Services, Bureau of Laboratories	Blankenship HM et al	No	No	No	No	No	No	No	Yes	No	No	No
USA/MI-MDHHS-SC20865/2020	EPI_ISL_471886	Michigan Department of Health and Human Services, Bureau of Laboratories	Michigan Department of Health and Human Services, Bureau of Laboratories	Blankenship HM et al	No	No	Yes	No	No	No	No	No	No	No	No
USA/MI-MDHHS-SC20866/2020	EPI_ISL_471887	Michigan Department of Health and Human Services, Bureau of Laboratories	Michigan Department of Health and Human Services, Bureau of Laboratories	Blankenship HM et al	Yes	Yes	No	No	No	Yes	Yes	No	No	No	No
USA/MI-MDHHS-SC20867/2020	EPI_ISL_471888	Michigan Department of Health and Human Services, Bureau of Laboratories	Michigan Department of Health and Human Services, Bureau of Laboratories	Blankenship HM et al	No	No	No	Yes	No	Yes	Yes	No	No	Yes	No
USA/MI-MDHHS-SC20870/2020	EPI_ISL_471891	Michigan Department of Health and Human Services, Bureau of Laboratories	Michigan Department of Health and Human Services, Bureau of Laboratories	Blankenship HM et al	No	No	No	No	No	Yes	Yes	No	No	No	No
USA/MI-MDHHS-SC20871/2020	EPI_ISL_471892	Michigan Department of Health and Human Services, Bureau of Laboratories	Michigan Department of Health and Human Services, Bureau of Laboratories	Blankenship HM et al	No	No	Yes	Yes	Yes	No	No	Yes	No	No	No
USA/MI-MDHHS-SC20872/2020	EPI_ISL_471893	Michigan Department of Health and Human Services, Bureau of Laboratories	Michigan Department of Health and Human Services, Bureau of Laboratories	Blankenship HM et al	No	No	No	No	Yes	No	Yes	No	No	No	No
USA/MI-MDHHS-SC20873/2020	EPI_ISL_471894	Michigan Department of Health and Human Services, Bureau of Laboratories	Michigan Department of Health and Human Services, Bureau of Laboratories	Blankenship HM et al	No	No	No	No	Yes	Yes	Yes	Yes	Yes	No	No
USA/MI-MDHHS-SC20874/2020	EPI_ISL_471895	Michigan Department of Health and Human Services, Bureau of Laboratories	Michigan Department of Health and Human Services, Bureau of Laboratories	Blankenship HM et al	Yes	No	No	No	No	No	No	No	No	Yes	No
USA/MI-MDHHS-SC20875/2020	EPI_ISL_471896	Michigan Department of Health and Human Services, Bureau of Laboratories	Michigan Department of Health and Human Services, Bureau of Laboratories	Blankenship HM et al	Yes	Yes	Yes	Yes	Yes	No	Yes	Yes	Yes	Yes	No
USA/MI-MDHHS-SC20876/2020	EPI_ISL_471897	Michigan Department of Health and Human Services, Bureau of Laboratories	Michigan Department of Health and Human Services, Bureau of Laboratories	Blankenship HM et al	Yes	Yes	No	Yes	No	No	Yes	Yes	Yes	Yes	No
USA/MI-MDHHS-SC20877/2020	EPI_ISL_471898	Michigan Department of Health and Human Services, Bureau of Laboratories	Michigan Department of Health and Human Services, Bureau of Laboratories	Blankenship HM et al	Yes	No	No	No	No	No	Yes	Yes	No	Yes	No
USA/MI-MDHHS-SC20878/2020	EPI_ISL_471899	Michigan Department of Health and Human Services, Bureau of Laboratories	Michigan Department of Health and Human Services, Bureau of Laboratories	Blankenship HM et al	Yes	Yes	No	No	Yes	No	No	No	Yes	Yes	No
USA/MI-MDHHS-SC20879/2020	EPI_ISL_471900	Michigan Department of Health and Human Services, Bureau of Laboratories	Michigan Department of Health and Human Services, Bureau of Laboratories	Blankenship HM et al	No	No	No	Yes	No	No	Yes	No	Yes	Yes	No
USA/MI-MDHHS-SC20880/2020	EPI_ISL_471901	Michigan Department of Health and Human Services, Bureau of Laboratories	Michigan Department of Health and Human Services, Bureau of Laboratories	Blankenship HM et al	No	Yes	Yes	No	No	No	Yes	No	No	No	No
USA/MI-MDHHS-SC20881/2020	EPI_ISL_471902	Michigan Department of Health and Human Services, Bureau of Laboratories	Michigan Department of Health and Human Services, Bureau of Laboratories	Blankenship HM et al	Yes	No	Yes	No	Yes	No	No	Yes	Yes	Yes	No
USA/MI-MDHHS-SC20882/2020	EPI_ISL_471903	Michigan Department of Health and Human Services, Bureau of Laboratories	Michigan Department of Health and Human Services, Bureau of Laboratories	Blankenship HM et al	Yes	No	No	Yes	Yes	Yes	Yes	No	No	Yes	No
USA/MI-MDHHS-SC20883/2020	EPI_ISL_471904	Michigan Department of Health and Human Services, Bureau of Laboratories	Michigan Department of Health and Human Services, Bureau of Laboratories	Blankenship HM et al	No	Yes	No	Yes	Yes	No	Yes	Yes	Yes	Yes	No
USA/MI-MDHHS-SC20884/2020	EPI_ISL_471905	Michigan Department of Health and Human Services, Bureau of Laboratories	Michigan Department of Health and Human Services, Bureau of Laboratories	Blankenship HM et al	Yes	Yes	No	Yes	No	No	Yes	No	No	No	No
USA/MI-MDHHS-SC20885/2020	EPI_ISL_471906	Michigan Department of Health and Human Services, Bureau of Laboratories	Michigan Department of Health and Human Services, Bureau of Laboratories	Blankenship HM et al	No	No	Yes	No	Yes	No	Yes	No	No	No	No
USA/MI-MDHHS-SC20886/2020	EPI_ISL_471907	Michigan Department of Health and Human Services, Bureau of Laboratories	Michigan Department of Health and Human Services, Bureau of Laboratories	Blankenship HM et al	No	Yes	No	No	Yes	No	No	Yes	No	No	No
USA/MI-MDHHS-SC20887/2020	EPI_ISL_471908	Michigan Department of Health and Human Services, Bureau of Laboratories	Michigan Department of Health and Human Services, Bureau of Laboratories	Blankenship HM et al	Yes	No	No	Yes	No	No	Yes	No	No	No	No
USA/MI-MDHHS-SC20888/2020	EPI_ISL_471909	Michigan Department of Health and Human Services, Bureau of Laboratories	Michigan Department of Health and Human Services, Bureau of Laboratories	Blankenship HM et al	No	No	Yes	Yes	Yes	Yes	Yes	Yes	No	No	No
USA/MI-MDHHS-SC20889/2020	EPI_ISL_471910	Michigan Department of Health and Human Services, Bureau of Laboratories	Michigan Department of Health and Human Services, Bureau of Laboratories	Blankenship HM et al	No	Yes	No	No	No	No	No	No	No	Yes	No
USA/MI-MDHHS-SC20890/2020	EPI_ISL_476027	Michigan Department of Health and Human Services, Bureau of Laboratories	Michigan Department of Health and Human Services, Bureau of Laboratories	Blankenship HM et al	Yes	No	No	No	Yes	Yes	Yes	No	No	No	No
USA/MI-MDHHS-SC20891/2020	EPI_ISL_476028	Michigan Department of Health and Human Services, Bureau of Laboratories	Michigan Department of Health and Human Services, Bureau of Laboratories	Blankenship HM et al	Yes	Yes	No	Yes	No	Yes	No	No	Yes	Yes	No
USA/MI-MDHHS-SC20892/2020	EPI_ISL_476029	Michigan Department of Health and Human Services, Bureau of Laboratories	Michigan Department of Health and Human Services, Bureau of Laboratories	Blankenship HM et al	Yes	Yes	Yes	No	No	Yes	No	Yes	No	Yes	No
USA/MI-MDHHS-SC20893/2020	EPI_ISL_476030	Michigan Department of Health and Human Services, Bureau of Laboratories	Michigan Department of Health and Human Services, Bureau of Laboratories	Blankenship HM et al	No	Yes	No	Yes	Yes	Yes	Yes	No	Yes	No	No
USA/MI-MDHHS-SC20894/2020	EPI_ISL_476031	Michigan Department of Health and Human Services, Bureau of Laboratories	Michigan Department of Health and Human Services, Bureau of Laboratories	Blankenship HM et al	No	No	No	No	No	No	Yes	No	No	No	No
USA/MI-MDHHS-SC20895/2020	EPI_ISL_476032	Michigan Department of Health and Human Services, Bureau of Laboratories	Michigan Department of Health and Human Services, Bureau of Laboratories	Blankenship HM et al	No	No	No	No	No	No	Yes	No	No	No	No
USA/MI-MDHHS-SC20898/2020	EPI_ISL_476035	Michigan Department of Health and Human Services, Bureau of Laboratories	Michigan Department of Health and Human Services, Bureau of Laboratories	Blankenship HM et al	No	No	No	No	No	No	No	No	No	Yes	No
USA/MI-MDHHS-SC20900/2020	EPI_ISL_476037	Michigan Department of Health and Human Services, Bureau of Laboratories	Michigan Department of Health and Human Services, Bureau of Laboratories	Blankenship HM et al	No	No	Yes	No	No	No	No	No	Yes	Yes	No
USA/MI-MDHHS-SC20901/2020	EPI_ISL_476038	Michigan Department of Health and Human Services, Bureau of Laboratories	Michigan Department of Health and Human Services, Bureau of Laboratories	Blankenship HM et al	No	No	No	No	No	No	Yes	No	No	No	No
USA/MI-MDHHS-SC20902/2020	EPI_ISL_476039	Michigan Department of Health and Human Services, Bureau of Laboratories	Michigan Department of Health and Human Services, Bureau of Laboratories	Blankenship HM et al	No	No	No	No	No	Yes	Yes	No	No	No	No
USA/MI-MDHHS-SC20903/2020	EPI_ISL_476040	Michigan Department of Health and Human Services, Bureau of Laboratories	Michigan Department of Health and Human Services, Bureau of Laboratories	Blankenship HM et al	No	No	Yes	No	No	No	No	No	No	No	No
USA/MI-MDHHS-SC20905/2020	EPI_ISL_476041	Michigan Department of Health and Human Services, Bureau of Laboratories	Michigan Department of Health and Human Services, Bureau of Laboratories	Blankenship HM et al	No	No	No	No	No	Yes	No	No	No	No	No
USA/MI-MDHHS-SC20906/2020	EPI_ISL_476042	Michigan Department of Health and Human Services, Bureau of Laboratories	Michigan Department of Health and Human Services, Bureau of Laboratories	Blankenship HM et al	No	No	No	No	Yes	Yes	No	No	No	No	No
USA/MI-MDHHS-SC20907/2020	EPI_ISL_476043	Michigan Department of Health and Human Services, Bureau of Laboratories	Michigan Department of Health and Human Services, Bureau of Laboratories	Blankenship HM et al	No	No	No	No	No	No	No	No	No	Yes	No
USA/MI-MDHHS-SC20908/2020	EPI_ISL_476044	Michigan Department of Health and Human Services, Bureau of Laboratories	Michigan Department of Health and Human Services, Bureau of Laboratories	Blankenship HM et al	Yes	No	Yes	No	No	No	No	No	Yes	No	No
USA/MI-MDHHS-SC20909/2020	EPI_ISL_476045	Michigan Department of Health and Human Services, Bureau of Laboratories	Michigan Department of Health and Human Services, Bureau of Laboratories	Blankenship HM et al	Yes	No	No	No	No	No	No	No	Yes	No	No
USA/MI-MDHHS-SC20912/2020	EPI_ISL_476048	Michigan Department of Health and Human Services, Bureau of Laboratories	Michigan Department of Health and Human Services, Bureau of Laboratories	Blankenship HM et al	Yes	No	Yes	No	No	No	No	No	No	No	No
USA/MI-MDHHS-SC20913/2020	EPI_ISL_476049	Michigan Department of Health and Human Services, Bureau of Laboratories	Michigan Department of Health and Human Services, Bureau of Laboratories	Blankenship HM et al	No	No	Yes	No	No	No	No	No	No	No	No
USA/MI-MDHHS-SC20914/2020	EPI_ISL_476050	Michigan Department of Health and Human Services, Bureau of Laboratories	Michigan Department of Health and Human Services, Bureau of Laboratories	Blankenship HM et al	Yes	No	No	No	No	No	No	No	No	No	No
USA/MI-MDHHS-SC20915/2020	EPI_ISL_476051	Michigan Department of Health and Human Services, Bureau of Laboratories	Michigan Department of Health and Human Services, Bureau of Laboratories	Blankenship HM et al	No	Yes	Yes	No	Yes	No	Yes	No	Yes	No	No
USA/MI-MDHHS-SC20916/2020	EPI_ISL_476052	Michigan Department of Health and Human Services, Bureau of Laboratories	Michigan Department of Health and Human Services, Bureau of Laboratories	Blankenship HM et al	Yes	Yes	Yes	No	Yes	No	No	No	No	Yes	No
USA/MI-MDHHS-SC20917/2020	EPI_ISL_476053	Michigan Department of Health and Human Services, Bureau of Laboratories	Michigan Department of Health and Human Services, Bureau of Laboratories	Blankenship HM et al	No	Yes	Yes	Yes	No	Yes	Yes	Yes	Yes	Yes	No
USA/MI-MDHHS-SC20918/2020	EPI_ISL_476054	Michigan Department of Health and Human Services, Bureau of Laboratories	Michigan Department of Health and Human Services, Bureau of Laboratories	Blankenship HM et al	No	No	No	Yes	No	No	No	Yes	No	No	No
USA/MI-MDHHS-SC20919/2020	EPI_ISL_476055	Michigan Department of Health and Human Services, Bureau of Laboratories	Michigan Department of Health and Human Services, Bureau of Laboratories	Blankenship HM et al	No	No	Yes	No	Yes	Yes	No	No	No	Yes	No
USA/MI-MDHHS-SC20920/2020	EPI_ISL_476056	Michigan Department of Health and Human Services, Bureau of Laboratories	Michigan Department of Health and Human Services, Bureau of Laboratories	Blankenship HM et al	No	Yes	No	No	Yes	No	Yes	Yes	No	Yes	No
USA/MI-MDHHS-SC20921/2020	EPI_ISL_476057	Michigan Department of Health and Human Services, Bureau of Laboratories	Michigan Department of Health and Human Services, Bureau of Laboratories	Blankenship HM et al	Yes	No	Yes	Yes	No	No	No	Yes	Yes	No	No
USA/MI-MDHHS-SC20922/2020	EPI_ISL_476058	Michigan Department of Health and Human Services, Bureau of Laboratories	Michigan Department of Health and Human Services, Bureau of Laboratories	Blankenship HM et al	Yes	Yes	Yes	Yes	No	No	No	Yes	No	Yes	No
USA/MI-MDHHS-SC20923/2020	EPI_ISL_476059	Michigan Department of Health and Human Services, Bureau of Laboratories	Michigan Department of Health and Human Services, Bureau of Laboratories	Blankenship HM et al	No	No	No	No	No	No	Yes	Yes	No	No	No
USA/MI-MDHHS-SC20924/2020	EPI_ISL_476060	Michigan Department of Health and Human Services, Bureau of Laboratories	Michigan Department of Health and Human Services, Bureau of Laboratories	Blankenship HM et al	No	Yes	Yes	No	No	Yes	No	No	Yes	No	No
USA/MI-MDHHS-SC20925/2020	EPI_ISL_476061	Michigan Department of Health and Human Services, Bureau of Laboratories	Michigan Department of Health and Human Services, Bureau of Laboratories	Blankenship HM et al	No	No	No	Yes	No	Yes	Yes	No	Yes	Yes	No
USA/MI-MDHHS-SC20926/2020	EPI_ISL_476062	Michigan Department of Health and Human Services, Bureau of Laboratories	Michigan Department of Health and Human Services, Bureau of Laboratories	Blankenship HM et al	Yes	No	Yes	Yes	No	No	Yes	No	No	Yes	No
USA/MI-MDHHS-SC20927/2020	EPI_ISL_476063	Michigan Department of Health and Human Services, Bureau of Laboratories	Michigan Department of Health and Human Services, Bureau of Laboratories	Blankenship HM et al	Yes	No	No	Yes	No	No	Yes	Yes	Yes	Yes	No
USA/MI-MDHHS-SC20928/2020	EPI_ISL_476064	Michigan Department of Health and Human Services, Bureau of Laboratories	Michigan Department of Health and Human Services, Bureau of Laboratories	Blankenship HM et al	Yes	Yes	No	No	No	No	Yes	Yes	No	Yes	No
USA/MI-MDHHS-SC20929/2020	EPI_ISL_476065	Michigan Department of Health and Human Services, Bureau of Laboratories	Michigan Department of Health and Human Services, Bureau of Laboratories	Blankenship HM et al	Yes	Yes	No	Yes	No	Yes	No	Yes	Yes	Yes	No
USA/MI-MDHHS-SC20930/2020	EPI_ISL_476066	Michigan Department of Health and Human Services, Bureau of Laboratories	Michigan Department of Health and Human Services, Bureau of Laboratories	Blankenship HM et al	No	No	Yes	Yes	No	Yes	No	No	No	No	No
USA/MI-MDHHS-SC20932/2020	EPI_ISL_507722	Michigan Department of Health and Human Services, Bureau of Laboratories	Michigan Department of Health and Human Services, Bureau of Laboratories	Blankenship HM et al	No	No	No	No	No	No	Yes	No	No	No	No
USA/MI-MDHHS-SC20936/2020	EPI_ISL_507726	Michigan Department of Health and Human Services, Bureau of Laboratories	Michigan Department of Health and Human Services, Bureau of Laboratories	Blankenship HM et al	No	No	No	No	No	No	Yes	No	No	No	No
USA/MI-MDHHS-SC20938/2020	EPI_ISL_507728	Michigan Department of Health and Human Services, Bureau of Laboratories	Michigan Department of Health and Human Services, Bureau of Laboratories	Blankenship HM et al	No	No	No	No	No	No	Yes	No	No	No	No
USA/MI-MDHHS-SC20939/2020	EPI_ISL_507729	Michigan Department of Health and Human Services, Bureau of Laboratories	Michigan Department of Health and Human Services, Bureau of Laboratories	Blankenship HM et al	No	No	No	No	No	No	Yes	No	Yes	Yes	No
USA/MI-MDHHS-SC20943/2020	EPI_ISL_507733	Michigan Department of Health and Human Services, Bureau of Laboratories	Michigan Department of Health and Human Services, Bureau of Laboratories	Blankenship HM et al	No	Yes	No	No	No	No	No	No	Yes	No	No
USA/MI-MDHHS-SC20947/2020	EPI_ISL_507736	Michigan Department of Health and Human Services, Bureau of Laboratories	Michigan Department of Health and Human Services, Bureau of Laboratories	Blankenship HM et al	No	No	No	No	No	No	No	No	Yes	No	No
USA/MI-MDHHS-SC20949/2020	EPI_ISL_507738	Michigan Department of Health and Human Services, Bureau of Laboratories	Michigan Department of Health and Human Services, Bureau of Laboratories	Blankenship HM et al	No	Yes	Yes	Yes	Yes	No	Yes	No	Yes	Yes	No
USA/MI-MDHHS-SC20950/2020	EPI_ISL_507739	Michigan Department of Health and Human Services, Bureau of Laboratories	Michigan Department of Health and Human Services, Bureau of Laboratories	Blankenship HM et al	No	No	Yes	No	No	No	No	No	No	No	No
USA/MI-MDHHS-SC20951/2020	EPI_ISL_507740	Michigan Department of Health and Human Services, Bureau of Laboratories	Michigan Department of Health and Human Services, Bureau of Laboratories	Blankenship HM et al	No	No	No	No	No	No	No	No	Yes	Yes	No
USA/MI-MDHHS-SC20952/2020	EPI_ISL_507741	Michigan Department of Health and Human Services, Bureau of Laboratories	Michigan Department of Health and Human Services, Bureau of Laboratories	Blankenship HM et al	No	No	No	Yes	No	No	No	No	No	No	No
USA/MI-MDHHS-SC20954/2020	EPI_ISL_507743	Michigan Department of Health and Human Services, Bureau of Laboratories	Michigan Department of Health and Human Services, Bureau of Laboratories	Blankenship HM et al	No	No	No	No	No	No	No	No	No	Yes	No
USA/MI-MDHHS-SC20956/2020	EPI_ISL_507745	Michigan Department of Health and Human Services, Bureau of Laboratories	Michigan Department of Health and Human Services, Bureau of Laboratories	Blankenship HM et al	No	No	No	No	No	No	No	No	Yes	No	No
USA/MI-MDHHS-SC20957/2020	EPI_ISL_507746	Michigan Department of Health and Human Services, Bureau of Laboratories	Michigan Department of Health and Human Services, Bureau of Laboratories	Blankenship HM et al	Yes	No	No	No	No	No	No	Yes	No	No	No
USA/MI-MDHHS-SC20959/2020	EPI_ISL_507748	Michigan Department of Health and Human Services, Bureau of Laboratories	Michigan Department of Health and Human Services, Bureau of Laboratories	Blankenship HM et al	No	No	No	No	No	No	Yes	No	No	No	No
USA/MI-MDHHS-SC20961/2020	EPI_ISL_507749	Michigan Department of Health and Human Services, Bureau of Laboratories	Michigan Department of Health and Human Services, Bureau of Laboratories	Blankenship HM et al	No	No	No	No	Yes	Yes	Yes	No	No	No	No
USA/MI-MDHHS-SC20962/2020	EPI_ISL_507750	Michigan Department of Health and Human Services, Bureau of Laboratories	Michigan Department of Health and Human Services, Bureau of Laboratories	Blankenship HM et al	No	No	No	No	No	No	No	Yes	No	No	No
USA/MI-MDHHS-SC20963/2020	EPI_ISL_507751	Michigan Department of Health and Human Services, Bureau of Laboratories	Michigan Department of Health and Human Services, Bureau of Laboratories	Blankenship HM et al	Yes	No	No	No	No	No	No	No	No	No	No
USA/MI-MDHHS-SC20970/2020	EPI_ISL_507758	Michigan Department of Health and Human Services, Bureau of Laboratories	Michigan Department of Health and Human Services, Bureau of Laboratories	Blankenship HM et al	No	Yes	No	No	No	No	No	No	No	No	No
USA/MI-MDHHS-SC20972/2020	EPI_ISL_507760	Michigan Department of Health and Human Services, Bureau of Laboratories	Michigan Department of Health and Human Services, Bureau of Laboratories	Blankenship HM et al	Yes	Yes	Yes	Yes	Yes	Yes	Yes	Yes	Yes	Yes	No
USA/MI-MDHHS-SC20976/2020	EPI_ISL_507764	Michigan Department of Health and Human Services, Bureau of Laboratories	Michigan Department of Health and Human Services, Bureau of Laboratories	Blankenship HM et al	No	No	Yes	No	No	No	No	No	No	No	No
USA/MI-MDHHS-SC20977/2020	EPI_ISL_507765	Michigan Department of Health and Human Services, Bureau of Laboratories	Michigan Department of Health and Human Services, Bureau of Laboratories	Blankenship HM et al	Yes	No	No	Yes	No	Yes	Yes	No	Yes	Yes	No
USA/MI-MDHHS-SC20978/2020	EPI_ISL_507766	Michigan Department of Health and Human Services, Bureau of Laboratories	Michigan Department of Health and Human Services, Bureau of Laboratories	Blankenship HM et al	Yes	Yes	Yes	Yes	Yes	Yes	Yes	Yes	Yes	Yes	No
USA/MI-MDHHS-SC20979/2020	EPI_ISL_507767	Michigan Department of Health and Human Services, Bureau of Laboratories	Michigan Department of Health and Human Services, Bureau of Laboratories	Blankenship HM et al	Yes	Yes	Yes	Yes	Yes	Yes	Yes	Yes	Yes	Yes	No
USA/MI-MDHHS-SC20980/2020	EPI_ISL_507768	Michigan Department of Health and Human Services, Bureau of Laboratories	Michigan Department of Health and Human Services, Bureau of Laboratories	Blankenship HM et al	Yes	No	Yes	No	Yes	Yes	No	Yes	Yes	Yes	No
USA/MI-MDHHS-SC20982/2020	EPI_ISL_507769	Michigan Department of Health and Human Services, Bureau of Laboratories	Michigan Department of Health and Human Services, Bureau of Laboratories	Blankenship HM et al	No	Yes	No	No	No	Yes	No	No	No	No	No
USA/MI-MDHHS-SC20983/2020	EPI_ISL_507770	Michigan Department of Health and Human Services, Bureau of Laboratories	Michigan Department of Health and Human Services, Bureau of Laboratories	Blankenship HM et al	No	Yes	Yes	Yes	Yes	No	No	No	Yes	No	No
USA/MI-MDHHS-SC20984/2020	EPI_ISL_507771	Michigan Department of Health and Human Services, Bureau of Laboratories	Michigan Department of Health and Human Services, Bureau of Laboratories	Blankenship HM et al	Yes	Yes	Yes	Yes	Yes	Yes	Yes	Yes	Yes	Yes	No
USA/MI-MDHHS-SC20985/2020	EPI_ISL_507772	Michigan Department of Health and Human Services, Bureau of Laboratories	Michigan Department of Health and Human Services, Bureau of Laboratories	Blankenship HM et al	Yes	Yes	Yes	No	No	Yes	Yes	No	No	Yes	No
USA/MI-MDHHS-SC20986/2020	EPI_ISL_507773	Michigan Department of Health and Human Services, Bureau of Laboratories	Michigan Department of Health and Human Services, Bureau of Laboratories	Blankenship HM et al	No	No	Yes	Yes	Yes	Yes	Yes	No	No	No	No
USA/MI-MDHHS-SC20987/2020	EPI_ISL_507774	Michigan Department of Health and Human Services, Bureau of Laboratories	Michigan Department of Health and Human Services, Bureau of Laboratories	Blankenship HM et al	No	Yes	Yes	Yes	Yes	Yes	Yes	Yes	No	No	No
USA/MI-MDHHS-SC20988/2020	EPI_ISL_507775	Michigan Department of Health and Human Services, Bureau of Laboratories	Michigan Department of Health and Human Services, Bureau of Laboratories	Blankenship HM et al	Yes	Yes	No	Yes	Yes	Yes	Yes	Yes	Yes	No	No
USA/MI-MDHHS-SC20989/2020	EPI_ISL_507776	Michigan Department of Health and Human Services, Bureau of Laboratories	Michigan Department of Health and Human Services, Bureau of Laboratories	Blankenship HM et al	No	Yes	No	Yes	No	No	No	No	No	Yes	No
USA/MI-MDHHS-SC20991/2020	EPI_ISL_507777	Michigan Department of Health and Human Services, Bureau of Laboratories	Michigan Department of Health and Human Services, Bureau of Laboratories	Blankenship HM et al	Yes	Yes	Yes	Yes	No	Yes	Yes	No	Yes	Yes	No
USA/MI-MDHHS-SC20992/2020	EPI_ISL_507778	Michigan Department of Health and Human Services, Bureau of Laboratories	Michigan Department of Health and Human Services, Bureau of Laboratories	Blankenship HM et al	Yes	Yes	Yes	Yes	Yes	Yes	Yes	Yes	Yes	Yes	No
USA/MI-MDHHS-SC20993/2020	EPI_ISL_507779	Michigan Department of Health and Human Services, Bureau of Laboratories	Michigan Department of Health and Human Services, Bureau of Laboratories	Blankenship HM et al	Yes	Yes	Yes	Yes	Yes	Yes	Yes	Yes	Yes	Yes	No
USA/MI-MDHHS-SC20994/2020	EPI_ISL_507780	Michigan Department of Health and Human Services, Bureau of Laboratories	Michigan Department of Health and Human Services, Bureau of Laboratories	Blankenship HM et al	Yes	Yes	Yes	Yes	Yes	Yes	Yes	Yes	Yes	Yes	No
USA/MI-MDHHS-SC20995/2020	EPI_ISL_507781	Michigan Department of Health and Human Services, Bureau of Laboratories	Michigan Department of Health and Human Services, Bureau of Laboratories	Blankenship HM et al	No	Yes	Yes	No	No	No	No	No	No	No	No
USA/MI-MDHHS-SC20996/2020	EPI_ISL_507782	Michigan Department of Health and Human Services, Bureau of Laboratories	Michigan Department of Health and Human Services, Bureau of Laboratories	Blankenship HM et al	No	Yes	Yes	No	Yes	Yes	Yes	No	Yes	No	No
USA/MI-MDHHS-SC20997/2020	EPI_ISL_507783	Michigan Department of Health and Human Services, Bureau of Laboratories	Michigan Department of Health and Human Services, Bureau of Laboratories	Blankenship HM et al	Yes	Yes	Yes	Yes	Yes	Yes	Yes	Yes	Yes	Yes	No
USA/MI-MDHHS-SC20998/2020	EPI_ISL_507784	Michigan Department of Health and Human Services, Bureau of Laboratories	Michigan Department of Health and Human Services, Bureau of Laboratories	Blankenship HM et al	Yes	Yes	Yes	Yes	Yes	Yes	Yes	Yes	Yes	Yes	No
USA/MI-MDHHS-SC20999/2020	EPI_ISL_507785	Michigan Department of Health and Human Services, Bureau of Laboratories	Michigan Department of Health and Human Services, Bureau of Laboratories	Blankenship HM et al	Yes	Yes	Yes	Yes	Yes	Yes	Yes	Yes	Yes	Yes	No
USA/MI-MDHHS-SC21000/2020	EPI_ISL_507786	Michigan Department of Health and Human Services, Bureau of Laboratories	Michigan Department of Health and Human Services, Bureau of Laboratories	Blankenship HM et al	Yes	Yes	Yes	Yes	Yes	Yes	Yes	Yes	Yes	Yes	No
USA/MI-MDHHS-SC21001/2020	EPI_ISL_507787	Michigan Department of Health and Human Services, Bureau of Laboratories	Michigan Department of Health and Human Services, Bureau of Laboratories	Blankenship HM et al	Yes	Yes	Yes	Yes	Yes	Yes	Yes	Yes	Yes	Yes	No
USA/MI-MDHHS-SC21002/2020	EPI_ISL_507788	Michigan Department of Health and Human Services, Bureau of Laboratories	Michigan Department of Health and Human Services, Bureau of Laboratories	Blankenship HM et al	Yes	Yes	Yes	Yes	Yes	Yes	Yes	Yes	Yes	Yes	No
USA/MI-MDHHS-SC21003/2020	EPI_ISL_507789	Michigan Department of Health and Human Services, Bureau of Laboratories	Michigan Department of Health and Human Services, Bureau of Laboratories	Blankenship HM et al	Yes	Yes	Yes	Yes	Yes	Yes	Yes	Yes	Yes	Yes	No
USA/MI-MDHHS-SC21014/2020	EPI_ISL_507790	Michigan Department of Health and Human Services, Bureau of Laboratories	Michigan Department of Health and Human Services, Bureau of Laboratories	Blankenship HM et al	No	No	No	No	Yes	No	No	No	No	No	No
USA/MI-MDHHS-SC21017/2020	EPI_ISL_507793	Michigan Department of Health and Human Services, Bureau of Laboratories	Michigan Department of Health and Human Services, Bureau of Laboratories	Blankenship HM et al	No	No	No	No	Yes	No	No	No	No	No	No
USA/MI-MDHHS-SC21020/2020	EPI_ISL_507796	Michigan Department of Health and Human Services, Bureau of Laboratories	Michigan Department of Health and Human Services, Bureau of Laboratories	Blankenship HM et al	No	No	No	No	Yes	No	No	No	No	No	No
USA/MI-MDHHS-SC21022/2020	EPI_ISL_507798	Michigan Department of Health and Human Services, Bureau of Laboratories	Michigan Department of Health and Human Services, Bureau of Laboratories	Blankenship HM et al	No	No	No	No	No	No	No	No	Yes	Yes	No
USA/MI-MDHHS-SC21024/2020	EPI_ISL_507800	Michigan Department of Health and Human Services, Bureau of Laboratories	Michigan Department of Health and Human Services, Bureau of Laboratories	Blankenship HM et al	No	No	No	No	No	No	No	No	No	Yes	No
USA/MI-MDHHS-SC21027/2020	EPI_ISL_507803	Michigan Department of Health and Human Services, Bureau of Laboratories	Michigan Department of Health and Human Services, Bureau of Laboratories	Blankenship HM et al	No	No	No	No	No	No	Yes	No	Yes	No	No
USA/MI-MDHHS-SC21028/2020	EPI_ISL_507804	Michigan Department of Health and Human Services, Bureau of Laboratories	Michigan Department of Health and Human Services, Bureau of Laboratories	Blankenship HM et al	No	No	No	No	No	No	No	Yes	Yes	Yes	No
USA/MI-MDHHS-SC21030/2020	EPI_ISL_507806	Michigan Department of Health and Human Services, Bureau of Laboratories	Michigan Department of Health and Human Services, Bureau of Laboratories	Blankenship HM et al	No	No	No	No	Yes	No	No	No	No	No	No
USA/MI-MDHHS-SC21031/2020	EPI_ISL_507807	Michigan Department of Health and Human Services, Bureau of Laboratories	Michigan Department of Health and Human Services, Bureau of Laboratories	Blankenship HM et al	No	No	No	No	No	No	No	No	Yes	Yes	No
USA/MI-MDHHS-SC21033/2020	EPI_ISL_507809	Michigan Department of Health and Human Services, Bureau of Laboratories	Michigan Department of Health and Human Services, Bureau of Laboratories	Blankenship HM et al	Yes	No	No	No	No	Yes	No	No	No	No	No
USA/MI-MDHHS-SC21036/2020	EPI_ISL_507812	Michigan Department of Health and Human Services, Bureau of Laboratories	Michigan Department of Health and Human Services, Bureau of Laboratories	Blankenship HM et al	No	No	No	No	Yes	No	No	No	No	No	No
USA/MI-MDHHS-SC21037/2020	EPI_ISL_507813	Michigan Department of Health and Human Services, Bureau of Laboratories	Michigan Department of Health and Human Services, Bureau of Laboratories	Blankenship HM et al	No	No	No	No	No	No	No	No	Yes	No	No
USA/MI-MDHHS-SC21042/2020	EPI_ISL_507818	Michigan Department of Health and Human Services, Bureau of Laboratories	Michigan Department of Health and Human Services, Bureau of Laboratories	Blankenship HM et al	No	No	No	No	No	No	No	No	No	Yes	No
USA/MI-MDHHS-SC21043/2020	EPI_ISL_507819	Michigan Department of Health and Human Services, Bureau of Laboratories	Michigan Department of Health and Human Services, Bureau of Laboratories	Blankenship HM et al	Yes	No	No	No	No	No	No	No	No	No	No
USA/MI-MDHHS-SC21046/2020	EPI_ISL_507822	Michigan Department of Health and Human Services, Bureau of Laboratories	Michigan Department of Health and Human Services, Bureau of Laboratories	Blankenship HM et al	No	No	No	No	No	No	Yes	Yes	No	No	No
USA/MI-MDHHS-SC21047/2020	EPI_ISL_507823	Michigan Department of Health and Human Services, Bureau of Laboratories	Michigan Department of Health and Human Services, Bureau of Laboratories	Blankenship HM et al	No	Yes	No	No	No	No	No	No	No	No	No
USA/MI-MDHHS-SC21048/2020	EPI_ISL_507824	Michigan Department of Health and Human Services, Bureau of Laboratories	Michigan Department of Health and Human Services, Bureau of Laboratories	Blankenship HM et al	No	No	No	No	No	No	Yes	No	No	No	No
USA/MI-MDHHS-SC21049/2020	EPI_ISL_507825	Michigan Department of Health and Human Services, Bureau of Laboratories	Michigan Department of Health and Human Services, Bureau of Laboratories	Blankenship HM et al	No	No	No	No	No	No	No	No	Yes	No	No
USA/MI-MDHHS-SC21051/2020	EPI_ISL_507827	Michigan Department of Health and Human Services, Bureau of Laboratories	Michigan Department of Health and Human Services, Bureau of Laboratories	Blankenship HM et al	No	Yes	No	No	No	No	No	No	No	No	No
USA/MI-MDHHS-SC21053/2020	EPI_ISL_507829	Michigan Department of Health and Human Services, Bureau of Laboratories	Michigan Department of Health and Human Services, Bureau of Laboratories	Blankenship HM et al	Yes	No	No	No	No	No	No	No	No	No	No
USA/MI-MDHHS-SC21054/2020	EPI_ISL_507830	Michigan Department of Health and Human Services, Bureau of Laboratories	Michigan Department of Health and Human Services, Bureau of Laboratories	Blankenship HM et al	No	No	Yes	No	No	No	No	No	No	No	No
USA/MI-MDHHS-SC21055/2020	EPI_ISL_507831	Michigan Department of Health and Human Services, Bureau of Laboratories	Michigan Department of Health and Human Services, Bureau of Laboratories	Blankenship HM et al	No	No	No	No	No	No	Yes	No	No	No	No
USA/MI-MDHHS-SC21057/2020	EPI_ISL_507833	Michigan Department of Health and Human Services, Bureau of Laboratories	Michigan Department of Health and Human Services, Bureau of Laboratories	Blankenship HM et al	No	No	No	No	No	No	No	Yes	No	No	No
USA/MI-MDHHS-SC21059/2020	EPI_ISL_507835	Michigan Department of Health and Human Services, Bureau of Laboratories	Michigan Department of Health and Human Services, Bureau of Laboratories	Blankenship HM et al	No	Yes	No	No	No	Yes	No	No	No	No	No
USA/MI-MDHHS-SC21061/2020	EPI_ISL_507837	Michigan Department of Health and Human Services, Bureau of Laboratories	Michigan Department of Health and Human Services, Bureau of Laboratories	Blankenship HM et al	No	No	No	No	No	Yes	No	No	No	No	No
USA/MI-MDHHS-SC21064/2020	EPI_ISL_507840	Michigan Department of Health and Human Services, Bureau of Laboratories	Michigan Department of Health and Human Services, Bureau of Laboratories	Blankenship HM et al	Yes	No	No	No	Yes	No	Yes	No	No	Yes	No
USA/MI-MDHHS-SC21065/2020	EPI_ISL_507841	Michigan Department of Health and Human Services, Bureau of Laboratories	Michigan Department of Health and Human Services, Bureau of Laboratories	Blankenship HM et al	Yes	Yes	No	Yes	No	No	No	No	No	No	No
USA/MI-MDHHS-SC21068/2020	EPI_ISL_507844	Michigan Department of Health and Human Services, Bureau of Laboratories	Michigan Department of Health and Human Services, Bureau of Laboratories	Blankenship HM et al	No	No	No	No	No	No	Yes	No	No	No	No
USA/MI-MDHHS-SC21073/2020	EPI_ISL_507849	Michigan Department of Health and Human Services, Bureau of Laboratories	Michigan Department of Health and Human Services, Bureau of Laboratories	Blankenship HM et al	Yes	No	No	No	No	No	No	No	Yes	No	No
USA/MI-MDHHS-SC21075/2020	EPI_ISL_507851	Michigan Department of Health and Human Services, Bureau of Laboratories	Michigan Department of Health and Human Services, Bureau of Laboratories	Blankenship HM et al	No	No	No	No	Yes	No	Yes	No	No	No	No
USA/MI-MDHHS-SC21080/2020	EPI_ISL_507856	Michigan Department of Health and Human Services, Bureau of Laboratories	Michigan Department of Health and Human Services, Bureau of Laboratories	Blankenship HM et al	No	No	No	No	No	No	Yes	No	No	No	No
USA/MI-MDHHS-SC21081/2020	EPI_ISL_507857	Michigan Department of Health and Human Services, Bureau of Laboratories	Michigan Department of Health and Human Services, Bureau of Laboratories	Blankenship HM et al	No	No	No	Yes	No	No	No	Yes	No	No	No
USA/MI-MDHHS-SC21083/2020	EPI_ISL_507859	Michigan Department of Health and Human Services, Bureau of Laboratories	Michigan Department of Health and Human Services, Bureau of Laboratories	Blankenship HM et al	No	No	No	Yes	No	No	No	Yes	No	No	No
USA/MI-MDHHS-SC21087/2020	EPI_ISL_507863	Michigan Department of Health and Human Services, Bureau of Laboratories	Michigan Department of Health and Human Services, Bureau of Laboratories	Blankenship HM et al	No	Yes	No	No	No	Yes	No	No	No	No	No
USA/MI-MDHHS-SC21088/2020	EPI_ISL_507864	Michigan Department of Health and Human Services, Bureau of Laboratories	Michigan Department of Health and Human Services, Bureau of Laboratories	Blankenship HM et al	No	No	No	No	No	No	Yes	No	No	Yes	No
USA/MI-MDHHS-SC21089/2020	EPI_ISL_507865	Michigan Department of Health and Human Services, Bureau of Laboratories	Michigan Department of Health and Human Services, Bureau of Laboratories	Blankenship HM et al	No	No	No	No	No	No	No	No	Yes	No	No
USA/MI-MDHHS-SC21096/2020	EPI_ISL_507872	Michigan Department of Health and Human Services, Bureau of Laboratories	Michigan Department of Health and Human Services, Bureau of Laboratories	Blankenship HM et al	No	No	No	No	No	No	No	No	No	Yes	No
USA/MI-MDHHS-SC21097/2020	EPI_ISL_507873	Michigan Department of Health and Human Services, Bureau of Laboratories	Michigan Department of Health and Human Services, Bureau of Laboratories	Blankenship HM et al	No	No	No	No	No	Yes	No	No	No	Yes	No
USA/MI-MDHHS-SC21099/2020	EPI_ISL_507875	Michigan Department of Health and Human Services, Bureau of Laboratories	Michigan Department of Health and Human Services, Bureau of Laboratories	Blankenship HM et al	Yes	No	No	Yes	No	No	No	No	No	No	No
USA/MI-MDHHS-SC21100/2020	EPI_ISL_507876	Michigan Department of Health and Human Services, Bureau of Laboratories	Michigan Department of Health and Human Services, Bureau of Laboratories	Blankenship HM et al	No	No	No	No	Yes	No	Yes	No	No	No	No
USA/MI-MDHHS-SC21104/2020	EPI_ISL_507880	Michigan Department of Health and Human Services, Bureau of Laboratories	Michigan Department of Health and Human Services, Bureau of Laboratories	Blankenship HM et al	No	Yes	No	No	No	No	No	No	No	No	No
USA/MI-MDHHS-SC21105/2020	EPI_ISL_507881	Michigan Department of Health and Human Services, Bureau of Laboratories	Michigan Department of Health and Human Services, Bureau of Laboratories	Blankenship HM et al	No	No	No	Yes	No	No	No	No	No	No	No
USA/MI-MDHHS-SC21106/2020	EPI_ISL_507882	Michigan Department of Health and Human Services, Bureau of Laboratories	Michigan Department of Health and Human Services, Bureau of Laboratories	Blankenship HM et al	Yes	Yes	No	No	No	No	No	No	No	No	No
USA/MI-MDHHS-SC21108/2020	EPI_ISL_507884	Michigan Department of Health and Human Services, Bureau of Laboratories	Michigan Department of Health and Human Services, Bureau of Laboratories	Blankenship HM et al	No	No	No	No	No	Yes	No	No	No	No	No
USA/MI-MDHHS-SC21109/2020	EPI_ISL_507885	Michigan Department of Health and Human Services, Bureau of Laboratories	Michigan Department of Health and Human Services, Bureau of Laboratories	Blankenship HM et al	No	No	No	No	Yes	No	No	No	Yes	No	No
USA/MI-MDHHS-SC21111/2020	EPI_ISL_507887	Michigan Department of Health and Human Services, Bureau of Laboratories	Michigan Department of Health and Human Services, Bureau of Laboratories	Blankenship HM et al	No	No	No	No	Yes	No	No	No	No	No	No
USA/MI-MDHHS-SC21112/2020	EPI_ISL_507888	Michigan Department of Health and Human Services, Bureau of Laboratories	Michigan Department of Health and Human Services, Bureau of Laboratories	Blankenship HM et al	No	No	No	No	No	No	No	Yes	No	No	No
USA/MI-MDHHS-SC21114/2020	EPI_ISL_507890	Michigan Department of Health and Human Services, Bureau of Laboratories	Michigan Department of Health and Human Services, Bureau of Laboratories	Blankenship HM et al	No	Yes	No	No	No	No	No	No	No	No	No
USA/MI-MDHHS-SC21115/2020	EPI_ISL_507891	Michigan Department of Health and Human Services, Bureau of Laboratories	Michigan Department of Health and Human Services, Bureau of Laboratories	Blankenship HM et al	No	No	No	No	No	No	No	No	No	Yes	No
USA/MI-MDHHS-SC21116/2020	EPI_ISL_507892	Michigan Department of Health and Human Services, Bureau of Laboratories	Michigan Department of Health and Human Services, Bureau of Laboratories	Blankenship HM et al	No	No	No	No	Yes	No	No	No	No	No	No
USA/MI-MDHHS-SC21118/2020	EPI_ISL_507894	Michigan Department of Health and Human Services, Bureau of Laboratories	Michigan Department of Health and Human Services, Bureau of Laboratories	Blankenship HM et al	No	No	Yes	No	No	No	No	No	No	No	No
USA/MI-MDHHS-SC21119/2020	EPI_ISL_507895	Michigan Department of Health and Human Services, Bureau of Laboratories	Michigan Department of Health and Human Services, Bureau of Laboratories	Blankenship HM et al	No	No	No	No	No	No	No	No	No	Yes	No
USA/MI-MDHHS-SC21121/2020	EPI_ISL_507897	Michigan Department of Health and Human Services, Bureau of Laboratories	Michigan Department of Health and Human Services, Bureau of Laboratories	Blankenship HM et al	No	No	No	No	No	No	No	Yes	No	Yes	No
USA/MI-MDHHS-SC21122/2020	EPI_ISL_507898	Michigan Department of Health and Human Services, Bureau of Laboratories	Michigan Department of Health and Human Services, Bureau of Laboratories	Blankenship HM et al	No	No	Yes	No	Yes	No	No	Yes	No	No	No
USA/MI-MDHHS-SC21124/2020	EPI_ISL_507900	Michigan Department of Health and Human Services, Bureau of Laboratories	Michigan Department of Health and Human Services, Bureau of Laboratories	Blankenship HM et al	No	No	No	No	Yes	No	Yes	Yes	No	No	No
USA/MI-MDHHS-SC21126/2020	EPI_ISL_507902	Michigan Department of Health and Human Services, Bureau of Laboratories	Michigan Department of Health and Human Services, Bureau of Laboratories	Blankenship HM et al	Yes	No	No	No	No	No	No	No	No	No	No
USA/MI-MDHHS-SC21127/2020	EPI_ISL_507903	Michigan Department of Health and Human Services, Bureau of Laboratories	Michigan Department of Health and Human Services, Bureau of Laboratories	Blankenship HM et al	Yes	No	No	Yes	No	No	No	No	Yes	No	No
USA/MI-MDHHS-SC21128/2020	EPI_ISL_507904	Michigan Department of Health and Human Services, Bureau of Laboratories	Michigan Department of Health and Human Services, Bureau of Laboratories	Blankenship HM et al	No	Yes	Yes	No	No	No	No	No	No	No	No
USA/MI-MDHHS-SC21129/2020	EPI_ISL_507905	Michigan Department of Health and Human Services, Bureau of Laboratories	Michigan Department of Health and Human Services, Bureau of Laboratories	Blankenship HM et al	No	No	Yes	No	No	No	No	No	No	Yes	No
USA/MI-MDHHS-SC21132/2020	EPI_ISL_507908	Michigan Department of Health and Human Services, Bureau of Laboratories	Michigan Department of Health and Human Services, Bureau of Laboratories	Blankenship HM et al	No	No	No	No	Yes	No	No	No	No	No	No
USA/MI-MDHHS-SC21134/2020	EPI_ISL_507910	Michigan Department of Health and Human Services, Bureau of Laboratories	Michigan Department of Health and Human Services, Bureau of Laboratories	Blankenship HM et al	No	No	No	No	No	Yes	No	No	No	No	No
USA/MI-MDHHS-SC21135/2020	EPI_ISL_507911	Michigan Department of Health and Human Services, Bureau of Laboratories	Michigan Department of Health and Human Services, Bureau of Laboratories	Blankenship HM et al	No	No	No	No	Yes	No	No	No	No	No	No
USA/MI-MDHHS-SC21137/2020	EPI_ISL_507913	Michigan Department of Health and Human Services, Bureau of Laboratories	Michigan Department of Health and Human Services, Bureau of Laboratories	Blankenship HM et al	No	No	No	No	Yes	No	Yes	Yes	No	No	No
USA/MI-MDHHS-SC21139/2020	EPI_ISL_507915	Michigan Department of Health and Human Services, Bureau of Laboratories	Michigan Department of Health and Human Services, Bureau of Laboratories	Blankenship HM et al	No	Yes	No	Yes	No	No	No	No	No	No	No
USA/MI-MDHHS-SC21141/2020	EPI_ISL_507917	Michigan Department of Health and Human Services, Bureau of Laboratories	Michigan Department of Health and Human Services, Bureau of Laboratories	Blankenship HM et al	No	No	No	Yes	No	No	No	No	No	Yes	No
USA/MI-MDHHS-SC21142/2020	EPI_ISL_507918	Michigan Department of Health and Human Services, Bureau of Laboratories	Michigan Department of Health and Human Services, Bureau of Laboratories	Blankenship HM et al	No	Yes	No	No	No	No	Yes	Yes	No	No	No
USA/MI-MDHHS-SC21143/2020	EPI_ISL_507919	Michigan Department of Health and Human Services, Bureau of Laboratories	Michigan Department of Health and Human Services, Bureau of Laboratories	Blankenship HM et al	No	No	No	No	No	Yes	No	No	No	No	No
USA/MI-MDHHS-SC21144/2020	EPI_ISL_507920	Michigan Department of Health and Human Services, Bureau of Laboratories	Michigan Department of Health and Human Services, Bureau of Laboratories	Blankenship HM et al	No	No	No	No	No	Yes	No	No	No	No	No
USA/MI-MDHHS-SC21145/2020	EPI_ISL_507921	Michigan Department of Health and Human Services, Bureau of Laboratories	Michigan Department of Health and Human Services, Bureau of Laboratories	Blankenship HM et al	No	No	No	No	No	No	No	No	No	Yes	No
USA/MI-MDHHS-SC21146/2020	EPI_ISL_507922	Michigan Department of Health and Human Services, Bureau of Laboratories	Michigan Department of Health and Human Services, Bureau of Laboratories	Blankenship HM et al	No	No	Yes	Yes	Yes	No	No	No	No	No	No
USA/MI-MDHHS-SC21147/2020	EPI_ISL_507923	Michigan Department of Health and Human Services, Bureau of Laboratories	Michigan Department of Health and Human Services, Bureau of Laboratories	Blankenship HM et al	No	No	Yes	No	No	Yes	No	No	No	No	No
USA/MI-MDHHS-SC21148/2020	EPI_ISL_507924	Michigan Department of Health and Human Services, Bureau of Laboratories	Michigan Department of Health and Human Services, Bureau of Laboratories	Blankenship HM et al	No	No	No	No	Yes	No	No	No	No	No	No
USA/MI-MDHHS-SC21152/2020	EPI_ISL_507928	Michigan Department of Health and Human Services, Bureau of Laboratories	Michigan Department of Health and Human Services, Bureau of Laboratories	Blankenship HM et al	No	No	No	Yes	No	No	No	Yes	Yes	No	No
USA/MI-MDHHS-SC21153/2020	EPI_ISL_507929	Michigan Department of Health and Human Services, Bureau of Laboratories	Michigan Department of Health and Human Services, Bureau of Laboratories	Blankenship HM et al	Yes	No	No	No	No	No	No	No	No	No	No
USA/MI-MDHHS-SC21154/2020	EPI_ISL_507930	Michigan Department of Health and Human Services, Bureau of Laboratories	Michigan Department of Health and Human Services, Bureau of Laboratories	Blankenship HM et al	No	No	No	No	No	No	Yes	No	No	No	No
USA/MI-MDHHS-SC21155/2020	EPI_ISL_507931	Michigan Department of Health and Human Services, Bureau of Laboratories	Michigan Department of Health and Human Services, Bureau of Laboratories	Blankenship HM et al	No	No	No	No	No	No	No	No	No	Yes	No
USA/MI-MDHHS-SC21156/2020	EPI_ISL_507932	Michigan Department of Health and Human Services, Bureau of Laboratories	Michigan Department of Health and Human Services, Bureau of Laboratories	Blankenship HM et al	No	No	No	No	No	No	No	No	No	Yes	No
USA/MI-MDHHS-SC21158/2020	EPI_ISL_507415	Michigan Department of Health and Human Services, Bureau of Laboratories	Michigan Department of Health and Human Services, Bureau of Laboratories	Blankenship HM et al	No	Yes	No	Yes	No	No	Yes	No	No	Yes	No
USA/MI-MDHHS-SC21159/2020	EPI_ISL_507416	Michigan Department of Health and Human Services, Bureau of Laboratories	Michigan Department of Health and Human Services, Bureau of Laboratories	Blankenship HM et al	No	Yes	No	No	No	No	No	No	No	No	No
USA/MI-MDHHS-SC21161/2020	EPI_ISL_507418	Michigan Department of Health and Human Services, Bureau of Laboratories	Michigan Department of Health and Human Services, Bureau of Laboratories	Blankenship HM et al	Yes	Yes	Yes	Yes	Yes	Yes	Yes	Yes	Yes	Yes	No
USA/MI-MDHHS-SC21162/2020	EPI_ISL_507419	Michigan Department of Health and Human Services, Bureau of Laboratories	Michigan Department of Health and Human Services, Bureau of Laboratories	Blankenship HM et al	No	Yes	No	No	Yes	Yes	No	No	No	Yes	No
USA/MI-MDHHS-SC21163/2020	EPI_ISL_507420	Michigan Department of Health and Human Services, Bureau of Laboratories	Michigan Department of Health and Human Services, Bureau of Laboratories	Blankenship HM et al	Yes	Yes	Yes	Yes	Yes	Yes	Yes	Yes	Yes	Yes	No
USA/MI-MDHHS-SC21166/2020	EPI_ISL_507423	Michigan Department of Health and Human Services, Bureau of Laboratories	Michigan Department of Health and Human Services, Bureau of Laboratories	Blankenship HM et al	No	No	No	No	Yes	No	No	Yes	Yes	No	No
USA/MI-MDHHS-SC21167/2020	EPI_ISL_507424	Michigan Department of Health and Human Services, Bureau of Laboratories	Michigan Department of Health and Human Services, Bureau of Laboratories	Blankenship HM et al	No	Yes	No	No	Yes	No	No	No	No	No	No
USA/MI-MDHHS-SC21168/2020	EPI_ISL_507425	Michigan Department of Health and Human Services, Bureau of Laboratories	Michigan Department of Health and Human Services, Bureau of Laboratories	Blankenship HM et al	No	No	No	No	No	No	No	No	Yes	No	No
USA/MI-MDHHS-SC21169/2020	EPI_ISL_507426	Michigan Department of Health and Human Services, Bureau of Laboratories	Michigan Department of Health and Human Services, Bureau of Laboratories	Blankenship HM et al	No	No	No	No	No	Yes	Yes	No	No	No	No
USA/MI-MDHHS-SC21170/2020	EPI_ISL_507427	Michigan Department of Health and Human Services, Bureau of Laboratories	Michigan Department of Health and Human Services, Bureau of Laboratories	Blankenship HM et al	Yes	Yes	Yes	Yes	Yes	Yes	Yes	Yes	Yes	Yes	No
USA/MI-MDHHS-SC21172/2020	EPI_ISL_507429	Michigan Department of Health and Human Services, Bureau of Laboratories	Michigan Department of Health and Human Services, Bureau of Laboratories	Blankenship HM et al	No	No	No	Yes	No	Yes	No	No	No	No	No
USA/MI-MDHHS-SC21174/2020	EPI_ISL_507431	Michigan Department of Health and Human Services, Bureau of Laboratories	Michigan Department of Health and Human Services, Bureau of Laboratories	Blankenship HM et al	No	No	No	No	No	No	Yes	No	No	No	No
USA/MI-MDHHS-SC21175/2020	EPI_ISL_507432	Michigan Department of Health and Human Services, Bureau of Laboratories	Michigan Department of Health and Human Services, Bureau of Laboratories	Blankenship HM et al	Yes	Yes	Yes	Yes	Yes	Yes	Yes	Yes	Yes	Yes	No
USA/MI-MDHHS-SC21176/2020	EPI_ISL_507433	Michigan Department of Health and Human Services, Bureau of Laboratories	Michigan Department of Health and Human Services, Bureau of Laboratories	Blankenship HM et al	No	No	Yes	No	No	No	No	No	No	No	No
USA/MI-MDHHS-SC21177/2020	EPI_ISL_507434	Michigan Department of Health and Human Services, Bureau of Laboratories	Michigan Department of Health and Human Services, Bureau of Laboratories	Blankenship HM et al	Yes	Yes	Yes	Yes	Yes	Yes	Yes	Yes	Yes	Yes	No
USA/MI-MDHHS-SC21178/2020	EPI_ISL_507435	Michigan Department of Health and Human Services, Bureau of Laboratories	Michigan Department of Health and Human Services, Bureau of Laboratories	Blankenship HM et al	Yes	Yes	Yes	Yes	Yes	Yes	Yes	Yes	Yes	Yes	No
USA/MI-MDHHS-SC21179/2020	EPI_ISL_507436	Michigan Department of Health and Human Services, Bureau of Laboratories	Michigan Department of Health and Human Services, Bureau of Laboratories	Blankenship HM et al	No	Yes	No	No	No	No	Yes	No	No	No	No
USA/MI-MDHHS-SC21180/2020	EPI_ISL_507437	Michigan Department of Health and Human Services, Bureau of Laboratories	Michigan Department of Health and Human Services, Bureau of Laboratories	Blankenship HM et al	No	No	No	No	Yes	No	No	No	Yes	No	No
USA/MI-MDHHS-SC21181/2020	EPI_ISL_507438	Michigan Department of Health and Human Services, Bureau of Laboratories	Michigan Department of Health and Human Services, Bureau of Laboratories	Blankenship HM et al	Yes	Yes	Yes	Yes	Yes	Yes	Yes	Yes	Yes	Yes	No
USA/MI-MDHHS-SC21182/2020	EPI_ISL_507439	Michigan Department of Health and Human Services, Bureau of Laboratories	Michigan Department of Health and Human Services, Bureau of Laboratories	Blankenship HM et al	No	No	No	No	No	Yes	No	No	No	No	No
USA/MI-MDHHS-SC21183/2020	EPI_ISL_507440	Michigan Department of Health and Human Services, Bureau of Laboratories	Michigan Department of Health and Human Services, Bureau of Laboratories	Blankenship HM et al	No	No	Yes	No	No	No	No	No	Yes	No	No
USA/MI-MDHHS-SC21184/2020	EPI_ISL_507441	Michigan Department of Health and Human Services, Bureau of Laboratories	Michigan Department of Health and Human Services, Bureau of Laboratories	Blankenship HM et al	Yes	Yes	Yes	Yes	Yes	Yes	Yes	Yes	Yes	Yes	No
USA/MI-MDHHS-SC21185/2020	EPI_ISL_507442	Michigan Department of Health and Human Services, Bureau of Laboratories	Michigan Department of Health and Human Services, Bureau of Laboratories	Blankenship HM et al	Yes	Yes	Yes	Yes	Yes	Yes	Yes	Yes	Yes	Yes	No
USA/MI-MDHHS-SC21186/2020	EPI_ISL_507443	Michigan Department of Health and Human Services, Bureau of Laboratories	Michigan Department of Health and Human Services, Bureau of Laboratories	Blankenship HM et al	No	Yes	No	No	Yes	No	No	No	Yes	Yes	No
USA/MI-MDHHS-SC21188/2020	EPI_ISL_507445	Michigan Department of Health and Human Services, Bureau of Laboratories	Michigan Department of Health and Human Services, Bureau of Laboratories	Blankenship HM et al	Yes	Yes	Yes	Yes	Yes	Yes	Yes	Yes	Yes	Yes	No
USA/MI-MDHHS-SC21189/2020	EPI_ISL_507446	Michigan Department of Health and Human Services, Bureau of Laboratories	Michigan Department of Health and Human Services, Bureau of Laboratories	Blankenship HM et al	No	No	No	No	No	No	No	No	No	Yes	No
USA/MI-MDHHS-SC21191/2020	EPI_ISL_507448	Michigan Department of Health and Human Services, Bureau of Laboratories	Michigan Department of Health and Human Services, Bureau of Laboratories	Blankenship HM et al	No	No	No	No	Yes	No	No	No	No	No	No
USA/MI-MDHHS-SC21192/2020	EPI_ISL_507449	Michigan Department of Health and Human Services, Bureau of Laboratories	Michigan Department of Health and Human Services, Bureau of Laboratories	Blankenship HM et al	No	No	Yes	No	No	No	No	No	No	No	No
USA/MI-MDHHS-SC21193/2020	EPI_ISL_507450	Michigan Department of Health and Human Services, Bureau of Laboratories	Michigan Department of Health and Human Services, Bureau of Laboratories	Blankenship HM et al	No	No	No	No	No	No	No	No	No	Yes	No
USA/MI-MDHHS-SC21195/2020	EPI_ISL_507452	Michigan Department of Health and Human Services, Bureau of Laboratories	Michigan Department of Health and Human Services, Bureau of Laboratories	Blankenship HM et al	No	No	No	Yes	No	No	No	No	No	No	No
USA/MI-MDHHS-SC21196/2020	EPI_ISL_507453	Michigan Department of Health and Human Services, Bureau of Laboratories	Michigan Department of Health and Human Services, Bureau of Laboratories	Blankenship HM et al	No	No	No	No	Yes	No	No	No	No	No	No
USA/MI-MDHHS-SC21197/2020	EPI_ISL_507454	Michigan Department of Health and Human Services, Bureau of Laboratories	Michigan Department of Health and Human Services, Bureau of Laboratories	Blankenship HM et al	No	Yes	No	No	No	No	No	No	No	No	No
USA/MI-MDHHS-SC21198/2020	EPI_ISL_507455	Michigan Department of Health and Human Services, Bureau of Laboratories	Michigan Department of Health and Human Services, Bureau of Laboratories	Blankenship HM et al	Yes	No	No	Yes	Yes	No	No	No	No	No	No
USA/MI-MDHHS-SC21199/2020	EPI_ISL_507456	Michigan Department of Health and Human Services, Bureau of Laboratories	Michigan Department of Health and Human Services, Bureau of Laboratories	Blankenship HM et al	No	No	No	Yes	No	No	No	No	No	No	No
USA/MI-MDHHS-SC21200/2020	EPI_ISL_507457	Michigan Department of Health and Human Services, Bureau of Laboratories	Michigan Department of Health and Human Services, Bureau of Laboratories	Blankenship HM et al	No	No	No	No	No	No	Yes	Yes	Yes	No	No
USA/MI-MDHHS-SC21201/2020	EPI_ISL_507458	Michigan Department of Health and Human Services, Bureau of Laboratories	Michigan Department of Health and Human Services, Bureau of Laboratories	Blankenship HM et al	No	No	No	No	No	No	Yes	No	No	No	No
USA/MI-MDHHS-SC21204/2020	EPI_ISL_507461	Michigan Department of Health and Human Services, Bureau of Laboratories	Michigan Department of Health and Human Services, Bureau of Laboratories	Blankenship HM et al	No	No	No	No	No	No	No	No	Yes	Yes	No
USA/MI-MDHHS-SC21205/2020	EPI_ISL_507462	Michigan Department of Health and Human Services, Bureau of Laboratories	Michigan Department of Health and Human Services, Bureau of Laboratories	Blankenship HM et al	No	Yes	Yes	No	Yes	No	No	No	No	No	No
USA/MI-MDHHS-SC21206/2020	EPI_ISL_507463	Michigan Department of Health and Human Services, Bureau of Laboratories	Michigan Department of Health and Human Services, Bureau of Laboratories	Blankenship HM et al	No	No	No	No	No	Yes	No	No	Yes	No	No
USA/MI-MDHHS-SC21210/2020	EPI_ISL_507467	Michigan Department of Health and Human Services, Bureau of Laboratories	Michigan Department of Health and Human Services, Bureau of Laboratories	Blankenship HM et al	No	No	No	No	No	No	Yes	No	No	No	No
USA/MI-MDHHS-SC21213/2020	EPI_ISL_507470	Michigan Department of Health and Human Services, Bureau of Laboratories	Michigan Department of Health and Human Services, Bureau of Laboratories	Blankenship HM et al	No	No	Yes	No	No	No	No	No	No	No	No
USA/MI-MDHHS-SC21215/2020	EPI_ISL_507472	Michigan Department of Health and Human Services, Bureau of Laboratories	Michigan Department of Health and Human Services, Bureau of Laboratories	Blankenship HM et al	No	No	No	No	No	No	No	No	Yes	No	No
USA/MI-MDHHS-SC21216/2020	EPI_ISL_507473	Michigan Department of Health and Human Services, Bureau of Laboratories	Michigan Department of Health and Human Services, Bureau of Laboratories	Blankenship HM et al	No	No	Yes	No	No	No	No	No	No	No	No
USA/MI-MDHHS-SC21217/2020	EPI_ISL_507474	Michigan Department of Health and Human Services, Bureau of Laboratories	Michigan Department of Health and Human Services, Bureau of Laboratories	Blankenship HM et al	No	No	No	Yes	No	No	No	No	Yes	No	No
USA/MI-MDHHS-SC21218/2020	EPI_ISL_507475	Michigan Department of Health and Human Services, Bureau of Laboratories	Michigan Department of Health and Human Services, Bureau of Laboratories	Blankenship HM et al	No	No	Yes	No	No	No	No	No	No	No	No
USA/MI-MDHHS-SC21222/2020	EPI_ISL_507478	Michigan Department of Health and Human Services, Bureau of Laboratories	Michigan Department of Health and Human Services, Bureau of Laboratories	Blankenship HM et al	Yes	No	No	No	No	No	No	No	No	No	No
USA/MI-MDHHS-SC21223/2020	EPI_ISL_507479	Michigan Department of Health and Human Services, Bureau of Laboratories	Michigan Department of Health and Human Services, Bureau of Laboratories	Blankenship HM et al	No	No	No	Yes	No	No	Yes	No	No	No	No
USA/MI-MDHHS-SC21224/2020	EPI_ISL_507480	Michigan Department of Health and Human Services, Bureau of Laboratories	Michigan Department of Health and Human Services, Bureau of Laboratories	Blankenship HM et al	No	No	No	No	Yes	No	No	No	No	No	No
USA/MI-MDHHS-SC21225/2020	EPI_ISL_507481	Michigan Department of Health and Human Services, Bureau of Laboratories	Michigan Department of Health and Human Services, Bureau of Laboratories	Blankenship HM et al	No	Yes	No	No	No	No	Yes	No	No	No	No
USA/MI-MDHHS-SC21226/2020	EPI_ISL_507482	Michigan Department of Health and Human Services, Bureau of Laboratories	Michigan Department of Health and Human Services, Bureau of Laboratories	Blankenship HM et al	No	No	No	No	Yes	No	No	No	No	No	No
USA/MI-MDHHS-SC21227/2020	EPI_ISL_507483	Michigan Department of Health and Human Services, Bureau of Laboratories	Michigan Department of Health and Human Services, Bureau of Laboratories	Blankenship HM et al	No	No	Yes	No	No	No	No	No	No	No	No
USA/MI-MDHHS-SC21228/2020	EPI_ISL_507484	Michigan Department of Health and Human Services, Bureau of Laboratories	Michigan Department of Health and Human Services, Bureau of Laboratories	Blankenship HM et al	Yes	Yes	No	Yes	No	No	No	No	No	Yes	No
USA/MI-MDHHS-SC21230/2020	EPI_ISL_507486	Michigan Department of Health and Human Services, Bureau of Laboratories	Michigan Department of Health and Human Services, Bureau of Laboratories	Blankenship HM et al	No	No	Yes	No	No	No	No	No	No	No	No
USA/MI-MDHHS-SC21232/2020	EPI_ISL_507488	Michigan Department of Health and Human Services, Bureau of Laboratories	Michigan Department of Health and Human Services, Bureau of Laboratories	Blankenship HM et al	No	No	No	No	No	No	Yes	No	No	No	No
USA/MI-MDHHS-SC21234/2020	EPI_ISL_507489	Michigan Department of Health and Human Services, Bureau of Laboratories	Michigan Department of Health and Human Services, Bureau of Laboratories	Blankenship HM et al	No	No	No	No	No	No	No	No	Yes	No	No
USA/MI-MDHHS-SC21235/2020	EPI_ISL_507490	Michigan Department of Health and Human Services, Bureau of Laboratories	Michigan Department of Health and Human Services, Bureau of Laboratories	Blankenship HM et al	No	No	No	No	No	No	No	No	No	Yes	No
USA/MI-MDHHS-SC21238/2020	EPI_ISL_507493	Michigan Department of Health and Human Services, Bureau of Laboratories	Michigan Department of Health and Human Services, Bureau of Laboratories	Blankenship HM et al	No	No	No	No	No	Yes	No	Yes	No	No	No
USA/MI-MDHHS-SC21240/2020	EPI_ISL_507495	Michigan Department of Health and Human Services, Bureau of Laboratories	Michigan Department of Health and Human Services, Bureau of Laboratories	Blankenship HM et al	No	No	No	Yes	No	No	No	No	No	No	No
USA/MI-MDHHS-SC21241/2020	EPI_ISL_507496	Michigan Department of Health and Human Services, Bureau of Laboratories	Michigan Department of Health and Human Services, Bureau of Laboratories	Blankenship HM et al	No	No	No	No	No	No	No	No	No	Yes	No
USA/MI-MDHHS-SC21242/2020	EPI_ISL_507497	Michigan Department of Health and Human Services, Bureau of Laboratories	Michigan Department of Health and Human Services, Bureau of Laboratories	Blankenship HM et al	No	No	Yes	No	No	No	No	No	No	No	No
USA/MI-MDHHS-SC21243/2020	EPI_ISL_507498	Michigan Department of Health and Human Services, Bureau of Laboratories	Michigan Department of Health and Human Services, Bureau of Laboratories	Blankenship HM et al	No	No	No	No	No	No	Yes	No	No	No	No
USA/MI-MDHHS-SC21244/2020	EPI_ISL_507499	Michigan Department of Health and Human Services, Bureau of Laboratories	Michigan Department of Health and Human Services, Bureau of Laboratories	Blankenship HM et al	No	Yes	No	No	No	No	No	No	No	No	No
USA/MI-MDHHS-SC21245/2020	EPI_ISL_507500	Michigan Department of Health and Human Services, Bureau of Laboratories	Michigan Department of Health and Human Services, Bureau of Laboratories	Blankenship HM et al	No	No	No	No	Yes	No	No	No	No	Yes	No
USA/MI-MDHHS-SC21246/2020	EPI_ISL_507501	Michigan Department of Health and Human Services, Bureau of Laboratories	Michigan Department of Health and Human Services, Bureau of Laboratories	Blankenship HM et al	No	No	No	No	No	No	No	No	No	Yes	No
USA/MI-MDHHS-SC21247/2020	EPI_ISL_507502	Michigan Department of Health and Human Services, Bureau of Laboratories	Michigan Department of Health and Human Services, Bureau of Laboratories	Blankenship HM et al	No	No	No	Yes	No	No	No	No	No	No	No
USA/MI-MDHHS-SC21249/2020	EPI_ISL_507504	Michigan Department of Health and Human Services, Bureau of Laboratories	Michigan Department of Health and Human Services, Bureau of Laboratories	Blankenship HM et al	No	No	No	Yes	No	Yes	No	No	No	Yes	No
USA/MI-MDHHS-SC21250/2020	EPI_ISL_507505	Michigan Department of Health and Human Services, Bureau of Laboratories	Michigan Department of Health and Human Services, Bureau of Laboratories	Blankenship HM et al	No	No	No	No	No	Yes	No	Yes	No	No	No
USA/MI-MDHHS-SC21251/2020	EPI_ISL_507506	Michigan Department of Health and Human Services, Bureau of Laboratories	Michigan Department of Health and Human Services, Bureau of Laboratories	Blankenship HM et al	No	Yes	No	No	No	No	No	No	Yes	No	No
USA/MI-MDHHS-SC21253/2020	EPI_ISL_507508	Michigan Department of Health and Human Services, Bureau of Laboratories	Michigan Department of Health and Human Services, Bureau of Laboratories	Blankenship HM et al	Yes	No	No	No	No	No	No	No	No	No	No
USA/MI-MDHHS-SC21254/2020	EPI_ISL_507509	Michigan Department of Health and Human Services, Bureau of Laboratories	Michigan Department of Health and Human Services, Bureau of Laboratories	Blankenship HM et al	No	No	No	No	Yes	No	No	No	No	No	No
USA/MI-MDHHS-SC21256/2020	EPI_ISL_507511	Michigan Department of Health and Human Services, Bureau of Laboratories	Michigan Department of Health and Human Services, Bureau of Laboratories	Blankenship HM et al	No	No	No	No	No	No	No	No	No	Yes	No
USA/MI-MDHHS-SC21257/2020	EPI_ISL_507512	Michigan Department of Health and Human Services, Bureau of Laboratories	Michigan Department of Health and Human Services, Bureau of Laboratories	Blankenship HM et al	No	No	No	No	No	No	Yes	No	Yes	No	No
USA/MI-MDHHS-SC21258/2020	EPI_ISL_507513	Michigan Department of Health and Human Services, Bureau of Laboratories	Michigan Department of Health and Human Services, Bureau of Laboratories	Blankenship HM et al	No	No	Yes	No	No	No	Yes	Yes	No	No	No
USA/MI-MDHHS-SC21259/2020	EPI_ISL_507514	Michigan Department of Health and Human Services, Bureau of Laboratories	Michigan Department of Health and Human Services, Bureau of Laboratories	Blankenship HM et al	No	Yes	Yes	No	Yes	No	No	No	No	No	No
USA/MI-MDHHS-SC21260/2020	EPI_ISL_507515	Michigan Department of Health and Human Services, Bureau of Laboratories	Michigan Department of Health and Human Services, Bureau of Laboratories	Blankenship HM et al	No	No	No	No	No	No	No	Yes	No	No	No
USA/MI-MDHHS-SC21262/2020	EPI_ISL_507517	Michigan Department of Health and Human Services, Bureau of Laboratories	Michigan Department of Health and Human Services, Bureau of Laboratories	Blankenship HM et al	No	No	No	No	No	No	Yes	No	No	No	No
USA/MI-MDHHS-SC21263/2020	EPI_ISL_507518	Michigan Department of Health and Human Services, Bureau of Laboratories	Michigan Department of Health and Human Services, Bureau of Laboratories	Blankenship HM et al	Yes	No	No	No	Yes	Yes	Yes	No	No	No	No
USA/MI-MDHHS-SC21266/2020	EPI_ISL_507521	Michigan Department of Health and Human Services, Bureau of Laboratories	Michigan Department of Health and Human Services, Bureau of Laboratories	Blankenship HM et al	No	No	No	No	No	Yes	No	No	No	No	No
USA/MI-MDHHS-SC21268/2020	EPI_ISL_507523	Michigan Department of Health and Human Services, Bureau of Laboratories	Michigan Department of Health and Human Services, Bureau of Laboratories	Blankenship HM et al	No	No	No	Yes	No	No	No	Yes	No	No	No
USA/MI-MDHHS-SC21269/2020	EPI_ISL_507524	Michigan Department of Health and Human Services, Bureau of Laboratories	Michigan Department of Health and Human Services, Bureau of Laboratories	Blankenship HM et al	Yes	Yes	No	Yes	No	No	No	No	No	No	No
USA/MI-MDHHS-SC21270/2020	EPI_ISL_507525	Michigan Department of Health and Human Services, Bureau of Laboratories	Michigan Department of Health and Human Services, Bureau of Laboratories	Blankenship HM et al	No	No	No	Yes	No	No	No	No	No	No	No
USA/MI-MDHHS-SC21271/2020	EPI_ISL_507526	Michigan Department of Health and Human Services, Bureau of Laboratories	Michigan Department of Health and Human Services, Bureau of Laboratories	Blankenship HM et al	No	Yes	No	No	No	No	No	No	Yes	No	No
USA/MI-MDHHS-SC21272/2020	EPI_ISL_507527	Michigan Department of Health and Human Services, Bureau of Laboratories	Michigan Department of Health and Human Services, Bureau of Laboratories	Blankenship HM et al	No	No	No	No	Yes	No	No	No	No	No	No
USA/MI-MDHHS-SC21273/2020	EPI_ISL_507528	Michigan Department of Health and Human Services, Bureau of Laboratories	Michigan Department of Health and Human Services, Bureau of Laboratories	Blankenship HM et al	Yes	No	No	No	Yes	No	No	No	No	No	No
USA/MI-MDHHS-SC21275/2020	EPI_ISL_507530	Michigan Department of Health and Human Services, Bureau of Laboratories	Michigan Department of Health and Human Services, Bureau of Laboratories	Blankenship HM et al	No	Yes	No	No	No	Yes	No	No	No	No	No
USA/MI-MDHHS-SC21277/2020	EPI_ISL_507532	Michigan Department of Health and Human Services, Bureau of Laboratories	Michigan Department of Health and Human Services, Bureau of Laboratories	Blankenship HM et al	No	No	Yes	No	Yes	No	No	Yes	No	No	No
USA/MI-MDHHS-SC21279/2020	EPI_ISL_507534	Michigan Department of Health and Human Services, Bureau of Laboratories	Michigan Department of Health and Human Services, Bureau of Laboratories	Blankenship HM et al	No	No	Yes	Yes	No	No	No	No	No	No	No
USA/MI-MDHHS-SC21280/2020	EPI_ISL_507535	Michigan Department of Health and Human Services, Bureau of Laboratories	Michigan Department of Health and Human Services, Bureau of Laboratories	Blankenship HM et al	Yes	No	No	No	No	No	No	No	No	No	No
USA/MI-MDHHS-SC21281/2020	EPI_ISL_507536	Michigan Department of Health and Human Services, Bureau of Laboratories	Michigan Department of Health and Human Services, Bureau of Laboratories	Blankenship HM et al	No	No	No	Yes	Yes	No	No	No	No	No	No
USA/MI-MDHHS-SC21282/2020	EPI_ISL_507537	Michigan Department of Health and Human Services, Bureau of Laboratories	Michigan Department of Health and Human Services, Bureau of Laboratories	Blankenship HM et al	No	No	No	Yes	No	No	No	No	No	No	No
USA/MI-MDHHS-SC21284/2020	EPI_ISL_507539	Michigan Department of Health and Human Services, Bureau of Laboratories	Michigan Department of Health and Human Services, Bureau of Laboratories	Blankenship HM et al	No	No	No	No	No	No	Yes	No	No	Yes	No
USA/MI-MDHHS-SC21285/2020	EPI_ISL_507540	Michigan Department of Health and Human Services, Bureau of Laboratories	Michigan Department of Health and Human Services, Bureau of Laboratories	Blankenship HM et al	No	No	No	No	No	No	No	No	No	Yes	No
USA/MI-MDHHS-SC21287/2020	EPI_ISL_507542	Michigan Department of Health and Human Services, Bureau of Laboratories	Michigan Department of Health and Human Services, Bureau of Laboratories	Blankenship HM et al	No	Yes	No	Yes	Yes	No	Yes	No	No	No	No
USA/MI-MDHHS-SC21289/2020	EPI_ISL_507544	Michigan Department of Health and Human Services, Bureau of Laboratories	Michigan Department of Health and Human Services, Bureau of Laboratories	Blankenship HM et al	Yes	No	Yes	No	No	No	No	No	No	No	No
USA/MI-MDHHS-SC21290/2020	EPI_ISL_507545	Michigan Department of Health and Human Services, Bureau of Laboratories	Michigan Department of Health and Human Services, Bureau of Laboratories	Blankenship HM et al	No	No	No	No	No	Yes	No	Yes	No	No	No
USA/MI-MDHHS-SC21291/2020	EPI_ISL_507546	Michigan Department of Health and Human Services, Bureau of Laboratories	Michigan Department of Health and Human Services, Bureau of Laboratories	Blankenship HM et al	Yes	Yes	No	No	No	No	No	No	No	No	No
USA/MI-MDHHS-SC21292/2020	EPI_ISL_507547	Michigan Department of Health and Human Services, Bureau of Laboratories	Michigan Department of Health and Human Services, Bureau of Laboratories	Blankenship HM et al	No	No	No	No	No	No	No	No	Yes	No	No
USA/MI-MDHHS-SC21293/2020	EPI_ISL_507548	Michigan Department of Health and Human Services, Bureau of Laboratories	Michigan Department of Health and Human Services, Bureau of Laboratories	Blankenship HM et al	No	No	No	No	No	No	No	No	Yes	No	No
USA/MI-MDHHS-SC21294/2020	EPI_ISL_507549	Michigan Department of Health and Human Services, Bureau of Laboratories	Michigan Department of Health and Human Services, Bureau of Laboratories	Blankenship HM et al	No	No	No	No	No	No	No	No	Yes	No	No
USA/MI-MDHHS-SC21295/2020	EPI_ISL_507550	Michigan Department of Health and Human Services, Bureau of Laboratories	Michigan Department of Health and Human Services, Bureau of Laboratories	Blankenship HM et al	No	No	No	No	No	No	Yes	No	No	No	No
USA/MI-MDHHS-SC21297/2020	EPI_ISL_507552	Michigan Department of Health and Human Services, Bureau of Laboratories	Michigan Department of Health and Human Services, Bureau of Laboratories	Blankenship HM et al	No	No	No	No	No	No	Yes	Yes	No	Yes	No
USA/MI-MDHHS-SC21298/2020	EPI_ISL_507553	Michigan Department of Health and Human Services, Bureau of Laboratories	Michigan Department of Health and Human Services, Bureau of Laboratories	Blankenship HM et al	No	No	No	Yes	No	No	No	No	No	No	No
USA/MI-MDHHS-SC21299/2020	EPI_ISL_507554	Michigan Department of Health and Human Services, Bureau of Laboratories	Michigan Department of Health and Human Services, Bureau of Laboratories	Blankenship HM et al	No	No	No	No	No	No	No	No	Yes	No	No
USA/MI-MDHHS-SC21300/2020	EPI_ISL_507555	Michigan Department of Health and Human Services, Bureau of Laboratories	Michigan Department of Health and Human Services, Bureau of Laboratories	Blankenship HM et al	No	No	No	No	Yes	No	No	No	No	No	No
USA/MI-MDHHS-SC21301/2020	EPI_ISL_507556	Michigan Department of Health and Human Services, Bureau of Laboratories	Michigan Department of Health and Human Services, Bureau of Laboratories	Blankenship HM et al	No	No	No	Yes	No	No	Yes	No	No	No	No
USA/MI-MDHHS-SC21303/2020	EPI_ISL_507558	Michigan Department of Health and Human Services, Bureau of Laboratories	Michigan Department of Health and Human Services, Bureau of Laboratories	Blankenship HM et al	No	Yes	No	No	Yes	No	No	No	No	No	No
USA/MI-MDHHS-SC21304/2020	EPI_ISL_507559	Michigan Department of Health and Human Services, Bureau of Laboratories	Michigan Department of Health and Human Services, Bureau of Laboratories	Blankenship HM et al	No	No	No	Yes	No	No	No	No	No	No	No
USA/MI-MDHHS-SC21305/2020	EPI_ISL_507560	Michigan Department of Health and Human Services, Bureau of Laboratories	Michigan Department of Health and Human Services, Bureau of Laboratories	Blankenship HM et al	No	No	No	No	Yes	No	No	No	Yes	No	No
USA/MI-MDHHS-SC21306/2020	EPI_ISL_507561	Michigan Department of Health and Human Services, Bureau of Laboratories	Michigan Department of Health and Human Services, Bureau of Laboratories	Blankenship HM et al	No	No	No	No	No	Yes	No	No	No	No	No
USA/MI-MDHHS-SC21307/2020	EPI_ISL_507562	Michigan Department of Health and Human Services, Bureau of Laboratories	Michigan Department of Health and Human Services, Bureau of Laboratories	Blankenship HM et al	No	Yes	No	No	No	No	No	No	No	No	No
USA/MI-MDHHS-SC21308/2020	EPI_ISL_507563	Michigan Department of Health and Human Services, Bureau of Laboratories	Michigan Department of Health and Human Services, Bureau of Laboratories	Blankenship HM et al	No	No	No	No	No	No	No	No	Yes	No	No
USA/MI-MDHHS-SC21311/2020	EPI_ISL_507566	Michigan Department of Health and Human Services, Bureau of Laboratories	Michigan Department of Health and Human Services, Bureau of Laboratories	Blankenship HM et al	No	No	No	No	No	Yes	No	Yes	No	Yes	No
USA/MI-MDHHS-SC21314/2020	EPI_ISL_507569	Michigan Department of Health and Human Services, Bureau of Laboratories	Michigan Department of Health and Human Services, Bureau of Laboratories	Blankenship HM et al	No	No	No	No	No	Yes	No	No	No	No	No
USA/MI-MDHHS-SC21315/2020	EPI_ISL_507570	Michigan Department of Health and Human Services, Bureau of Laboratories	Michigan Department of Health and Human Services, Bureau of Laboratories	Blankenship HM et al	No	No	No	No	Yes	No	No	No	No	No	No
USA/MI-MDHHS-SC21316/2020	EPI_ISL_507571	Michigan Department of Health and Human Services, Bureau of Laboratories	Michigan Department of Health and Human Services, Bureau of Laboratories	Blankenship HM et al	No	No	No	Yes	Yes	No	No	No	No	No	No
USA/MI-MDHHS-SC21317/2020	EPI_ISL_507572	Michigan Department of Health and Human Services, Bureau of Laboratories	Michigan Department of Health and Human Services, Bureau of Laboratories	Blankenship HM et al	No	Yes	No	Yes	No	No	No	No	No	No	No
USA/MI-MDHHS-SC21318/2020	EPI_ISL_507573	Michigan Department of Health and Human Services, Bureau of Laboratories	Michigan Department of Health and Human Services, Bureau of Laboratories	Blankenship HM et al	No	No	Yes	No	No	No	No	No	No	No	No
USA/MI-MDHHS-SC21319/2020	EPI_ISL_507574	Michigan Department of Health and Human Services, Bureau of Laboratories	Michigan Department of Health and Human Services, Bureau of Laboratories	Blankenship HM et al	No	Yes	No	No	No	No	No	No	No	No	No
USA/MI-MDHHS-SC21320/2020	EPI_ISL_507575	Michigan Department of Health and Human Services, Bureau of Laboratories	Michigan Department of Health and Human Services, Bureau of Laboratories	Blankenship HM et al	No	Yes	No	Yes	No	Yes	No	No	Yes	No	No
USA/MI-MDHHS-SC21321/2020	EPI_ISL_507576	Michigan Department of Health and Human Services, Bureau of Laboratories	Michigan Department of Health and Human Services, Bureau of Laboratories	Blankenship HM et al	No	No	Yes	Yes	No	No	No	Yes	No	Yes	No
USA/MI-MDHHS-SC21323/2020	EPI_ISL_507578	Michigan Department of Health and Human Services, Bureau of Laboratories	Michigan Department of Health and Human Services, Bureau of Laboratories	Blankenship HM et al	Yes	No	No	No	No	No	No	No	No	Yes	No
USA/MI-MDHHS-SC21324/2020	EPI_ISL_507579	Michigan Department of Health and Human Services, Bureau of Laboratories	Michigan Department of Health and Human Services, Bureau of Laboratories	Blankenship HM et al	No	No	No	No	No	No	Yes	Yes	Yes	No	No
USA/MI-MDHHS-SC21326/2020	EPI_ISL_507581	Michigan Department of Health and Human Services, Bureau of Laboratories	Michigan Department of Health and Human Services, Bureau of Laboratories	Blankenship HM et al	No	No	No	No	No	Yes	No	No	No	No	No
USA/MI-MDHHS-SC21327/2020	EPI_ISL_507582	Michigan Department of Health and Human Services, Bureau of Laboratories	Michigan Department of Health and Human Services, Bureau of Laboratories	Blankenship HM et al	No	No	No	Yes	No	No	No	No	Yes	No	No
USA/MI-MDHHS-SC21332/2020	EPI_ISL_507587	Michigan Department of Health and Human Services, Bureau of Laboratories	Michigan Department of Health and Human Services, Bureau of Laboratories	Blankenship HM et al	No	Yes	No	No	No	No	No	No	No	No	No
USA/MI-MDHHS-SC21334/2020	EPI_ISL_507589	Michigan Department of Health and Human Services, Bureau of Laboratories	Michigan Department of Health and Human Services, Bureau of Laboratories	Blankenship HM et al	No	No	No	No	No	Yes	No	No	No	No	No
USA/MI-MDHHS-SC21335/2020	EPI_ISL_507590	Michigan Department of Health and Human Services, Bureau of Laboratories	Michigan Department of Health and Human Services, Bureau of Laboratories	Blankenship HM et al	No	No	No	No	Yes	No	No	No	No	No	No
USA/MI-MDHHS-SC21337/2020	EPI_ISL_507592	Michigan Department of Health and Human Services, Bureau of Laboratories	Michigan Department of Health and Human Services, Bureau of Laboratories	Blankenship HM et al	No	No	No	No	No	No	Yes	No	No	No	No
USA/MI-MDHHS-SC21338/2020	EPI_ISL_507593	Michigan Department of Health and Human Services, Bureau of Laboratories	Michigan Department of Health and Human Services, Bureau of Laboratories	Blankenship HM et al	No	No	No	No	No	No	No	No	No	Yes	No
USA/MI-MDHHS-SC21339/2020	EPI_ISL_507594	Michigan Department of Health and Human Services, Bureau of Laboratories	Michigan Department of Health and Human Services, Bureau of Laboratories	Blankenship HM et al	No	No	Yes	Yes	No	Yes	No	No	No	No	No
USA/MI-MDHHS-SC21341/2020	EPI_ISL_507595	Michigan Department of Health and Human Services, Bureau of Laboratories	Michigan Department of Health and Human Services, Bureau of Laboratories	Blankenship HM et al	No	No	No	No	No	No	No	Yes	No	No	No
USA/MI-MDHHS-SC21342/2020	EPI_ISL_507596	Michigan Department of Health and Human Services, Bureau of Laboratories	Michigan Department of Health and Human Services, Bureau of Laboratories	Blankenship HM et al	No	No	No	No	Yes	No	No	No	No	No	No
USA/MI-MDHHS-SC21343/2020	EPI_ISL_507597	Michigan Department of Health and Human Services, Bureau of Laboratories	Michigan Department of Health and Human Services, Bureau of Laboratories	Blankenship HM et al	No	No	No	No	Yes	No	No	Yes	Yes	No	No
USA/MI-MDHHS-SC21344/2020	EPI_ISL_507598	Michigan Department of Health and Human Services, Bureau of Laboratories	Michigan Department of Health and Human Services, Bureau of Laboratories	Blankenship HM et al	Yes	Yes	No	Yes	No	No	No	No	No	No	No
USA/MI-MDHHS-SC21345/2020	EPI_ISL_507599	Michigan Department of Health and Human Services, Bureau of Laboratories	Michigan Department of Health and Human Services, Bureau of Laboratories	Blankenship HM et al	No	No	No	No	No	Yes	Yes	Yes	No	No	No
USA/MI-MDHHS-SC21347/2020	EPI_ISL_507601	Michigan Department of Health and Human Services, Bureau of Laboratories	Michigan Department of Health and Human Services, Bureau of Laboratories	Blankenship HM et al	No	No	Yes	No	Yes	No	No	No	No	No	No
USA/MI-MDHHS-SC21348/2020	EPI_ISL_507602	Michigan Department of Health and Human Services, Bureau of Laboratories	Michigan Department of Health and Human Services, Bureau of Laboratories	Blankenship HM et al	No	No	No	No	No	Yes	No	No	No	No	No
USA/MI-MDHHS-SC21349/2020	EPI_ISL_507603	Michigan Department of Health and Human Services, Bureau of Laboratories	Michigan Department of Health and Human Services, Bureau of Laboratories	Blankenship HM et al	No	No	No	Yes	No	No	No	No	No	No	No
USA/MI-MDHHS-SC21350/2020	EPI_ISL_507604	Michigan Department of Health and Human Services, Bureau of Laboratories	Michigan Department of Health and Human Services, Bureau of Laboratories	Blankenship HM et al	Yes	No	No	No	No	No	No	No	No	Yes	No
USA/MI-MDHHS-SC21352/2020	EPI_ISL_507606	Michigan Department of Health and Human Services, Bureau of Laboratories	Michigan Department of Health and Human Services, Bureau of Laboratories	Blankenship HM et al	No	No	No	No	No	No	No	No	Yes	No	No
USA/MI-MDHHS-SC21353/2020	EPI_ISL_507607	Michigan Department of Health and Human Services, Bureau of Laboratories	Michigan Department of Health and Human Services, Bureau of Laboratories	Blankenship HM et al	No	No	No	No	Yes	Yes	Yes	No	No	No	No
USA/MI-MDHHS-SC21354/2020	EPI_ISL_507608	Michigan Department of Health and Human Services, Bureau of Laboratories	Michigan Department of Health and Human Services, Bureau of Laboratories	Blankenship HM et al	No	No	Yes	Yes	Yes	No	No	No	No	No	No
USA/MI-MDHHS-SC21355/2020	EPI_ISL_507609	Michigan Department of Health and Human Services, Bureau of Laboratories	Michigan Department of Health and Human Services, Bureau of Laboratories	Blankenship HM et al	Yes	No	No	No	No	No	No	No	No	No	No
USA/MI-MDHHS-SC21356/2020	EPI_ISL_507610	Michigan Department of Health and Human Services, Bureau of Laboratories	Michigan Department of Health and Human Services, Bureau of Laboratories	Blankenship HM et al	No	Yes	No	No	No	No	No	No	No	No	No
USA/MI-MDHHS-SC21357/2020	EPI_ISL_507611	Michigan Department of Health and Human Services, Bureau of Laboratories	Michigan Department of Health and Human Services, Bureau of Laboratories	Blankenship HM et al	Yes	No	No	No	No	No	Yes	No	No	No	No
USA/MI-MDHHS-SC21358/2020	EPI_ISL_507612	Michigan Department of Health and Human Services, Bureau of Laboratories	Michigan Department of Health and Human Services, Bureau of Laboratories	Blankenship HM et al	No	No	No	No	No	No	Yes	No	No	Yes	No
USA/MI-MDHHS-SC21359/2020	EPI_ISL_507613	Michigan Department of Health and Human Services, Bureau of Laboratories	Michigan Department of Health and Human Services, Bureau of Laboratories	Blankenship HM et al	No	No	Yes	No	No	No	No	No	No	No	No
USA/MI-MDHHS-SC21360/2020	EPI_ISL_507614	Michigan Department of Health and Human Services, Bureau of Laboratories	Michigan Department of Health and Human Services, Bureau of Laboratories	Blankenship HM et al	No	No	No	No	No	No	No	No	No	Yes	No
USA/MI-MDHHS-SC21361/2020	EPI_ISL_507615	Michigan Department of Health and Human Services, Bureau of Laboratories	Michigan Department of Health and Human Services, Bureau of Laboratories	Blankenship HM et al	No	No	No	No	No	Yes	No	No	No	No	No
USA/MI-MDHHS-SC21362/2020	EPI_ISL_507616	Michigan Department of Health and Human Services, Bureau of Laboratories	Michigan Department of Health and Human Services, Bureau of Laboratories	Blankenship HM et al	Yes	Yes	No	No	No	No	No	No	No	No	No
USA/MI-MDHHS-SC21363/2020	EPI_ISL_507617	Michigan Department of Health and Human Services, Bureau of Laboratories	Michigan Department of Health and Human Services, Bureau of Laboratories	Blankenship HM et al	No	No	No	No	Yes	No	No	No	No	No	No
USA/MI-MDHHS-SC21364/2020	EPI_ISL_507618	Michigan Department of Health and Human Services, Bureau of Laboratories	Michigan Department of Health and Human Services, Bureau of Laboratories	Blankenship HM et al	No	No	Yes	No	No	No	No	No	No	Yes	No
USA/MI-MDHHS-SC21366/2020	EPI_ISL_507620	Michigan Department of Health and Human Services, Bureau of Laboratories	Michigan Department of Health and Human Services, Bureau of Laboratories	Blankenship HM et al	No	No	No	No	No	Yes	No	No	No	No	No
USA/MI-MDHHS-SC21368/2020	EPI_ISL_507622	Michigan Department of Health and Human Services, Bureau of Laboratories	Michigan Department of Health and Human Services, Bureau of Laboratories	Blankenship HM et al	Yes	No	Yes	No	No	No	No	No	No	No	No
USA/MI-MDHHS-SC21369/2020	EPI_ISL_507623	Michigan Department of Health and Human Services, Bureau of Laboratories	Michigan Department of Health and Human Services, Bureau of Laboratories	Blankenship HM et al	No	No	No	Yes	No	No	No	No	No	No	No
USA/MI-MDHHS-SC21370/2020	EPI_ISL_507624	Michigan Department of Health and Human Services, Bureau of Laboratories	Michigan Department of Health and Human Services, Bureau of Laboratories	Blankenship HM et al	No	Yes	No	No	No	No	No	No	No	No	No
USA/MI-MDHHS-SC21372/2020	EPI_ISL_507626	Michigan Department of Health and Human Services, Bureau of Laboratories	Michigan Department of Health and Human Services, Bureau of Laboratories	Blankenship HM et al	Yes	Yes	No	No	No	No	No	No	No	No	No
USA/MI-MDHHS-SC21373/2020	EPI_ISL_507627	Michigan Department of Health and Human Services, Bureau of Laboratories	Michigan Department of Health and Human Services, Bureau of Laboratories	Blankenship HM et al	No	No	No	No	No	No	Yes	No	No	No	No
USA/MI-MDHHS-SC21375/2020	EPI_ISL_507629	Michigan Department of Health and Human Services, Bureau of Laboratories	Michigan Department of Health and Human Services, Bureau of Laboratories	Blankenship HM et al	No	No	Yes	No	No	No	No	No	No	No	No
USA/MI-MDHHS-SC21376/2020	EPI_ISL_507630	Michigan Department of Health and Human Services, Bureau of Laboratories	Michigan Department of Health and Human Services, Bureau of Laboratories	Blankenship HM et al	No	No	No	No	No	Yes	No	No	No	No	No
USA/MI-MDHHS-SC21377/2020	EPI_ISL_507631	Michigan Department of Health and Human Services, Bureau of Laboratories	Michigan Department of Health and Human Services, Bureau of Laboratories	Blankenship HM et al	No	No	No	No	No	No	No	No	No	Yes	No
USA/MI-MDHHS-SC21380/2020	EPI_ISL_507634	Michigan Department of Health and Human Services, Bureau of Laboratories	Michigan Department of Health and Human Services, Bureau of Laboratories	Blankenship HM et al	No	No	No	No	No	No	No	No	No	Yes	No
USA/MI-MDHHS-SC21384/2020	EPI_ISL_507638	Michigan Department of Health and Human Services, Bureau of Laboratories	Michigan Department of Health and Human Services, Bureau of Laboratories	Blankenship HM et al	No	No	Yes	No	No	No	No	No	No	No	No
USA/MI-MDHHS-SC21385/2020	EPI_ISL_507639	Michigan Department of Health and Human Services, Bureau of Laboratories	Michigan Department of Health and Human Services, Bureau of Laboratories	Blankenship HM et al	Yes	No	No	No	Yes	No	No	No	No	No	No
USA/MI-MDHHS-SC21386/2020	EPI_ISL_507640	Michigan Department of Health and Human Services, Bureau of Laboratories	Michigan Department of Health and Human Services, Bureau of Laboratories	Blankenship HM et al	No	No	No	No	No	No	No	No	Yes	No	No
USA/MI-MDHHS-SC21387/2020	EPI_ISL_507641	Michigan Department of Health and Human Services, Bureau of Laboratories	Michigan Department of Health and Human Services, Bureau of Laboratories	Blankenship HM et al	No	No	No	Yes	No	No	No	No	No	No	No
USA/MI-MDHHS-SC21389/2020	EPI_ISL_507643	Michigan Department of Health and Human Services, Bureau of Laboratories	Michigan Department of Health and Human Services, Bureau of Laboratories	Blankenship HM et al	Yes	No	No	No	No	No	No	No	No	No	No
USA/MI-MDHHS-SC21391/2020	EPI_ISL_507645	Michigan Department of Health and Human Services, Bureau of Laboratories	Michigan Department of Health and Human Services, Bureau of Laboratories	Blankenship HM et al	No	No	Yes	No	No	No	No	No	No	No	No
USA/MI-MDHHS-SC21392/2020	EPI_ISL_507646	Michigan Department of Health and Human Services, Bureau of Laboratories	Michigan Department of Health and Human Services, Bureau of Laboratories	Blankenship HM et al	No	No	No	No	No	No	Yes	No	No	No	No
USA/MI-MDHHS-SC21394/2020	EPI_ISL_507648	Michigan Department of Health and Human Services, Bureau of Laboratories	Michigan Department of Health and Human Services, Bureau of Laboratories	Blankenship HM et al	No	No	No	No	No	Yes	Yes	No	No	No	No
USA/MI-MDHHS-SC21396/2020	EPI_ISL_507650	Michigan Department of Health and Human Services, Bureau of Laboratories	Michigan Department of Health and Human Services, Bureau of Laboratories	Blankenship HM et al	No	No	Yes	No	No	No	No	No	No	No	No
USA/MI-MDHHS-SC21397/2020	EPI_ISL_507651	Michigan Department of Health and Human Services, Bureau of Laboratories	Michigan Department of Health and Human Services, Bureau of Laboratories	Blankenship HM et al	No	No	No	No	Yes	No	No	No	No	No	No
USA/MI-MDHHS-SC21403/2020	EPI_ISL_507657	Michigan Department of Health and Human Services, Bureau of Laboratories	Michigan Department of Health and Human Services, Bureau of Laboratories	Blankenship HM et al	No	No	No	No	No	No	No	No	No	Yes	No
USA/MI-MDHHS-SC21404/2020	EPI_ISL_507658	Michigan Department of Health and Human Services, Bureau of Laboratories	Michigan Department of Health and Human Services, Bureau of Laboratories	Blankenship HM et al	No	No	No	No	No	No	No	Yes	No	No	No
USA/MI-MDHHS-SC21405/2020	EPI_ISL_507659	Michigan Department of Health and Human Services, Bureau of Laboratories	Michigan Department of Health and Human Services, Bureau of Laboratories	Blankenship HM et al	Yes	No	No	No	No	No	No	No	No	No	No
USA/MI-MDHHS-SC21407/2020	EPI_ISL_507661	Michigan Department of Health and Human Services, Bureau of Laboratories	Michigan Department of Health and Human Services, Bureau of Laboratories	Blankenship HM et al	No	No	No	Yes	No	No	No	No	No	No	No
USA/MI-MDHHS-SC21408/2020	EPI_ISL_507662	Michigan Department of Health and Human Services, Bureau of Laboratories	Michigan Department of Health and Human Services, Bureau of Laboratories	Blankenship HM et al	No	Yes	No	No	No	No	No	No	No	Yes	No
USA/MI-MDHHS-SC21410/2020	EPI_ISL_507664	Michigan Department of Health and Human Services, Bureau of Laboratories	Michigan Department of Health and Human Services, Bureau of Laboratories	Blankenship HM et al	No	No	No	No	No	No	No	No	Yes	No	No
USA/MI-MDHHS-SC21412/2020	EPI_ISL_507666	Michigan Department of Health and Human Services, Bureau of Laboratories	Michigan Department of Health and Human Services, Bureau of Laboratories	Blankenship HM et al	Yes	No	No	No	No	No	No	No	No	No	No
USA/MI-MDHHS-SC21416/2020	EPI_ISL_507670	Michigan Department of Health and Human Services, Bureau of Laboratories	Michigan Department of Health and Human Services, Bureau of Laboratories	Blankenship HM et al	No	No	No	No	No	No	No	No	No	Yes	No
USA/MI-MDHHS-SC21417/2020	EPI_ISL_507671	Michigan Department of Health and Human Services, Bureau of Laboratories	Michigan Department of Health and Human Services, Bureau of Laboratories	Blankenship HM et al	Yes	No	No	No	No	No	No	No	No	No	No
USA/MI-MDHHS-SC21420/2020	EPI_ISL_507674	Michigan Department of Health and Human Services, Bureau of Laboratories	Michigan Department of Health and Human Services, Bureau of Laboratories	Blankenship HM et al	No	Yes	No	No	No	No	No	No	Yes	No	No
USA/MI-MDHHS-SC21423/2020	EPI_ISL_507677	Michigan Department of Health and Human Services, Bureau of Laboratories	Michigan Department of Health and Human Services, Bureau of Laboratories	Blankenship HM et al	No	No	Yes	No	No	No	No	No	No	No	No
USA/MI-MDHHS-SC21425/2020	EPI_ISL_507679	Michigan Department of Health and Human Services, Bureau of Laboratories	Michigan Department of Health and Human Services, Bureau of Laboratories	Blankenship HM et al	No	Yes	No	No	No	No	No	No	No	No	No
USA/MI-MDHHS-SC21427/2020	EPI_ISL_507681	Michigan Department of Health and Human Services, Bureau of Laboratories	Michigan Department of Health and Human Services, Bureau of Laboratories	Blankenship HM et al	No	No	No	No	No	No	Yes	Yes	No	No	No
USA/MI-MDHHS-SC21432/2020	EPI_ISL_507686	Michigan Department of Health and Human Services, Bureau of Laboratories	Michigan Department of Health and Human Services, Bureau of Laboratories	Blankenship HM et al	No	Yes	No	No	Yes	Yes	No	No	No	No	No
USA/MI-MDHHS-SC21434/2020	EPI_ISL_507688	Michigan Department of Health and Human Services, Bureau of Laboratories	Michigan Department of Health and Human Services, Bureau of Laboratories	Blankenship HM et al	No	No	No	No	No	No	Yes	No	Yes	No	No
USA/MI-MDHHS-SC21443/2020	EPI_ISL_507697	Michigan Department of Health and Human Services, Bureau of Laboratories	Michigan Department of Health and Human Services, Bureau of Laboratories	Blankenship HM et al	No	No	No	Yes	No	No	No	No	No	No	No
USA/MI-MDHHS-SC21445/2020	EPI_ISL_507699	Michigan Department of Health and Human Services, Bureau of Laboratories	Michigan Department of Health and Human Services, Bureau of Laboratories	Blankenship HM et al	Yes	No	No	No	No	No	No	No	No	No	No
USA/MI-MDHHS-SC21447/2020	EPI_ISL_507701	Michigan Department of Health and Human Services, Bureau of Laboratories	Michigan Department of Health and Human Services, Bureau of Laboratories	Blankenship HM et al	No	No	No	Yes	No	No	No	No	No	No	No
USA/MI-MDHHS-SC21449/2020	EPI_ISL_507703	Michigan Department of Health and Human Services, Bureau of Laboratories	Michigan Department of Health and Human Services, Bureau of Laboratories	Blankenship HM et al	No	No	No	Yes	No	No	No	No	No	No	No
USA/MI-MDHHS-SC21450/2020	EPI_ISL_507704	Michigan Department of Health and Human Services, Bureau of Laboratories	Michigan Department of Health and Human Services, Bureau of Laboratories	Blankenship HM et al	No	No	Yes	No	No	No	No	No	No	No	No
USA/MI-MDHHS-SC21452/2020	EPI_ISL_507706	Michigan Department of Health and Human Services, Bureau of Laboratories	Michigan Department of Health and Human Services, Bureau of Laboratories	Blankenship HM et al	No	Yes	No	No	No	No	No	No	No	Yes	No
USA/MI-MDHHS-SC21455/2020	EPI_ISL_507709	Michigan Department of Health and Human Services, Bureau of Laboratories	Michigan Department of Health and Human Services, Bureau of Laboratories	Blankenship HM et al	No	No	No	No	No	Yes	No	No	No	No	No
USA/MI-MDHHS-SC21456/2020	EPI_ISL_507710	Michigan Department of Health and Human Services, Bureau of Laboratories	Michigan Department of Health and Human Services, Bureau of Laboratories	Blankenship HM et al	No	Yes	Yes	Yes	No	No	No	No	No	No	No
USA/MI-MDHHS-SC21457/2020	EPI_ISL_507711	Michigan Department of Health and Human Services, Bureau of Laboratories	Michigan Department of Health and Human Services, Bureau of Laboratories	Blankenship HM et al	No	No	No	Yes	No	No	No	No	No	Yes	No
USA/MI-MDHHS-SC21458/2020	EPI_ISL_507712	Michigan Department of Health and Human Services, Bureau of Laboratories	Michigan Department of Health and Human Services, Bureau of Laboratories	Blankenship HM et al	No	No	No	No	Yes	No	No	No	No	No	No
USA/MI-MDHHS-SC21459/2020	EPI_ISL_507713	Michigan Department of Health and Human Services, Bureau of Laboratories	Michigan Department of Health and Human Services, Bureau of Laboratories	Blankenship HM et al	No	No	No	Yes	No	Yes	No	No	No	No	No
USA/MI-MDHHS-SC21460/2020	EPI_ISL_507714	Michigan Department of Health and Human Services, Bureau of Laboratories	Michigan Department of Health and Human Services, Bureau of Laboratories	Blankenship HM et al	No	No	Yes	No	No	No	No	No	No	Yes	No
USA/MI-MDHHS-SC21461/2020	EPI_ISL_507715	Michigan Department of Health and Human Services, Bureau of Laboratories	Michigan Department of Health and Human Services, Bureau of Laboratories	Blankenship HM et al	No	No	No	No	No	No	No	No	Yes	No	No
USA/MI-MDHHS-SC21463/2020	EPI_ISL_507717	Michigan Department of Health and Human Services, Bureau of Laboratories	Michigan Department of Health and Human Services, Bureau of Laboratories	Blankenship HM et al	Yes	No	No	No	No	No	No	No	Yes	No	No
USA/MI-MDHHS-SC21466/2020	EPI_ISL_507720	Michigan Department of Health and Human Services, Bureau of Laboratories	Michigan Department of Health and Human Services, Bureau of Laboratories	Blankenship HM et al	No	No	No	No	No	No	No	No	No	Yes	No
USA/MI-MDHHS-SC21468/2020	EPI_ISL_516195	Michigan Department of Health and Human Services, Bureau of Laboratories	Michigan Department of Health and Human Services, Bureau of Laboratories	Blankenship HM et al	No	No	No	No	No	No	No	No	No	Yes	No
USA/MI-MDHHS-SC21469/2020	EPI_ISL_516196	Michigan Department of Health and Human Services, Bureau of Laboratories	Michigan Department of Health and Human Services, Bureau of Laboratories	Blankenship HM et al	No	No	No	Yes	No	No	No	No	No	No	No
USA/MI-MDHHS-SC21471/2020	EPI_ISL_516198	Michigan Department of Health and Human Services, Bureau of Laboratories	Michigan Department of Health and Human Services, Bureau of Laboratories	Blankenship HM et al	Yes	Yes	Yes	Yes	Yes	Yes	Yes	Yes	Yes	Yes	No
USA/MI-MDHHS-SC21472/2020	EPI_ISL_516199	Michigan Department of Health and Human Services, Bureau of Laboratories	Michigan Department of Health and Human Services, Bureau of Laboratories	Blankenship HM et al	Yes	Yes	Yes	Yes	Yes	Yes	Yes	Yes	Yes	Yes	No
USA/MI-MDHHS-SC21473/2020	EPI_ISL_516200	Michigan Department of Health and Human Services, Bureau of Laboratories	Michigan Department of Health and Human Services, Bureau of Laboratories	Blankenship HM et al	Yes	Yes	Yes	Yes	Yes	Yes	Yes	Yes	Yes	Yes	No
USA/MI-MDHHS-SC21474/2020	EPI_ISL_516201	Michigan Department of Health and Human Services, Bureau of Laboratories	Michigan Department of Health and Human Services, Bureau of Laboratories	Blankenship HM et al	Yes	Yes	Yes	Yes	Yes	Yes	Yes	Yes	Yes	Yes	No
USA/MI-MDHHS-SC21475/2020	EPI_ISL_516202	Michigan Department of Health and Human Services, Bureau of Laboratories	Michigan Department of Health and Human Services, Bureau of Laboratories	Blankenship HM et al	Yes	Yes	Yes	Yes	Yes	Yes	Yes	Yes	Yes	Yes	No
USA/MI-MDHHS-SC21476/2020	EPI_ISL_516203	Michigan Department of Health and Human Services, Bureau of Laboratories	Michigan Department of Health and Human Services, Bureau of Laboratories	Blankenship HM et al	Yes	Yes	Yes	Yes	Yes	Yes	Yes	Yes	Yes	Yes	No
USA/MI-MDHHS-SC21477/2020	EPI_ISL_516204	Michigan Department of Health and Human Services, Bureau of Laboratories	Michigan Department of Health and Human Services, Bureau of Laboratories	Blankenship HM et al	Yes	Yes	Yes	Yes	Yes	Yes	Yes	Yes	Yes	Yes	No
USA/MI-MDHHS-SC21478/2020	EPI_ISL_516205	Michigan Department of Health and Human Services, Bureau of Laboratories	Michigan Department of Health and Human Services, Bureau of Laboratories	Blankenship HM et al	Yes	Yes	Yes	Yes	Yes	Yes	Yes	Yes	Yes	Yes	No
USA/MI-MDHHS-SC21479/2020	EPI_ISL_516206	Michigan Department of Health and Human Services, Bureau of Laboratories	Michigan Department of Health and Human Services, Bureau of Laboratories	Blankenship HM et al	Yes	Yes	Yes	Yes	Yes	Yes	Yes	Yes	Yes	Yes	No
USA/MI-MDHHS-SC21480/2020	EPI_ISL_516207	Michigan Department of Health and Human Services, Bureau of Laboratories	Michigan Department of Health and Human Services, Bureau of Laboratories	Blankenship HM et al	Yes	Yes	Yes	Yes	Yes	Yes	Yes	Yes	Yes	Yes	No
USA/MI-MDHHS-SC21481/2020	EPI_ISL_516208	Michigan Department of Health and Human Services, Bureau of Laboratories	Michigan Department of Health and Human Services, Bureau of Laboratories	Blankenship HM et al	Yes	Yes	Yes	Yes	Yes	Yes	Yes	Yes	Yes	Yes	No
USA/MI-MDHHS-SC21482/2020	EPI_ISL_516209	Michigan Department of Health and Human Services, Bureau of Laboratories	Michigan Department of Health and Human Services, Bureau of Laboratories	Blankenship HM et al	Yes	Yes	Yes	Yes	Yes	Yes	Yes	Yes	Yes	Yes	No
USA/MI-MDHHS-SC21483/2020	EPI_ISL_516210	Michigan Department of Health and Human Services, Bureau of Laboratories	Michigan Department of Health and Human Services, Bureau of Laboratories	Blankenship HM et al	Yes	Yes	Yes	Yes	Yes	Yes	Yes	Yes	Yes	Yes	No
USA/MI-MDHHS-SC21484/2020	EPI_ISL_516211	Michigan Department of Health and Human Services, Bureau of Laboratories	Michigan Department of Health and Human Services, Bureau of Laboratories	Blankenship HM et al	Yes	Yes	Yes	Yes	Yes	Yes	Yes	Yes	Yes	Yes	No
USA/MI-MDHHS-SC21485/2020	EPI_ISL_516212	Michigan Department of Health and Human Services, Bureau of Laboratories	Michigan Department of Health and Human Services, Bureau of Laboratories	Blankenship HM et al	Yes	Yes	Yes	Yes	Yes	Yes	Yes	Yes	Yes	Yes	No
USA/MI-MDHHS-SC21486/2020	EPI_ISL_516213	Michigan Department of Health and Human Services, Bureau of Laboratories	Michigan Department of Health and Human Services, Bureau of Laboratories	Blankenship HM et al	Yes	Yes	Yes	Yes	Yes	Yes	Yes	Yes	Yes	Yes	No
USA/MI-MDHHS-SC21487/2020	EPI_ISL_516214	Michigan Department of Health and Human Services, Bureau of Laboratories	Michigan Department of Health and Human Services, Bureau of Laboratories	Blankenship HM et al	Yes	Yes	Yes	Yes	Yes	Yes	Yes	Yes	Yes	Yes	No
USA/MI-MDHHS-SC21488/2020	EPI_ISL_516215	Michigan Department of Health and Human Services, Bureau of Laboratories	Michigan Department of Health and Human Services, Bureau of Laboratories	Blankenship HM et al	Yes	Yes	Yes	Yes	Yes	Yes	Yes	Yes	Yes	Yes	No
USA/MI-MDHHS-SC21489/2020	EPI_ISL_516216	Michigan Department of Health and Human Services, Bureau of Laboratories	Michigan Department of Health and Human Services, Bureau of Laboratories	Blankenship HM et al	Yes	Yes	Yes	Yes	Yes	Yes	Yes	Yes	Yes	Yes	No
USA/MI-MDHHS-SC21490/2020	EPI_ISL_516217	Michigan Department of Health and Human Services, Bureau of Laboratories	Michigan Department of Health and Human Services, Bureau of Laboratories	Blankenship HM et al	Yes	Yes	Yes	Yes	Yes	Yes	Yes	Yes	Yes	Yes	No
USA/MI-MDHHS-SC21491/2020	EPI_ISL_516218	Michigan Department of Health and Human Services, Bureau of Laboratories	Michigan Department of Health and Human Services, Bureau of Laboratories	Blankenship HM et al	Yes	Yes	Yes	Yes	Yes	Yes	Yes	Yes	Yes	Yes	No
USA/MI-MDHHS-SC21492/2020	EPI_ISL_516219	Michigan Department of Health and Human Services, Bureau of Laboratories	Michigan Department of Health and Human Services, Bureau of Laboratories	Blankenship HM et al	Yes	Yes	Yes	Yes	Yes	Yes	Yes	Yes	Yes	Yes	No
USA/MI-MDHHS-SC21493/2020	EPI_ISL_516220	Michigan Department of Health and Human Services, Bureau of Laboratories	Michigan Department of Health and Human Services, Bureau of Laboratories	Blankenship HM et al	Yes	Yes	Yes	Yes	Yes	Yes	Yes	Yes	Yes	Yes	No
USA/MI-MDHHS-SC21494/2020	EPI_ISL_516221	Michigan Department of Health and Human Services, Bureau of Laboratories	Michigan Department of Health and Human Services, Bureau of Laboratories	Blankenship HM et al	Yes	Yes	Yes	Yes	Yes	Yes	Yes	Yes	Yes	Yes	No
USA/MI-MDHHS-SC21495/2020	EPI_ISL_516222	Michigan Department of Health and Human Services, Bureau of Laboratories	Michigan Department of Health and Human Services, Bureau of Laboratories	Blankenship HM et al	Yes	Yes	Yes	Yes	Yes	Yes	Yes	Yes	Yes	Yes	No
USA/MI-MDHHS-SC21496/2020	EPI_ISL_516223	Michigan Department of Health and Human Services, Bureau of Laboratories	Michigan Department of Health and Human Services, Bureau of Laboratories	Blankenship HM et al	Yes	Yes	Yes	Yes	Yes	Yes	Yes	Yes	Yes	Yes	No
USA/MI-MDHHS-SC21497/2020	EPI_ISL_516224	Michigan Department of Health and Human Services, Bureau of Laboratories	Michigan Department of Health and Human Services, Bureau of Laboratories	Blankenship HM et al	No	No	No	No	Yes	No	No	No	Yes	Yes	No
USA/MI-MDHHS-SC21499/2020	EPI_ISL_516226	Michigan Department of Health and Human Services, Bureau of Laboratories	Michigan Department of Health and Human Services, Bureau of Laboratories	Blankenship HM et al	No	No	No	No	No	No	No	No	Yes	No	No
USA/MI-MDHHS-SC21500/2020	EPI_ISL_516227	Michigan Department of Health and Human Services, Bureau of Laboratories	Michigan Department of Health and Human Services, Bureau of Laboratories	Blankenship HM et al	No	No	No	No	No	No	No	No	Yes	No	No
USA/MI-MDHHS-SC21502/2020	EPI_ISL_516229	Michigan Department of Health and Human Services, Bureau of Laboratories	Michigan Department of Health and Human Services, Bureau of Laboratories	Blankenship HM et al	No	No	No	No	No	Yes	No	No	Yes	Yes	No
USA/MI-MDHHS-SC21503/2020	EPI_ISL_516230	Michigan Department of Health and Human Services, Bureau of Laboratories	Michigan Department of Health and Human Services, Bureau of Laboratories	Blankenship HM et al	No	No	No	No	Yes	No	No	No	No	No	No
USA/MI-MDHHS-SC21504/2020	EPI_ISL_516231	Michigan Department of Health and Human Services, Bureau of Laboratories	Michigan Department of Health and Human Services, Bureau of Laboratories	Blankenship HM et al	No	No	No	No	No	No	No	No	Yes	No	No
USA/MI-MDHHS-SC21505/2020	EPI_ISL_516232	Michigan Department of Health and Human Services, Bureau of Laboratories	Michigan Department of Health and Human Services, Bureau of Laboratories	Blankenship HM et al	No	No	No	No	No	Yes	No	No	No	No	No
USA/MI-MDHHS-SC21506/2020	EPI_ISL_516233	Michigan Department of Health and Human Services, Bureau of Laboratories	Michigan Department of Health and Human Services, Bureau of Laboratories	Blankenship HM et al	No	No	No	No	No	No	No	Yes	No	No	No
USA/MI-MDHHS-SC21507/2020	EPI_ISL_516234	Michigan Department of Health and Human Services, Bureau of Laboratories	Michigan Department of Health and Human Services, Bureau of Laboratories	Blankenship HM et al	No	No	No	No	No	No	No	No	Yes	No	No
USA/MI-MDHHS-SC21510/2020	EPI_ISL_516237	Michigan Department of Health and Human Services, Bureau of Laboratories	Michigan Department of Health and Human Services, Bureau of Laboratories	Blankenship HM et al	No	No	No	Yes	No	No	No	Yes	No	No	No
USA/MI-MDHHS-SC21511/2020	EPI_ISL_516238	Michigan Department of Health and Human Services, Bureau of Laboratories	Michigan Department of Health and Human Services, Bureau of Laboratories	Blankenship HM et al	Yes	No	No	Yes	No	No	No	Yes	No	No	No
USA/MI-MDHHS-SC21513/2020	EPI_ISL_516240	Michigan Department of Health and Human Services, Bureau of Laboratories	Michigan Department of Health and Human Services, Bureau of Laboratories	Blankenship HM et al	No	No	No	No	No	No	No	No	No	Yes	No
USA/MI-MDHHS-SC21514/2020	EPI_ISL_516241	Michigan Department of Health and Human Services, Bureau of Laboratories	Michigan Department of Health and Human Services, Bureau of Laboratories	Blankenship HM et al	No	No	No	No	No	No	No	No	No	Yes	No
USA/MI-MDHHS-SC21515/2020	EPI_ISL_516242	Michigan Department of Health and Human Services, Bureau of Laboratories	Michigan Department of Health and Human Services, Bureau of Laboratories	Blankenship HM et al	No	No	No	No	No	No	Yes	No	No	No	No
USA/MI-MDHHS-SC21517/2020	EPI_ISL_516244	Michigan Department of Health and Human Services, Bureau of Laboratories	Michigan Department of Health and Human Services, Bureau of Laboratories	Blankenship HM et al	No	No	Yes	No	No	No	No	No	No	No	No
USA/MI-MDHHS-SC21520/2020	EPI_ISL_516247	Michigan Department of Health and Human Services, Bureau of Laboratories	Michigan Department of Health and Human Services, Bureau of Laboratories	Blankenship HM et al	No	No	Yes	No	Yes	No	No	No	Yes	No	No
USA/MI-MDHHS-SC21522/2020	EPI_ISL_516249	Michigan Department of Health and Human Services, Bureau of Laboratories	Michigan Department of Health and Human Services, Bureau of Laboratories	Blankenship HM et al	No	No	No	No	No	No	No	No	No	Yes	No
USA/MI-MDHHS-SC21523/2020	EPI_ISL_516250	Michigan Department of Health and Human Services, Bureau of Laboratories	Michigan Department of Health and Human Services, Bureau of Laboratories	Blankenship HM et al	No	No	No	No	No	No	No	Yes	No	No	No
USA/MI-MDHHS-SC21524/2020	EPI_ISL_516251	Michigan Department of Health and Human Services, Bureau of Laboratories	Michigan Department of Health and Human Services, Bureau of Laboratories	Blankenship HM et al	No	No	No	No	Yes	No	No	No	Yes	No	No
USA/MI-MDHHS-SC21525/2020	EPI_ISL_516252	Michigan Department of Health and Human Services, Bureau of Laboratories	Michigan Department of Health and Human Services, Bureau of Laboratories	Blankenship HM et al	No	Yes	No	No	No	No	Yes	No	No	No	No
USA/MI-MDHHS-SC21528/2020	EPI_ISL_516255	Michigan Department of Health and Human Services, Bureau of Laboratories	Michigan Department of Health and Human Services, Bureau of Laboratories	Blankenship HM et al	No	Yes	No	No	No	No	No	No	No	No	No
USA/MI-MDHHS-SC21530/2020	EPI_ISL_516257	Michigan Department of Health and Human Services, Bureau of Laboratories	Michigan Department of Health and Human Services, Bureau of Laboratories	Blankenship HM et al	Yes	No	No	No	No	No	No	No	No	No	No
USA/MI-MDHHS-SC21531/2020	EPI_ISL_516258	Michigan Department of Health and Human Services, Bureau of Laboratories	Michigan Department of Health and Human Services, Bureau of Laboratories	Blankenship HM et al	No	Yes	No	No	No	No	No	No	Yes	Yes	No
USA/MI-MDHHS-SC21532/2020	EPI_ISL_516259	Michigan Department of Health and Human Services, Bureau of Laboratories	Michigan Department of Health and Human Services, Bureau of Laboratories	Blankenship HM et al	No	No	No	No	No	No	Yes	No	No	No	No
USA/MI-MDHHS-SC21533/2020	EPI_ISL_516260	Michigan Department of Health and Human Services, Bureau of Laboratories	Michigan Department of Health and Human Services, Bureau of Laboratories	Blankenship HM et al	No	No	No	No	Yes	Yes	No	No	Yes	No	No
USA/MI-MDHHS-SC21534/2020	EPI_ISL_516261	Michigan Department of Health and Human Services, Bureau of Laboratories	Michigan Department of Health and Human Services, Bureau of Laboratories	Blankenship HM et al	No	No	No	No	No	No	No	Yes	No	No	No
USA/MI-MDHHS-SC21535/2020	EPI_ISL_516262	Michigan Department of Health and Human Services, Bureau of Laboratories	Michigan Department of Health and Human Services, Bureau of Laboratories	Blankenship HM et al	No	No	No	No	No	No	Yes	No	No	No	No
USA/MI-MDHHS-SC21536/2020	EPI_ISL_516263	Michigan Department of Health and Human Services, Bureau of Laboratories	Michigan Department of Health and Human Services, Bureau of Laboratories	Blankenship HM et al	No	No	No	No	Yes	No	No	No	No	No	No
USA/MI-MDHHS-SC21537/2020	EPI_ISL_516264	Michigan Department of Health and Human Services, Bureau of Laboratories	Michigan Department of Health and Human Services, Bureau of Laboratories	Blankenship HM et al	Yes	No	No	Yes	No	No	Yes	No	No	No	No
USA/MI-MDHHS-SC21538/2020	EPI_ISL_516265	Michigan Department of Health and Human Services, Bureau of Laboratories	Michigan Department of Health and Human Services, Bureau of Laboratories	Blankenship HM et al	Yes	No	Yes	No	No	Yes	No	No	Yes	Yes	No
USA/MI-MDHHS-SC21539/2020	EPI_ISL_516266	Michigan Department of Health and Human Services, Bureau of Laboratories	Michigan Department of Health and Human Services, Bureau of Laboratories	Blankenship HM et al	No	No	Yes	No	No	No	No	No	No	Yes	No
USA/MI-MDHHS-SC21541/2020	EPI_ISL_516268	Michigan Department of Health and Human Services, Bureau of Laboratories	Michigan Department of Health and Human Services, Bureau of Laboratories	Blankenship HM et al	No	No	No	No	Yes	No	No	No	No	No	No
USA/MI-MDHHS-SC21546/2020	EPI_ISL_516273	Michigan Department of Health and Human Services, Bureau of Laboratories	Michigan Department of Health and Human Services, Bureau of Laboratories	Blankenship HM et al	No	Yes	No	No	No	No	No	No	No	Yes	No
USA/MI-MDHHS-SC21547/2020	EPI_ISL_516274	Michigan Department of Health and Human Services, Bureau of Laboratories	Michigan Department of Health and Human Services, Bureau of Laboratories	Blankenship HM et al	No	No	No	No	Yes	No	No	No	No	Yes	No
USA/MI-MDHHS-SC21548/2020	EPI_ISL_516275	Michigan Department of Health and Human Services, Bureau of Laboratories	Michigan Department of Health and Human Services, Bureau of Laboratories	Blankenship HM et al	No	No	Yes	No	No	No	No	No	No	No	No
USA/MI-MDHHS-SC21549/2020	EPI_ISL_516276	Michigan Department of Health and Human Services, Bureau of Laboratories	Michigan Department of Health and Human Services, Bureau of Laboratories	Blankenship HM et al	No	No	No	No	No	No	No	No	No	Yes	No
USA/MI-MDHHS-SC21552/2020	EPI_ISL_516279	Michigan Department of Health and Human Services, Bureau of Laboratories	Michigan Department of Health and Human Services, Bureau of Laboratories	Blankenship HM et al	No	No	No	Yes	No	No	No	No	No	No	No
USA/MI-MDHHS-SC21553/2020	EPI_ISL_516280	Michigan Department of Health and Human Services, Bureau of Laboratories	Michigan Department of Health and Human Services, Bureau of Laboratories	Blankenship HM et al	Yes	Yes	No	No	No	No	No	No	No	No	No
USA/MI-MDHHS-SC21554/2020	EPI_ISL_516281	Michigan Department of Health and Human Services, Bureau of Laboratories	Michigan Department of Health and Human Services, Bureau of Laboratories	Blankenship HM et al	No	No	No	No	No	No	Yes	No	No	No	No
USA/MI-MDHHS-SC21556/2020	EPI_ISL_516283	Michigan Department of Health and Human Services, Bureau of Laboratories	Michigan Department of Health and Human Services, Bureau of Laboratories	Blankenship HM et al	No	No	No	Yes	No	No	No	No	No	No	No
USA/MI-MDHHS-SC21560/2020	EPI_ISL_516287	Michigan Department of Health and Human Services, Bureau of Laboratories	Michigan Department of Health and Human Services, Bureau of Laboratories	Blankenship HM et al	Yes	No	No	No	No	Yes	No	No	No	No	No
USA/MI-MDHHS-SC21562/2020	EPI_ISL_516289	Michigan Department of Health and Human Services, Bureau of Laboratories	Michigan Department of Health and Human Services, Bureau of Laboratories	Blankenship HM et al	No	Yes	No	No	No	No	No	No	No	No	No
USA/MI-MDHHS-SC21566/2020	EPI_ISL_516293	Michigan Department of Health and Human Services, Bureau of Laboratories	Michigan Department of Health and Human Services, Bureau of Laboratories	Blankenship HM et al	No	No	No	No	No	No	No	No	No	Yes	No
USA/MI-MDHHS-SC21568/2020	EPI_ISL_516295	Michigan Department of Health and Human Services, Bureau of Laboratories	Michigan Department of Health and Human Services, Bureau of Laboratories	Blankenship HM et al	No	Yes	No	No	No	No	No	No	No	No	No
USA/MI-MDHHS-SC21569/2020	EPI_ISL_516296	Michigan Department of Health and Human Services, Bureau of Laboratories	Michigan Department of Health and Human Services, Bureau of Laboratories	Blankenship HM et al	Yes	Yes	No	No	No	Yes	No	No	Yes	No	No
USA/MI-MDHHS-SC21574/2020	EPI_ISL_516301	Michigan Department of Health and Human Services, Bureau of Laboratories	Michigan Department of Health and Human Services, Bureau of Laboratories	Blankenship HM et al	No	No	No	Yes	No	No	No	No	No	No	No
USA/MI-MDHHS-SC21575/2020	EPI_ISL_516302	Michigan Department of Health and Human Services, Bureau of Laboratories	Michigan Department of Health and Human Services, Bureau of Laboratories	Blankenship HM et al	No	No	No	No	No	No	No	No	No	Yes	No
USA/MI-MDHHS-SC21576/2020	EPI_ISL_516303	Michigan Department of Health and Human Services, Bureau of Laboratories	Michigan Department of Health and Human Services, Bureau of Laboratories	Blankenship HM et al	Yes	No	Yes	No	No	No	No	No	No	No	No
USA/MI-MDHHS-SC21577/2020	EPI_ISL_516304	Michigan Department of Health and Human Services, Bureau of Laboratories	Michigan Department of Health and Human Services, Bureau of Laboratories	Blankenship HM et al	No	No	No	No	No	No	No	No	No	Yes	No
USA/MI-MDHHS-SC21578/2020	EPI_ISL_516305	Michigan Department of Health and Human Services, Bureau of Laboratories	Michigan Department of Health and Human Services, Bureau of Laboratories	Blankenship HM et al	No	No	No	No	Yes	No	No	No	No	No	No
USA/MI-MDHHS-SC21579/2020	EPI_ISL_516306	Michigan Department of Health and Human Services, Bureau of Laboratories	Michigan Department of Health and Human Services, Bureau of Laboratories	Blankenship HM et al	No	No	No	No	Yes	No	No	No	No	No	No
USA/MI-MDHHS-SC21580/2020	EPI_ISL_516307	Michigan Department of Health and Human Services, Bureau of Laboratories	Michigan Department of Health and Human Services, Bureau of Laboratories	Blankenship HM et al	No	Yes	Yes	No	No	No	No	No	No	Yes	No
USA/MI-MDHHS-SC21584/2020	EPI_ISL_516311	Michigan Department of Health and Human Services, Bureau of Laboratories	Michigan Department of Health and Human Services, Bureau of Laboratories	Blankenship HM et al	No	No	No	No	No	No	Yes	No	No	No	No
USA/MI-MDHHS-SC21586/2020	EPI_ISL_516313	Michigan Department of Health and Human Services, Bureau of Laboratories	Michigan Department of Health and Human Services, Bureau of Laboratories	Blankenship HM et al	Yes	No	Yes	No	No	No	No	No	No	No	No
USA/MI-MDHHS-SC21587/2020	EPI_ISL_516314	Michigan Department of Health and Human Services, Bureau of Laboratories	Michigan Department of Health and Human Services, Bureau of Laboratories	Blankenship HM et al	Yes	No	No	No	No	No	No	No	No	No	No
USA/MI-MDHHS-SC21590/2020	EPI_ISL_516317	Michigan Department of Health and Human Services, Bureau of Laboratories	Michigan Department of Health and Human Services, Bureau of Laboratories	Blankenship HM et al	No	No	No	Yes	No	No	No	No	No	No	No
USA/MI-MDHHS-SC21591/2020	EPI_ISL_516318	Michigan Department of Health and Human Services, Bureau of Laboratories	Michigan Department of Health and Human Services, Bureau of Laboratories	Blankenship HM et al	No	No	Yes	No	No	No	No	Yes	No	No	No
USA/MI-MDHHS-SC21594/2020	EPI_ISL_516321	Michigan Department of Health and Human Services, Bureau of Laboratories	Michigan Department of Health and Human Services, Bureau of Laboratories	Blankenship HM et al	Yes	No	No	No	No	No	No	No	No	No	No
USA/MI-MDHHS-SC21595/2020	EPI_ISL_516322	Michigan Department of Health and Human Services, Bureau of Laboratories	Michigan Department of Health and Human Services, Bureau of Laboratories	Blankenship HM et al	No	Yes	No	No	No	No	No	No	No	No	No
USA/MI-MDHHS-SC21596/2020	EPI_ISL_516323	Michigan Department of Health and Human Services, Bureau of Laboratories	Michigan Department of Health and Human Services, Bureau of Laboratories	Blankenship HM et al	Yes	No	No	No	No	No	No	No	Yes	No	No
USA/MI-MDHHS-SC21598/2020	EPI_ISL_516325	Michigan Department of Health and Human Services, Bureau of Laboratories	Michigan Department of Health and Human Services, Bureau of Laboratories	Blankenship HM et al	No	No	Yes	No	No	No	No	No	No	No	No
USA/MI-MDHHS-SC21599/2020	EPI_ISL_516326	Michigan Department of Health and Human Services, Bureau of Laboratories	Michigan Department of Health and Human Services, Bureau of Laboratories	Blankenship HM et al	No	No	No	No	No	No	No	No	Yes	No	No
USA/MI-MDHHS-SC21600/2020	EPI_ISL_516327	Michigan Department of Health and Human Services, Bureau of Laboratories	Michigan Department of Health and Human Services, Bureau of Laboratories	Blankenship HM et al	No	No	No	No	Yes	No	No	No	Yes	Yes	No
USA/MI-MDHHS-SC21601/2020	EPI_ISL_516328	Michigan Department of Health and Human Services, Bureau of Laboratories	Michigan Department of Health and Human Services, Bureau of Laboratories	Blankenship HM et al	No	No	Yes	No	No	No	No	No	No	No	No
USA/MI-MDHHS-SC21607/2020	EPI_ISL_516334	Michigan Department of Health and Human Services, Bureau of Laboratories	Michigan Department of Health and Human Services, Bureau of Laboratories	Blankenship HM et al	No	No	No	No	No	No	Yes	Yes	No	No	No
USA/MI-MDHHS-SC21608/2020	EPI_ISL_516335	Michigan Department of Health and Human Services, Bureau of Laboratories	Michigan Department of Health and Human Services, Bureau of Laboratories	Blankenship HM et al	No	No	No	No	No	No	Yes	No	No	No	No
USA/MI-MDHHS-SC21611/2020	EPI_ISL_516338	Michigan Department of Health and Human Services, Bureau of Laboratories	Michigan Department of Health and Human Services, Bureau of Laboratories	Blankenship HM et al	No	No	No	Yes	No	No	No	No	Yes	No	No
USA/MI-MDHHS-SC21612/2020	EPI_ISL_516339	Michigan Department of Health and Human Services, Bureau of Laboratories	Michigan Department of Health and Human Services, Bureau of Laboratories	Blankenship HM et al	No	No	Yes	No	No	No	No	No	Yes	No	No
USA/MI-MDHHS-SC21615/2020	EPI_ISL_516342	Michigan Department of Health and Human Services, Bureau of Laboratories	Michigan Department of Health and Human Services, Bureau of Laboratories	Blankenship HM et al	No	No	No	No	No	Yes	No	No	No	No	No
USA/MI-MDHHS-SC21617/2020	EPI_ISL_516344	Michigan Department of Health and Human Services, Bureau of Laboratories	Michigan Department of Health and Human Services, Bureau of Laboratories	Blankenship HM et al	No	No	No	No	No	No	No	No	Yes	No	No
USA/MI-MDHHS-SC21618/2020	EPI_ISL_516345	Michigan Department of Health and Human Services, Bureau of Laboratories	Michigan Department of Health and Human Services, Bureau of Laboratories	Blankenship HM et al	No	No	No	No	Yes	No	No	Yes	No	No	No
USA/MI-MDHHS-SC21622/2020	EPI_ISL_516349	Michigan Department of Health and Human Services, Bureau of Laboratories	Michigan Department of Health and Human Services, Bureau of Laboratories	Blankenship HM et al	No	Yes	No	No	Yes	No	No	No	No	No	No
USA/MI-MDHHS-SC21623/2020	EPI_ISL_516350	Michigan Department of Health and Human Services, Bureau of Laboratories	Michigan Department of Health and Human Services, Bureau of Laboratories	Blankenship HM et al	No	Yes	No	No	No	No	No	No	No	No	No
USA/MI-MDHHS-SC21624/2020	EPI_ISL_516351	Michigan Department of Health and Human Services, Bureau of Laboratories	Michigan Department of Health and Human Services, Bureau of Laboratories	Blankenship HM et al	No	Yes	No	No	No	No	No	No	No	No	No
USA/MI-MDHHS-SC21625/2020	EPI_ISL_516352	Michigan Department of Health and Human Services, Bureau of Laboratories	Michigan Department of Health and Human Services, Bureau of Laboratories	Blankenship HM et al	No	Yes	No	No	No	No	No	No	No	No	No
USA/MI-MDHHS-SC21627/2020	EPI_ISL_516354	Michigan Department of Health and Human Services, Bureau of Laboratories	Michigan Department of Health and Human Services, Bureau of Laboratories	Blankenship HM et al	No	No	No	No	No	No	Yes	No	No	No	No
USA/MI-MDHHS-SC21628/2020	EPI_ISL_516355	Michigan Department of Health and Human Services, Bureau of Laboratories	Michigan Department of Health and Human Services, Bureau of Laboratories	Blankenship HM et al	No	No	No	No	Yes	No	No	Yes	No	No	No
USA/MI-MDHHS-SC21629/2020	EPI_ISL_516356	Michigan Department of Health and Human Services, Bureau of Laboratories	Michigan Department of Health and Human Services, Bureau of Laboratories	Blankenship HM et al	No	No	No	Yes	No	No	No	No	No	No	No
USA/MI-MDHHS-SC21631/2020	EPI_ISL_516358	Michigan Department of Health and Human Services, Bureau of Laboratories	Michigan Department of Health and Human Services, Bureau of Laboratories	Blankenship HM et al	No	No	No	No	Yes	No	No	No	No	No	No
USA/MI-MDHHS-SC21635/2020	EPI_ISL_516362	Michigan Department of Health and Human Services, Bureau of Laboratories	Michigan Department of Health and Human Services, Bureau of Laboratories	Blankenship HM et al	No	No	No	No	No	Yes	No	No	No	No	No
USA/MI-MDHHS-SC21636/2020	EPI_ISL_516363	Michigan Department of Health and Human Services, Bureau of Laboratories	Michigan Department of Health and Human Services, Bureau of Laboratories	Blankenship HM et al	No	No	No	No	No	Yes	No	No	No	No	No
USA/MI-MDHHS-SC21638/2020	EPI_ISL_516365	Michigan Department of Health and Human Services, Bureau of Laboratories	Michigan Department of Health and Human Services, Bureau of Laboratories	Blankenship HM et al	No	No	No	No	No	Yes	No	No	No	No	No
USA/MI-MDHHS-SC21640/2020	EPI_ISL_516367	Michigan Department of Health and Human Services, Bureau of Laboratories	Michigan Department of Health and Human Services, Bureau of Laboratories	Blankenship HM et al	No	No	No	No	No	Yes	No	No	No	No	No
USA/MI-MDHHS-SC21641/2020	EPI_ISL_516368	Michigan Department of Health and Human Services, Bureau of Laboratories	Michigan Department of Health and Human Services, Bureau of Laboratories	Blankenship HM et al	No	No	No	No	No	No	No	Yes	No	No	No
USA/MI-MDHHS-SC21646/2020	EPI_ISL_516373	Michigan Department of Health and Human Services, Bureau of Laboratories	Michigan Department of Health and Human Services, Bureau of Laboratories	Blankenship HM et al	No	No	No	Yes	No	Yes	No	No	Yes	No	No
USA/MI-MDHHS-SC21647/2020	EPI_ISL_516374	Michigan Department of Health and Human Services, Bureau of Laboratories	Michigan Department of Health and Human Services, Bureau of Laboratories	Blankenship HM et al	Yes	No	No	No	No	No	No	No	No	No	No
USA/MI-MDHHS-SC21648/2020	EPI_ISL_516375	Michigan Department of Health and Human Services, Bureau of Laboratories	Michigan Department of Health and Human Services, Bureau of Laboratories	Blankenship HM et al	No	No	No	No	No	No	Yes	No	No	No	No
USA/MI-MDHHS-SC21649/2020	EPI_ISL_516376	Michigan Department of Health and Human Services, Bureau of Laboratories	Michigan Department of Health and Human Services, Bureau of Laboratories	Blankenship HM et al	No	No	No	Yes	No	No	No	No	No	No	No
USA/MI-MDHHS-SC21652/2020	EPI_ISL_516379	Michigan Department of Health and Human Services, Bureau of Laboratories	Michigan Department of Health and Human Services, Bureau of Laboratories	Blankenship HM et al	No	No	No	No	No	No	Yes	No	No	No	No
USA/MI-MDHHS-SC21653/2020	EPI_ISL_516380	Michigan Department of Health and Human Services, Bureau of Laboratories	Michigan Department of Health and Human Services, Bureau of Laboratories	Blankenship HM et al	No	No	Yes	No	No	No	No	No	No	No	No
USA/MI-MDHHS-SC21654/2020	EPI_ISL_516381	Michigan Department of Health and Human Services, Bureau of Laboratories	Michigan Department of Health and Human Services, Bureau of Laboratories	Blankenship HM et al	Yes	Yes	Yes	Yes	Yes	Yes	Yes	Yes	Yes	Yes	No
USA/MI-MDHHS-SC21655/2020	EPI_ISL_516382	Michigan Department of Health and Human Services, Bureau of Laboratories	Michigan Department of Health and Human Services, Bureau of Laboratories	Blankenship HM et al	Yes	Yes	Yes	Yes	Yes	Yes	Yes	Yes	Yes	Yes	No
USA/MI-MDHHS-SC21656/2020	EPI_ISL_516383	Michigan Department of Health and Human Services, Bureau of Laboratories	Michigan Department of Health and Human Services, Bureau of Laboratories	Blankenship HM et al	Yes	Yes	Yes	Yes	Yes	Yes	Yes	Yes	Yes	Yes	No
USA/MI-MDHHS-SC21657/2020	EPI_ISL_516384	Michigan Department of Health and Human Services, Bureau of Laboratories	Michigan Department of Health and Human Services, Bureau of Laboratories	Blankenship HM et al	Yes	Yes	Yes	Yes	Yes	Yes	Yes	Yes	Yes	Yes	No
USA/MI-MDHHS-SC21658/2020	EPI_ISL_516385	Michigan Department of Health and Human Services, Bureau of Laboratories	Michigan Department of Health and Human Services, Bureau of Laboratories	Blankenship HM et al	Yes	Yes	Yes	Yes	Yes	Yes	Yes	Yes	Yes	Yes	No
USA/MI-MDHHS-SC21659/2020	EPI_ISL_516386	Michigan Department of Health and Human Services, Bureau of Laboratories	Michigan Department of Health and Human Services, Bureau of Laboratories	Blankenship HM et al	Yes	Yes	Yes	Yes	Yes	Yes	Yes	Yes	Yes	Yes	No
USA/MI-MDHHS-SC21660/2020	EPI_ISL_516387	Michigan Department of Health and Human Services, Bureau of Laboratories	Michigan Department of Health and Human Services, Bureau of Laboratories	Blankenship HM et al	No	Yes	No	No	Yes	No	No	No	Yes	No	No
USA/MI-MDHHS-SC21661/2020	EPI_ISL_516388	Michigan Department of Health and Human Services, Bureau of Laboratories	Michigan Department of Health and Human Services, Bureau of Laboratories	Blankenship HM et al	Yes	Yes	Yes	Yes	Yes	Yes	Yes	Yes	Yes	Yes	No
USA/MI-MDHHS-SC21662/2020	EPI_ISL_516389	Michigan Department of Health and Human Services, Bureau of Laboratories	Michigan Department of Health and Human Services, Bureau of Laboratories	Blankenship HM et al	Yes	Yes	Yes	Yes	Yes	Yes	Yes	Yes	Yes	Yes	No
USA/MI-MDHHS-SC21663/2020	EPI_ISL_516390	Michigan Department of Health and Human Services, Bureau of Laboratories	Michigan Department of Health and Human Services, Bureau of Laboratories	Blankenship HM et al	Yes	Yes	Yes	Yes	Yes	Yes	Yes	Yes	Yes	Yes	No
USA/MI-MDHHS-SC21664/2020	EPI_ISL_516391	Michigan Department of Health and Human Services, Bureau of Laboratories	Michigan Department of Health and Human Services, Bureau of Laboratories	Blankenship HM et al	Yes	Yes	Yes	Yes	Yes	Yes	Yes	Yes	Yes	Yes	No
USA/MI-MDHHS-SC21665/2020	EPI_ISL_516392	Michigan Department of Health and Human Services, Bureau of Laboratories	Michigan Department of Health and Human Services, Bureau of Laboratories	Blankenship HM et al	Yes	Yes	Yes	Yes	Yes	Yes	Yes	Yes	Yes	Yes	No
USA/MI-MDHHS-SC21666/2020	EPI_ISL_516393	Michigan Department of Health and Human Services, Bureau of Laboratories	Michigan Department of Health and Human Services, Bureau of Laboratories	Blankenship HM et al	Yes	Yes	Yes	Yes	Yes	Yes	Yes	Yes	Yes	Yes	No
USA/MI-MDHHS-SC21667/2020	EPI_ISL_516394	Michigan Department of Health and Human Services, Bureau of Laboratories	Michigan Department of Health and Human Services, Bureau of Laboratories	Blankenship HM et al	Yes	Yes	Yes	Yes	Yes	Yes	Yes	Yes	Yes	Yes	No
USA/MI-MDHHS-SC21668/2020	EPI_ISL_516395	Michigan Department of Health and Human Services, Bureau of Laboratories	Michigan Department of Health and Human Services, Bureau of Laboratories	Blankenship HM et al	Yes	Yes	Yes	Yes	Yes	Yes	Yes	Yes	Yes	Yes	No
USA/MI-MDHHS-SC21669/2020	EPI_ISL_516396	Michigan Department of Health and Human Services, Bureau of Laboratories	Michigan Department of Health and Human Services, Bureau of Laboratories	Blankenship HM et al	Yes	Yes	Yes	Yes	Yes	Yes	Yes	Yes	Yes	Yes	No
USA/MI-MDHHS-SC21670/2020	EPI_ISL_516397	Michigan Department of Health and Human Services, Bureau of Laboratories	Michigan Department of Health and Human Services, Bureau of Laboratories	Blankenship HM et al	Yes	Yes	Yes	Yes	Yes	Yes	Yes	Yes	Yes	Yes	No
USA/MI-MDHHS-SC21671/2020	EPI_ISL_516398	Michigan Department of Health and Human Services, Bureau of Laboratories	Michigan Department of Health and Human Services, Bureau of Laboratories	Blankenship HM et al	Yes	Yes	Yes	Yes	Yes	Yes	Yes	Yes	Yes	Yes	No
USA/MI-MDHHS-SC21672/2020	EPI_ISL_516399	Michigan Department of Health and Human Services, Bureau of Laboratories	Michigan Department of Health and Human Services, Bureau of Laboratories	Blankenship HM et al	Yes	Yes	Yes	Yes	Yes	Yes	Yes	Yes	Yes	Yes	No
USA/MI-MDHHS-SC21673/2020	EPI_ISL_516400	Michigan Department of Health and Human Services, Bureau of Laboratories	Michigan Department of Health and Human Services, Bureau of Laboratories	Blankenship HM et al	Yes	Yes	Yes	Yes	Yes	Yes	Yes	Yes	Yes	Yes	No
USA/MI-MDHHS-SC21674/2020	EPI_ISL_516401	Michigan Department of Health and Human Services, Bureau of Laboratories	Michigan Department of Health and Human Services, Bureau of Laboratories	Blankenship HM et al	Yes	Yes	Yes	Yes	Yes	Yes	Yes	Yes	Yes	Yes	No
USA/MI-MDHHS-SC21675/2020	EPI_ISL_516402	Michigan Department of Health and Human Services, Bureau of Laboratories	Michigan Department of Health and Human Services, Bureau of Laboratories	Blankenship HM et al	Yes	Yes	Yes	Yes	Yes	Yes	Yes	Yes	Yes	Yes	No
USA/MI-MDHHS-SC21676/2020	EPI_ISL_516403	Michigan Department of Health and Human Services, Bureau of Laboratories	Michigan Department of Health and Human Services, Bureau of Laboratories	Blankenship HM et al	Yes	Yes	Yes	Yes	Yes	Yes	Yes	Yes	Yes	Yes	No
USA/MI-MDHHS-SC21677/2020	EPI_ISL_516404	Michigan Department of Health and Human Services, Bureau of Laboratories	Michigan Department of Health and Human Services, Bureau of Laboratories	Blankenship HM et al	Yes	Yes	Yes	Yes	Yes	Yes	Yes	Yes	Yes	Yes	No
USA/MI-MDHHS-SC21678/2020	EPI_ISL_516405	Michigan Department of Health and Human Services, Bureau of Laboratories	Michigan Department of Health and Human Services, Bureau of Laboratories	Blankenship HM et al	Yes	Yes	Yes	Yes	Yes	Yes	Yes	Yes	Yes	Yes	No
USA/MI-MDHHS-SC21679/2020	EPI_ISL_516406	Michigan Department of Health and Human Services, Bureau of Laboratories	Michigan Department of Health and Human Services, Bureau of Laboratories	Blankenship HM et al	Yes	Yes	Yes	Yes	Yes	Yes	Yes	Yes	Yes	Yes	No
USA/MI-MDHHS-SC21680/2020	EPI_ISL_516407	Michigan Department of Health and Human Services, Bureau of Laboratories	Michigan Department of Health and Human Services, Bureau of Laboratories	Blankenship HM et al	Yes	Yes	Yes	Yes	Yes	Yes	Yes	Yes	Yes	Yes	No
USA/MI-MDHHS-SC21681/2020	EPI_ISL_516408	Michigan Department of Health and Human Services, Bureau of Laboratories	Michigan Department of Health and Human Services, Bureau of Laboratories	Blankenship HM et al	Yes	Yes	Yes	Yes	Yes	Yes	Yes	Yes	Yes	Yes	No
USA/MI-MDHHS-SC21682/2020	EPI_ISL_516409	Michigan Department of Health and Human Services, Bureau of Laboratories	Michigan Department of Health and Human Services, Bureau of Laboratories	Blankenship HM et al	Yes	Yes	Yes	Yes	Yes	Yes	Yes	Yes	Yes	Yes	No
USA/MI-MDHHS-SC21683/2020	EPI_ISL_516410	Michigan Department of Health and Human Services, Bureau of Laboratories	Michigan Department of Health and Human Services, Bureau of Laboratories	Blankenship HM et al	Yes	Yes	Yes	Yes	Yes	Yes	Yes	Yes	Yes	Yes	No
USA/MI-MDHHS-SC21684/2020	EPI_ISL_516411	Michigan Department of Health and Human Services, Bureau of Laboratories	Michigan Department of Health and Human Services, Bureau of Laboratories	Blankenship HM et al	Yes	Yes	Yes	Yes	Yes	Yes	Yes	Yes	Yes	Yes	No
USA/MI-MDHHS-SC21685/2020	EPI_ISL_516412	Michigan Department of Health and Human Services, Bureau of Laboratories	Michigan Department of Health and Human Services, Bureau of Laboratories	Blankenship HM et al	Yes	Yes	Yes	Yes	Yes	Yes	Yes	Yes	Yes	Yes	No
USA/MI-MDHHS-SC21695/2020	EPI_ISL_529814	Michigan Department of Health and Human Services, Bureau of Laboratories	Michigan Department of Health and Human Services, Bureau of Laboratories	Blankenship HM et al	No	No	Yes	No	No	No	No	No	No	No	No
USA/MI-MDHHS-SC21697/2020	EPI_ISL_529816	Michigan Department of Health and Human Services, Bureau of Laboratories	Michigan Department of Health and Human Services, Bureau of Laboratories	Blankenship HM et al	No	No	Yes	No	No	Yes	No	No	No	No	No
USA/MI-MDHHS-SC21698/2020	EPI_ISL_529817	Michigan Department of Health and Human Services, Bureau of Laboratories	Michigan Department of Health and Human Services, Bureau of Laboratories	Blankenship HM et al	Yes	No	No	No	Yes	No	No	No	No	No	No
USA/MI-MDHHS-SC21700/2020	EPI_ISL_529819	Michigan Department of Health and Human Services, Bureau of Laboratories	Michigan Department of Health and Human Services, Bureau of Laboratories	Blankenship HM et al	No	No	No	No	No	Yes	No	No	No	No	No
USA/MI-MDHHS-SC21702/2020	EPI_ISL_529821	Michigan Department of Health and Human Services, Bureau of Laboratories	Michigan Department of Health and Human Services, Bureau of Laboratories	Blankenship HM et al	No	Yes	No	No	Yes	No	No	No	No	No	No
USA/MI-MDHHS-SC21703/2020	EPI_ISL_529822	Michigan Department of Health and Human Services, Bureau of Laboratories	Michigan Department of Health and Human Services, Bureau of Laboratories	Blankenship HM et al	No	No	No	No	No	Yes	No	No	No	No	No
USA/MI-MDHHS-SC21704/2020	EPI_ISL_529823	Michigan Department of Health and Human Services, Bureau of Laboratories	Michigan Department of Health and Human Services, Bureau of Laboratories	Blankenship HM et al	Yes	Yes	Yes	Yes	Yes	Yes	Yes	Yes	Yes	Yes	No
USA/MI-MDHHS-SC21705/2020	EPI_ISL_529824	Michigan Department of Health and Human Services, Bureau of Laboratories	Michigan Department of Health and Human Services, Bureau of Laboratories	Blankenship HM et al	Yes	Yes	Yes	Yes	Yes	Yes	Yes	Yes	Yes	Yes	No
USA/MI-MDHHS-SC21706/2020	EPI_ISL_529825	Michigan Department of Health and Human Services, Bureau of Laboratories	Michigan Department of Health and Human Services, Bureau of Laboratories	Blankenship HM et al	Yes	Yes	Yes	Yes	Yes	Yes	Yes	Yes	Yes	Yes	No
USA/MI-MDHHS-SC21707/2020	EPI_ISL_529826	Michigan Department of Health and Human Services, Bureau of Laboratories	Michigan Department of Health and Human Services, Bureau of Laboratories	Blankenship HM et al	Yes	Yes	Yes	Yes	Yes	Yes	Yes	Yes	Yes	Yes	No
USA/MI-MDHHS-SC21708/2020	EPI_ISL_529827	Michigan Department of Health and Human Services, Bureau of Laboratories	Michigan Department of Health and Human Services, Bureau of Laboratories	Blankenship HM et al	Yes	Yes	Yes	Yes	Yes	Yes	Yes	Yes	Yes	Yes	No
USA/MI-MDHHS-SC21709/2020	EPI_ISL_529828	Michigan Department of Health and Human Services, Bureau of Laboratories	Michigan Department of Health and Human Services, Bureau of Laboratories	Blankenship HM et al	Yes	Yes	Yes	Yes	Yes	No	No	Yes	No	No	No
USA/MI-MDHHS-SC21710/2020	EPI_ISL_529829	Michigan Department of Health and Human Services, Bureau of Laboratories	Michigan Department of Health and Human Services, Bureau of Laboratories	Blankenship HM et al	Yes	Yes	Yes	Yes	Yes	Yes	Yes	Yes	Yes	Yes	No
USA/MI-MDHHS-SC21711/2020	EPI_ISL_529830	Michigan Department of Health and Human Services, Bureau of Laboratories	Michigan Department of Health and Human Services, Bureau of Laboratories	Blankenship HM et al	Yes	Yes	Yes	Yes	Yes	Yes	Yes	Yes	Yes	Yes	No
USA/MI-MDHHS-SC21712/2020	EPI_ISL_529831	Michigan Department of Health and Human Services, Bureau of Laboratories	Michigan Department of Health and Human Services, Bureau of Laboratories	Blankenship HM et al	Yes	Yes	Yes	Yes	Yes	Yes	Yes	Yes	Yes	Yes	No
USA/MI-MDHHS-SC21713/2020	EPI_ISL_529832	Michigan Department of Health and Human Services, Bureau of Laboratories	Michigan Department of Health and Human Services, Bureau of Laboratories	Blankenship HM et al	Yes	Yes	Yes	Yes	Yes	Yes	Yes	Yes	Yes	Yes	No
USA/MI-MDHHS-SC21714/2020	EPI_ISL_529833	Michigan Department of Health and Human Services, Bureau of Laboratories	Michigan Department of Health and Human Services, Bureau of Laboratories	Blankenship HM et al	Yes	Yes	Yes	Yes	Yes	Yes	Yes	Yes	Yes	Yes	No
USA/MI-MDHHS-SC21715/2020	EPI_ISL_529834	Michigan Department of Health and Human Services, Bureau of Laboratories	Michigan Department of Health and Human Services, Bureau of Laboratories	Blankenship HM et al	Yes	Yes	Yes	Yes	Yes	Yes	Yes	Yes	Yes	Yes	No
USA/MI-MDHHS-SC21716/2020	EPI_ISL_529835	Michigan Department of Health and Human Services, Bureau of Laboratories	Michigan Department of Health and Human Services, Bureau of Laboratories	Blankenship HM et al	Yes	Yes	Yes	Yes	Yes	Yes	Yes	Yes	Yes	Yes	No
USA/MI-MDHHS-SC21717/2020	EPI_ISL_529836	Michigan Department of Health and Human Services, Bureau of Laboratories	Michigan Department of Health and Human Services, Bureau of Laboratories	Blankenship HM et al	Yes	Yes	Yes	Yes	Yes	Yes	Yes	Yes	Yes	Yes	No
USA/MI-MDHHS-SC21718/2020	EPI_ISL_529837	Michigan Department of Health and Human Services, Bureau of Laboratories	Michigan Department of Health and Human Services, Bureau of Laboratories	Blankenship HM et al	Yes	Yes	Yes	Yes	Yes	Yes	Yes	Yes	Yes	Yes	No
USA/MI-MDHHS-SC21719/2020	EPI_ISL_529838	Michigan Department of Health and Human Services, Bureau of Laboratories	Michigan Department of Health and Human Services, Bureau of Laboratories	Blankenship HM et al	Yes	Yes	Yes	Yes	Yes	Yes	Yes	Yes	Yes	Yes	No
USA/MI-MDHHS-SC21720/2020	EPI_ISL_529839	Michigan Department of Health and Human Services, Bureau of Laboratories	Michigan Department of Health and Human Services, Bureau of Laboratories	Blankenship HM et al	Yes	Yes	Yes	Yes	Yes	Yes	Yes	Yes	Yes	Yes	No
USA/MI-MDHHS-SC21721/2020	EPI_ISL_529840	Michigan Department of Health and Human Services, Bureau of Laboratories	Michigan Department of Health and Human Services, Bureau of Laboratories	Blankenship HM et al	Yes	Yes	Yes	Yes	Yes	Yes	Yes	Yes	Yes	Yes	No
USA/MI-MDHHS-SC21722/2020	EPI_ISL_529841	Michigan Department of Health and Human Services, Bureau of Laboratories	Michigan Department of Health and Human Services, Bureau of Laboratories	Blankenship HM et al	Yes	Yes	Yes	Yes	Yes	Yes	Yes	Yes	Yes	Yes	No
USA/MI-MDHHS-SC21723/2020	EPI_ISL_529842	Michigan Department of Health and Human Services, Bureau of Laboratories	Michigan Department of Health and Human Services, Bureau of Laboratories	Blankenship HM et al	Yes	Yes	Yes	Yes	Yes	Yes	Yes	Yes	Yes	Yes	No
USA/MI-MDHHS-SC21724/2020	EPI_ISL_529843	Michigan Department of Health and Human Services, Bureau of Laboratories	Michigan Department of Health and Human Services, Bureau of Laboratories	Blankenship HM et al	Yes	Yes	Yes	Yes	Yes	Yes	Yes	Yes	Yes	Yes	No
USA/MI-MDHHS-SC21725/2020	EPI_ISL_529844	Michigan Department of Health and Human Services, Bureau of Laboratories	Michigan Department of Health and Human Services, Bureau of Laboratories	Blankenship HM et al	Yes	Yes	Yes	Yes	Yes	Yes	Yes	Yes	Yes	Yes	No
USA/MI-MDHHS-SC21726/2020	EPI_ISL_529845	Michigan Department of Health and Human Services, Bureau of Laboratories	Michigan Department of Health and Human Services, Bureau of Laboratories	Blankenship HM et al	Yes	Yes	Yes	Yes	Yes	Yes	Yes	Yes	Yes	Yes	No
USA/MI-MDHHS-SC21727/2020	EPI_ISL_529846	Michigan Department of Health and Human Services, Bureau of Laboratories	Michigan Department of Health and Human Services, Bureau of Laboratories	Blankenship HM et al	Yes	Yes	Yes	Yes	Yes	Yes	Yes	Yes	Yes	Yes	No
USA/MI-MDHHS-SC21728/2020	EPI_ISL_529847	Michigan Department of Health and Human Services, Bureau of Laboratories	Michigan Department of Health and Human Services, Bureau of Laboratories	Blankenship HM et al	Yes	Yes	Yes	Yes	Yes	Yes	Yes	Yes	Yes	Yes	No
USA/MI-MDHHS-SC21729/2020	EPI_ISL_529848	Michigan Department of Health and Human Services, Bureau of Laboratories	Michigan Department of Health and Human Services, Bureau of Laboratories	Blankenship HM et al	Yes	Yes	Yes	Yes	Yes	Yes	Yes	Yes	Yes	Yes	No
USA/MI-MDHHS-SC21730/2020	EPI_ISL_529849	Michigan Department of Health and Human Services, Bureau of Laboratories	Michigan Department of Health and Human Services, Bureau of Laboratories	Blankenship HM et al	Yes	Yes	Yes	Yes	Yes	Yes	Yes	Yes	Yes	Yes	No
USA/MI-MDHHS-SC21731/2020	EPI_ISL_529850	Michigan Department of Health and Human Services, Bureau of Laboratories	Michigan Department of Health and Human Services, Bureau of Laboratories	Blankenship HM et al	Yes	Yes	Yes	Yes	Yes	Yes	Yes	Yes	Yes	Yes	No
USA/MI-MDHHS-SC21732/2020	EPI_ISL_529851	Michigan Department of Health and Human Services, Bureau of Laboratories	Michigan Department of Health and Human Services, Bureau of Laboratories	Blankenship HM et al	Yes	Yes	Yes	Yes	Yes	Yes	Yes	Yes	Yes	Yes	No
USA/MI-MDHHS-SC21733/2020	EPI_ISL_529852	Michigan Department of Health and Human Services, Bureau of Laboratories	Michigan Department of Health and Human Services, Bureau of Laboratories	Blankenship HM et al	Yes	Yes	Yes	Yes	Yes	Yes	Yes	Yes	Yes	Yes	No
USA/MI-MDHHS-SC21734/2020	EPI_ISL_529853	Michigan Department of Health and Human Services, Bureau of Laboratories	Michigan Department of Health and Human Services, Bureau of Laboratories	Blankenship HM et al	Yes	Yes	Yes	Yes	Yes	Yes	Yes	Yes	Yes	Yes	No
USA/MI-MDHHS-SC21735/2020	EPI_ISL_529854	Michigan Department of Health and Human Services, Bureau of Laboratories	Michigan Department of Health and Human Services, Bureau of Laboratories	Blankenship HM et al	Yes	Yes	Yes	Yes	Yes	Yes	Yes	Yes	Yes	Yes	No
USA/MI-MDHHS-SC21736/2020	EPI_ISL_529855	Michigan Department of Health and Human Services, Bureau of Laboratories	Michigan Department of Health and Human Services, Bureau of Laboratories	Blankenship HM et al	Yes	Yes	Yes	Yes	Yes	Yes	Yes	Yes	Yes	Yes	No
USA/MI-MDHHS-SC21737/2020	EPI_ISL_529856	Michigan Department of Health and Human Services, Bureau of Laboratories	Michigan Department of Health and Human Services, Bureau of Laboratories	Blankenship HM et al	Yes	Yes	Yes	Yes	Yes	Yes	Yes	Yes	Yes	Yes	No
USA/MI-MDHHS-SC21738/2020	EPI_ISL_529857	Michigan Department of Health and Human Services, Bureau of Laboratories	Michigan Department of Health and Human Services, Bureau of Laboratories	Blankenship HM et al	Yes	Yes	Yes	Yes	Yes	Yes	Yes	Yes	Yes	Yes	No
USA/MI-MDHHS-SC21739/2020	EPI_ISL_529858	Michigan Department of Health and Human Services, Bureau of Laboratories	Michigan Department of Health and Human Services, Bureau of Laboratories	Blankenship HM et al	No	No	Yes	No	No	No	No	No	No	No	No
USA/MI-MDHHS-SC21742/2020	EPI_ISL_529860	Michigan Department of Health and Human Services, Bureau of Laboratories	Michigan Department of Health and Human Services, Bureau of Laboratories	Blankenship HM et al	Yes	Yes	Yes	Yes	Yes	Yes	Yes	Yes	Yes	Yes	No
USA/MI-MDHHS-SC21743/2020	EPI_ISL_529861	Michigan Department of Health and Human Services, Bureau of Laboratories	Michigan Department of Health and Human Services, Bureau of Laboratories	Blankenship HM et al	Yes	Yes	Yes	Yes	Yes	Yes	Yes	Yes	Yes	Yes	No
USA/MI-MDHHS-SC21744/2020	EPI_ISL_529862	Michigan Department of Health and Human Services, Bureau of Laboratories	Michigan Department of Health and Human Services, Bureau of Laboratories	Blankenship HM et al	Yes	Yes	Yes	Yes	Yes	Yes	Yes	Yes	Yes	Yes	No
USA/MI-MDHHS-SC21745/2020	EPI_ISL_529863	Michigan Department of Health and Human Services, Bureau of Laboratories	Michigan Department of Health and Human Services, Bureau of Laboratories	Blankenship HM et al	Yes	Yes	Yes	Yes	Yes	Yes	Yes	Yes	Yes	Yes	No
USA/MI-MDHHS-SC21746/2020	EPI_ISL_529864	Michigan Department of Health and Human Services, Bureau of Laboratories	Michigan Department of Health and Human Services, Bureau of Laboratories	Blankenship HM et al	Yes	Yes	Yes	Yes	Yes	Yes	Yes	Yes	Yes	Yes	No
USA/MI-MDHHS-SC21747/2020	EPI_ISL_529865	Michigan Department of Health and Human Services, Bureau of Laboratories	Michigan Department of Health and Human Services, Bureau of Laboratories	Blankenship HM et al	Yes	Yes	Yes	Yes	Yes	Yes	Yes	Yes	Yes	Yes	No
USA/MI-MDHHS-SC21748/2020	EPI_ISL_529866	Michigan Department of Health and Human Services, Bureau of Laboratories	Michigan Department of Health and Human Services, Bureau of Laboratories	Blankenship HM et al	Yes	Yes	Yes	Yes	Yes	Yes	Yes	Yes	Yes	Yes	No
USA/MI-MDHHS-SC21749/2020	EPI_ISL_529867	Michigan Department of Health and Human Services, Bureau of Laboratories	Michigan Department of Health and Human Services, Bureau of Laboratories	Blankenship HM et al	Yes	Yes	Yes	Yes	Yes	Yes	Yes	Yes	Yes	Yes	No
USA/MI-MDHHS-SC21750/2020	EPI_ISL_529868	Michigan Department of Health and Human Services, Bureau of Laboratories	Michigan Department of Health and Human Services, Bureau of Laboratories	Blankenship HM et al	Yes	Yes	Yes	Yes	Yes	Yes	Yes	Yes	Yes	Yes	No
USA/MI-MDHHS-SC21751/2020	EPI_ISL_529869	Michigan Department of Health and Human Services, Bureau of Laboratories	Michigan Department of Health and Human Services, Bureau of Laboratories	Blankenship HM et al	Yes	Yes	Yes	Yes	Yes	Yes	Yes	Yes	Yes	Yes	No
USA/MI-MDHHS-SC21752/2020	EPI_ISL_529870	Michigan Department of Health and Human Services, Bureau of Laboratories	Michigan Department of Health and Human Services, Bureau of Laboratories	Blankenship HM et al	Yes	Yes	Yes	Yes	Yes	Yes	Yes	Yes	Yes	Yes	No
USA/MI-MDHHS-SC21753/2020	EPI_ISL_529871	Michigan Department of Health and Human Services, Bureau of Laboratories	Michigan Department of Health and Human Services, Bureau of Laboratories	Blankenship HM et al	Yes	Yes	Yes	Yes	Yes	Yes	Yes	Yes	Yes	Yes	No
USA/MI-MDHHS-SC21754/2020	EPI_ISL_529872	Michigan Department of Health and Human Services, Bureau of Laboratories	Michigan Department of Health and Human Services, Bureau of Laboratories	Blankenship HM et al	Yes	Yes	Yes	Yes	Yes	Yes	Yes	Yes	Yes	Yes	No
USA/MI-MDHHS-SC21755/2020	EPI_ISL_529873	Michigan Department of Health and Human Services, Bureau of Laboratories	Michigan Department of Health and Human Services, Bureau of Laboratories	Blankenship HM et al	Yes	Yes	Yes	Yes	Yes	Yes	Yes	Yes	Yes	Yes	No
USA/MI-MDHHS-SC21756/2020	EPI_ISL_529874	Michigan Department of Health and Human Services, Bureau of Laboratories	Michigan Department of Health and Human Services, Bureau of Laboratories	Blankenship HM et al	Yes	Yes	Yes	Yes	Yes	Yes	Yes	Yes	Yes	Yes	No
USA/MI-MDHHS-SC21757/2020	EPI_ISL_529875	Michigan Department of Health and Human Services, Bureau of Laboratories	Michigan Department of Health and Human Services, Bureau of Laboratories	Blankenship HM et al	Yes	Yes	Yes	Yes	Yes	Yes	Yes	Yes	Yes	Yes	No
USA/MI-MDHHS-SC21758/2020	EPI_ISL_529876	Michigan Department of Health and Human Services, Bureau of Laboratories	Michigan Department of Health and Human Services, Bureau of Laboratories	Blankenship HM et al	Yes	Yes	Yes	Yes	Yes	Yes	Yes	Yes	Yes	Yes	No
USA/MI-MDHHS-SC21759/2020	EPI_ISL_529877	Michigan Department of Health and Human Services, Bureau of Laboratories	Michigan Department of Health and Human Services, Bureau of Laboratories	Blankenship HM et al	Yes	Yes	Yes	Yes	Yes	Yes	Yes	Yes	Yes	Yes	No
USA/MI-MDHHS-SC21760/2020	EPI_ISL_529878	Michigan Department of Health and Human Services, Bureau of Laboratories	Michigan Department of Health and Human Services, Bureau of Laboratories	Blankenship HM et al	Yes	Yes	Yes	Yes	Yes	Yes	Yes	Yes	Yes	Yes	No
USA/MI-MDHHS-SC21761/2020	EPI_ISL_529879	Michigan Department of Health and Human Services, Bureau of Laboratories	Michigan Department of Health and Human Services, Bureau of Laboratories	Blankenship HM et al	Yes	Yes	Yes	Yes	Yes	Yes	Yes	Yes	Yes	Yes	No
USA/MI-MDHHS-SC21762/2020	EPI_ISL_529880	Michigan Department of Health and Human Services, Bureau of Laboratories	Michigan Department of Health and Human Services, Bureau of Laboratories	Blankenship HM et al	Yes	Yes	Yes	Yes	Yes	Yes	Yes	Yes	Yes	Yes	No
USA/MI-MDHHS-SC21763/2020	EPI_ISL_529881	Michigan Department of Health and Human Services, Bureau of Laboratories	Michigan Department of Health and Human Services, Bureau of Laboratories	Blankenship HM et al	Yes	Yes	Yes	Yes	Yes	Yes	Yes	Yes	Yes	Yes	No
USA/MI-MDHHS-SC21764/2020	EPI_ISL_529882	Michigan Department of Health and Human Services, Bureau of Laboratories	Michigan Department of Health and Human Services, Bureau of Laboratories	Blankenship HM et al	Yes	Yes	Yes	Yes	Yes	Yes	Yes	Yes	Yes	Yes	No
USA/MI-MDHHS-SC21765/2020	EPI_ISL_529883	Michigan Department of Health and Human Services, Bureau of Laboratories	Michigan Department of Health and Human Services, Bureau of Laboratories	Blankenship HM et al	Yes	Yes	Yes	Yes	Yes	Yes	Yes	Yes	Yes	Yes	No
USA/MI-MDHHS-SC21766/2020	EPI_ISL_529884	Michigan Department of Health and Human Services, Bureau of Laboratories	Michigan Department of Health and Human Services, Bureau of Laboratories	Blankenship HM et al	Yes	Yes	Yes	Yes	Yes	Yes	Yes	Yes	Yes	Yes	No
USA/MI-MDHHS-SC21767/2020	EPI_ISL_529885	Michigan Department of Health and Human Services, Bureau of Laboratories	Michigan Department of Health and Human Services, Bureau of Laboratories	Blankenship HM et al	Yes	Yes	Yes	Yes	Yes	Yes	Yes	Yes	Yes	Yes	No
USA/MI-MDHHS-SC21768/2020	EPI_ISL_529886	Michigan Department of Health and Human Services, Bureau of Laboratories	Michigan Department of Health and Human Services, Bureau of Laboratories	Blankenship HM et al	Yes	Yes	Yes	Yes	Yes	Yes	Yes	Yes	Yes	Yes	No
USA/MI-MDHHS-SC21769/2020	EPI_ISL_529887	Michigan Department of Health and Human Services, Bureau of Laboratories	Michigan Department of Health and Human Services, Bureau of Laboratories	Blankenship HM et al	Yes	Yes	Yes	Yes	Yes	Yes	Yes	Yes	Yes	Yes	No
USA/MI-MDHHS-SC21770/2020	EPI_ISL_529888	Michigan Department of Health and Human Services, Bureau of Laboratories	Michigan Department of Health and Human Services, Bureau of Laboratories	Blankenship HM et al	Yes	Yes	Yes	Yes	Yes	Yes	Yes	Yes	Yes	Yes	No
USA/MI-MDHHS-SC21771/2020	EPI_ISL_529889	Michigan Department of Health and Human Services, Bureau of Laboratories	Michigan Department of Health and Human Services, Bureau of Laboratories	Blankenship HM et al	Yes	Yes	Yes	Yes	Yes	Yes	Yes	Yes	Yes	Yes	No
USA/MI-MDHHS-SC21772/2020	EPI_ISL_529890	Michigan Department of Health and Human Services, Bureau of Laboratories	Michigan Department of Health and Human Services, Bureau of Laboratories	Blankenship HM et al	Yes	Yes	Yes	Yes	Yes	Yes	Yes	Yes	Yes	Yes	No
USA/MI-MDHHS-SC21773/2020	EPI_ISL_529891	Michigan Department of Health and Human Services, Bureau of Laboratories	Michigan Department of Health and Human Services, Bureau of Laboratories	Blankenship HM et al	Yes	Yes	Yes	Yes	Yes	Yes	Yes	Yes	Yes	Yes	No
USA/MI-MDHHS-SC21774/2020	EPI_ISL_529892	Michigan Department of Health and Human Services, Bureau of Laboratories	Michigan Department of Health and Human Services, Bureau of Laboratories	Blankenship HM et al	Yes	Yes	Yes	Yes	Yes	Yes	Yes	Yes	Yes	Yes	No
USA/MI-MDHHS-SC21775/2020	EPI_ISL_529893	Michigan Department of Health and Human Services, Bureau of Laboratories	Michigan Department of Health and Human Services, Bureau of Laboratories	Blankenship HM et al	Yes	Yes	Yes	Yes	Yes	Yes	Yes	Yes	Yes	Yes	No
USA/MI-MDHHS-SC21776/2020	EPI_ISL_529894	Michigan Department of Health and Human Services, Bureau of Laboratories	Michigan Department of Health and Human Services, Bureau of Laboratories	Blankenship HM et al	Yes	Yes	Yes	Yes	Yes	Yes	Yes	Yes	Yes	Yes	No
USA/MI-MDHHS-SC21777/2020	EPI_ISL_529895	Michigan Department of Health and Human Services, Bureau of Laboratories	Michigan Department of Health and Human Services, Bureau of Laboratories	Blankenship HM et al	Yes	Yes	Yes	Yes	Yes	Yes	Yes	Yes	Yes	Yes	No
USA/MI-MDHHS-SC21778/2020	EPI_ISL_529896	Michigan Department of Health and Human Services, Bureau of Laboratories	Michigan Department of Health and Human Services, Bureau of Laboratories	Blankenship HM et al	Yes	Yes	Yes	Yes	Yes	Yes	Yes	Yes	Yes	Yes	No
USA/MI-MDHHS-SC21779/2020	EPI_ISL_529897	Michigan Department of Health and Human Services, Bureau of Laboratories	Michigan Department of Health and Human Services, Bureau of Laboratories	Blankenship HM et al	Yes	Yes	Yes	Yes	Yes	Yes	Yes	Yes	Yes	Yes	No
USA/MI-MDHHS-SC21780/2020	EPI_ISL_529898	Michigan Department of Health and Human Services, Bureau of Laboratories	Michigan Department of Health and Human Services, Bureau of Laboratories	Blankenship HM et al	Yes	Yes	Yes	Yes	Yes	Yes	Yes	Yes	Yes	Yes	No
USA/MI-MDHHS-SC21781/2020	EPI_ISL_529899	Michigan Department of Health and Human Services, Bureau of Laboratories	Michigan Department of Health and Human Services, Bureau of Laboratories	Blankenship HM et al	Yes	Yes	Yes	Yes	Yes	Yes	Yes	Yes	Yes	Yes	No
USA/MI-MDHHS-SC21782/2020	EPI_ISL_529900	Michigan Department of Health and Human Services, Bureau of Laboratories	Michigan Department of Health and Human Services, Bureau of Laboratories	Blankenship HM et al	Yes	Yes	Yes	Yes	Yes	Yes	Yes	Yes	Yes	Yes	No
USA/MI-MDHHS-SC21783/2020	EPI_ISL_529901	Michigan Department of Health and Human Services, Bureau of Laboratories	Michigan Department of Health and Human Services, Bureau of Laboratories	Blankenship HM et al	Yes	Yes	Yes	Yes	Yes	Yes	Yes	Yes	Yes	Yes	No
USA/MI-MDHHS-SC21784/2020	EPI_ISL_529902	Michigan Department of Health and Human Services, Bureau of Laboratories	Michigan Department of Health and Human Services, Bureau of Laboratories	Blankenship HM et al	Yes	Yes	Yes	Yes	Yes	Yes	Yes	Yes	Yes	Yes	No
USA/MI-MDHHS-SC21785/2020	EPI_ISL_529903	Michigan Department of Health and Human Services, Bureau of Laboratories	Michigan Department of Health and Human Services, Bureau of Laboratories	Blankenship HM et al	Yes	Yes	Yes	Yes	Yes	Yes	Yes	Yes	Yes	Yes	No
USA/MI-MDHHS-SC21786/2020	EPI_ISL_529904	Michigan Department of Health and Human Services, Bureau of Laboratories	Michigan Department of Health and Human Services, Bureau of Laboratories	Blankenship HM et al	Yes	Yes	Yes	Yes	Yes	Yes	Yes	Yes	Yes	Yes	No
USA/MI-MDHHS-SC21787/2020	EPI_ISL_529905	Michigan Department of Health and Human Services, Bureau of Laboratories	Michigan Department of Health and Human Services, Bureau of Laboratories	Blankenship HM et al	Yes	Yes	Yes	Yes	Yes	Yes	Yes	Yes	Yes	Yes	No
USA/MI-MDHHS-SC21788/2020	EPI_ISL_529906	Michigan Department of Health and Human Services, Bureau of Laboratories	Michigan Department of Health and Human Services, Bureau of Laboratories	Blankenship HM et al	Yes	Yes	Yes	Yes	Yes	Yes	Yes	Yes	Yes	Yes	No
USA/MI-MDHHS-SC21789/2020	EPI_ISL_529907	Michigan Department of Health and Human Services, Bureau of Laboratories	Michigan Department of Health and Human Services, Bureau of Laboratories	Blankenship HM et al	Yes	Yes	Yes	Yes	Yes	Yes	Yes	Yes	Yes	Yes	No
USA/MI-MDHHS-SC21790/2020	EPI_ISL_565833	Michigan Department of Health and Human Services, Bureau of Laboratories	Michigan Department of Health and Human Services, Bureau of Laboratories	Blankenship HM et al	Yes	No	No	No	No	No	No	Yes	No	No	No
USA/MI-MDHHS-SC21791/2020	EPI_ISL_565834	Michigan Department of Health and Human Services, Bureau of Laboratories	Michigan Department of Health and Human Services, Bureau of Laboratories	Blankenship HM et al	No	No	No	No	No	No	No	Yes	No	Yes	No
USA/MI-MDHHS-SC21792/2020	EPI_ISL_565835	Michigan Department of Health and Human Services, Bureau of Laboratories	Michigan Department of Health and Human Services, Bureau of Laboratories	Blankenship HM et al	Yes	Yes	No	No	No	No	No	Yes	No	No	No
USA/MI-MDHHS-SC21793/2020	EPI_ISL_565836	Michigan Department of Health and Human Services, Bureau of Laboratories	Michigan Department of Health and Human Services, Bureau of Laboratories	Blankenship HM et al	No	Yes	No	No	No	No	No	No	No	No	No
USA/MI-MDHHS-SC21794/2020	EPI_ISL_565837	Michigan Department of Health and Human Services, Bureau of Laboratories	Michigan Department of Health and Human Services, Bureau of Laboratories	Blankenship HM et al	No	No	Yes	No	No	No	No	No	No	No	No
USA/MI-MDHHS-SC21796/2020	EPI_ISL_565839	Michigan Department of Health and Human Services, Bureau of Laboratories	Michigan Department of Health and Human Services, Bureau of Laboratories	Blankenship HM et al	No	No	No	No	No	No	No	Yes	Yes	No	No
USA/MI-MDHHS-SC21797/2020	EPI_ISL_565840	Michigan Department of Health and Human Services, Bureau of Laboratories	Michigan Department of Health and Human Services, Bureau of Laboratories	Blankenship HM et al	No	No	Yes	No	No	No	No	No	No	No	No
USA/MI-MDHHS-SC21799/2020	EPI_ISL_565842	Michigan Department of Health and Human Services, Bureau of Laboratories	Michigan Department of Health and Human Services, Bureau of Laboratories	Blankenship HM et al	No	No	Yes	No	Yes	No	No	Yes	No	No	No
USA/MI-MDHHS-SC21800/2020	EPI_ISL_565843	Michigan Department of Health and Human Services, Bureau of Laboratories	Michigan Department of Health and Human Services, Bureau of Laboratories	Blankenship HM et al	Yes	Yes	Yes	Yes	Yes	Yes	Yes	Yes	Yes	Yes	No
USA/MI-MDHHS-SC21801/2020	EPI_ISL_565844	Michigan Department of Health and Human Services, Bureau of Laboratories	Michigan Department of Health and Human Services, Bureau of Laboratories	Blankenship HM et al	Yes	Yes	Yes	Yes	Yes	Yes	Yes	Yes	Yes	Yes	No
USA/MI-MDHHS-SC21802/2020	EPI_ISL_565845	Michigan Department of Health and Human Services, Bureau of Laboratories	Michigan Department of Health and Human Services, Bureau of Laboratories	Blankenship HM et al	Yes	Yes	Yes	Yes	Yes	Yes	Yes	Yes	Yes	Yes	No
USA/MI-MDHHS-SC21803/2020	EPI_ISL_565846	Michigan Department of Health and Human Services, Bureau of Laboratories	Michigan Department of Health and Human Services, Bureau of Laboratories	Blankenship HM et al	Yes	Yes	Yes	Yes	Yes	Yes	Yes	Yes	Yes	Yes	No
USA/MI-MDHHS-SC21804/2020	EPI_ISL_565847	Michigan Department of Health and Human Services, Bureau of Laboratories	Michigan Department of Health and Human Services, Bureau of Laboratories	Blankenship HM et al	Yes	Yes	Yes	Yes	Yes	Yes	Yes	Yes	Yes	Yes	No
USA/MI-MDHHS-SC21805/2020	EPI_ISL_565848	Michigan Department of Health and Human Services, Bureau of Laboratories	Michigan Department of Health and Human Services, Bureau of Laboratories	Blankenship HM et al	Yes	Yes	Yes	Yes	Yes	Yes	Yes	Yes	Yes	Yes	No
USA/MI-MDHHS-SC21806/2020	EPI_ISL_565849	Michigan Department of Health and Human Services, Bureau of Laboratories	Michigan Department of Health and Human Services, Bureau of Laboratories	Blankenship HM et al	Yes	Yes	Yes	Yes	Yes	Yes	Yes	Yes	Yes	Yes	No
USA/MI-MDHHS-SC21807/2020	EPI_ISL_565850	Michigan Department of Health and Human Services, Bureau of Laboratories	Michigan Department of Health and Human Services, Bureau of Laboratories	Blankenship HM et al	Yes	Yes	Yes	Yes	Yes	Yes	Yes	Yes	Yes	Yes	No
USA/MI-MDHHS-SC21808/2020	EPI_ISL_565851	Michigan Department of Health and Human Services, Bureau of Laboratories	Michigan Department of Health and Human Services, Bureau of Laboratories	Blankenship HM et al	Yes	Yes	Yes	Yes	Yes	Yes	Yes	Yes	Yes	Yes	No
USA/MI-MDHHS-SC21809/2020	EPI_ISL_565852	Michigan Department of Health and Human Services, Bureau of Laboratories	Michigan Department of Health and Human Services, Bureau of Laboratories	Blankenship HM et al	Yes	Yes	Yes	Yes	Yes	Yes	Yes	Yes	Yes	Yes	No
USA/MI-MDHHS-SC21810/2020	EPI_ISL_565853	Michigan Department of Health and Human Services, Bureau of Laboratories	Michigan Department of Health and Human Services, Bureau of Laboratories	Blankenship HM et al	Yes	Yes	Yes	Yes	Yes	Yes	Yes	Yes	Yes	Yes	No
USA/MI-MDHHS-SC21811/2020	EPI_ISL_565854	Michigan Department of Health and Human Services, Bureau of Laboratories	Michigan Department of Health and Human Services, Bureau of Laboratories	Blankenship HM et al	Yes	Yes	Yes	Yes	Yes	Yes	Yes	Yes	Yes	Yes	No
USA/MI-MDHHS-SC21812/2020	EPI_ISL_565855	Michigan Department of Health and Human Services, Bureau of Laboratories	Michigan Department of Health and Human Services, Bureau of Laboratories	Blankenship HM et al	Yes	Yes	Yes	Yes	Yes	Yes	Yes	Yes	Yes	Yes	No
USA/MI-MDHHS-SC21813/2020	EPI_ISL_565856	Michigan Department of Health and Human Services, Bureau of Laboratories	Michigan Department of Health and Human Services, Bureau of Laboratories	Blankenship HM et al	Yes	Yes	Yes	Yes	Yes	Yes	Yes	Yes	Yes	Yes	No
USA/MI-MDHHS-SC21815/2020	EPI_ISL_565858	Michigan Department of Health and Human Services, Bureau of Laboratories	Michigan Department of Health and Human Services, Bureau of Laboratories	Blankenship HM et al	No	No	Yes	No	No	No	No	No	No	No	No
USA/MI-MDHHS-SC21818/2020	EPI_ISL_565861	Michigan Department of Health and Human Services, Bureau of Laboratories	Michigan Department of Health and Human Services, Bureau of Laboratories	Blankenship HM et al	Yes	No	No	No	No	No	No	No	No	No	No
USA/MI-MDHHS-SC21824/2020	EPI_ISL_565867	Michigan Department of Health and Human Services, Bureau of Laboratories	Michigan Department of Health and Human Services, Bureau of Laboratories	Blankenship HM et al	No	No	No	No	No	Yes	No	No	No	No	No
USA/MI-MDHHS-SC21825/2020	EPI_ISL_565868	Michigan Department of Health and Human Services, Bureau of Laboratories	Michigan Department of Health and Human Services, Bureau of Laboratories	Blankenship HM et al	No	No	No	No	No	No	No	No	Yes	No	No
USA/MI-MDHHS-SC21830/2020	EPI_ISL_565873	Michigan Department of Health and Human Services, Bureau of Laboratories	Michigan Department of Health and Human Services, Bureau of Laboratories	Blankenship HM et al	No	Yes	No	No	No	No	No	No	No	No	No
USA/MI-MDHHS-SC21831/2020	EPI_ISL_565874	Michigan Department of Health and Human Services, Bureau of Laboratories	Michigan Department of Health and Human Services, Bureau of Laboratories	Blankenship HM et al	No	Yes	No	No	No	No	No	No	No	No	No
USA/MI-MDHHS-SC21832/2020	EPI_ISL_565875	Michigan Department of Health and Human Services, Bureau of Laboratories	Michigan Department of Health and Human Services, Bureau of Laboratories	Blankenship HM et al	No	Yes	No	No	Yes	No	No	No	No	No	No
USA/MI-MDHHS-SC21835/2020	EPI_ISL_565878	Michigan Department of Health and Human Services, Bureau of Laboratories	Michigan Department of Health and Human Services, Bureau of Laboratories	Blankenship HM et al	Yes	No	No	No	No	No	No	No	No	No	No
USA/MI-MDHHS-SC21836/2020	EPI_ISL_565879	Michigan Department of Health and Human Services, Bureau of Laboratories	Michigan Department of Health and Human Services, Bureau of Laboratories	Blankenship HM et al	No	No	No	No	No	Yes	No	No	No	No	No
USA/MI-MDHHS-SC21838/2020	EPI_ISL_565881	Michigan Department of Health and Human Services, Bureau of Laboratories	Michigan Department of Health and Human Services, Bureau of Laboratories	Blankenship HM et al	Yes	No	No	No	No	No	No	No	No	No	No
USA/MI-MDHHS-SC21839/2020	EPI_ISL_565882	Michigan Department of Health and Human Services, Bureau of Laboratories	Michigan Department of Health and Human Services, Bureau of Laboratories	Blankenship HM et al	No	No	No	No	No	No	Yes	No	Yes	No	No
USA/MI-MDHHS-SC21840/2020	EPI_ISL_565883	Michigan Department of Health and Human Services, Bureau of Laboratories	Michigan Department of Health and Human Services, Bureau of Laboratories	Blankenship HM et al	No	No	Yes	No	No	No	No	No	No	Yes	No
USA/MI-MDHHS-SC21841/2020	EPI_ISL_565884	Michigan Department of Health and Human Services, Bureau of Laboratories	Michigan Department of Health and Human Services, Bureau of Laboratories	Blankenship HM et al	No	No	No	No	No	No	No	No	No	Yes	No
USA/MI-MDHHS-SC21842/2020	EPI_ISL_565885	Michigan Department of Health and Human Services, Bureau of Laboratories	Michigan Department of Health and Human Services, Bureau of Laboratories	Blankenship HM et al	No	No	No	Yes	No	No	No	Yes	No	No	No
USA/MI-MDHHS-SC21843/2020	EPI_ISL_565886	Michigan Department of Health and Human Services, Bureau of Laboratories	Michigan Department of Health and Human Services, Bureau of Laboratories	Blankenship HM et al	No	No	No	No	No	Yes	No	No	No	No	No
USA/MI-MDHHS-SC21845/2020	EPI_ISL_565888	Michigan Department of Health and Human Services, Bureau of Laboratories	Michigan Department of Health and Human Services, Bureau of Laboratories	Blankenship HM et al	No	No	Yes	Yes	No	No	No	No	No	Yes	No
USA/MI-MDHHS-SC21846/2020	EPI_ISL_565889	Michigan Department of Health and Human Services, Bureau of Laboratories	Michigan Department of Health and Human Services, Bureau of Laboratories	Blankenship HM et al	No	No	Yes	No	No	No	Yes	No	No	No	No
USA/MI-MDHHS-SC21847/2020	EPI_ISL_565890	Michigan Department of Health and Human Services, Bureau of Laboratories	Michigan Department of Health and Human Services, Bureau of Laboratories	Blankenship HM et al	No	No	No	No	Yes	No	No	No	No	No	No
USA/MI-MDHHS-SC21848/2020	EPI_ISL_565891	Michigan Department of Health and Human Services, Bureau of Laboratories	Michigan Department of Health and Human Services, Bureau of Laboratories	Blankenship HM et al	No	No	No	Yes	No	No	Yes	No	No	No	No
USA/MI-MDHHS-SC21849/2020	EPI_ISL_565892	Michigan Department of Health and Human Services, Bureau of Laboratories	Michigan Department of Health and Human Services, Bureau of Laboratories	Blankenship HM et al	No	No	No	Yes	Yes	No	No	Yes	No	No	No
USA/MI-MDHHS-SC21852/2020	EPI_ISL_565895	Michigan Department of Health and Human Services, Bureau of Laboratories	Michigan Department of Health and Human Services, Bureau of Laboratories	Blankenship HM et al	No	No	Yes	No	No	No	No	No	No	No	No
USA/MI-MDHHS-SC21853/2020	EPI_ISL_565896	Michigan Department of Health and Human Services, Bureau of Laboratories	Michigan Department of Health and Human Services, Bureau of Laboratories	Blankenship HM et al	No	No	No	No	Yes	No	No	No	No	No	No
USA/MI-MDHHS-SC21854/2020	EPI_ISL_565897	Michigan Department of Health and Human Services, Bureau of Laboratories	Michigan Department of Health and Human Services, Bureau of Laboratories	Blankenship HM et al	Yes	Yes	No	Yes	Yes	No	No	Yes	Yes	Yes	No
USA/MI-MDHHS-SC21855/2020	EPI_ISL_565898	Michigan Department of Health and Human Services, Bureau of Laboratories	Michigan Department of Health and Human Services, Bureau of Laboratories	Blankenship HM et al	No	Yes	Yes	No	No	Yes	Yes	No	Yes	No	No
USA/MI-MDHHS-SC21856/2020	EPI_ISL_565899	Michigan Department of Health and Human Services, Bureau of Laboratories	Michigan Department of Health and Human Services, Bureau of Laboratories	Blankenship HM et al	No	No	No	No	No	Yes	No	Yes	Yes	No	No
USA/MI-MDHHS-SC21857/2020	EPI_ISL_565900	Michigan Department of Health and Human Services, Bureau of Laboratories	Michigan Department of Health and Human Services, Bureau of Laboratories	Blankenship HM et al	Yes	Yes	Yes	No	No	No	No	Yes	No	Yes	No
USA/MI-MDHHS-SC21858/2020	EPI_ISL_565901	Michigan Department of Health and Human Services, Bureau of Laboratories	Michigan Department of Health and Human Services, Bureau of Laboratories	Blankenship HM et al	Yes	Yes	Yes	Yes	Yes	No	No	Yes	Yes	No	No
USA/MI-MDHHS-SC21859/2020	EPI_ISL_565902	Michigan Department of Health and Human Services, Bureau of Laboratories	Michigan Department of Health and Human Services, Bureau of Laboratories	Blankenship HM et al	Yes	Yes	Yes	No	No	Yes	No	Yes	Yes	Yes	No
USA/MI-MDHHS-SC21860/2020	EPI_ISL_565903	Michigan Department of Health and Human Services, Bureau of Laboratories	Michigan Department of Health and Human Services, Bureau of Laboratories	Blankenship HM et al	No	Yes	No	Yes	Yes	Yes	No	No	No	Yes	No
USA/MI-MDHHS-SC21861/2020	EPI_ISL_565904	Michigan Department of Health and Human Services, Bureau of Laboratories	Michigan Department of Health and Human Services, Bureau of Laboratories	Blankenship HM et al	No	No	Yes	No	Yes	No	Yes	Yes	No	Yes	No
USA/MI-MDHHS-SC21862/2020	EPI_ISL_565905	Michigan Department of Health and Human Services, Bureau of Laboratories	Michigan Department of Health and Human Services, Bureau of Laboratories	Blankenship HM et al	Yes	No	Yes	No	No	No	Yes	No	No	Yes	No
USA/MI-MDHHS-SC21863/2020	EPI_ISL_565906	Michigan Department of Health and Human Services, Bureau of Laboratories	Michigan Department of Health and Human Services, Bureau of Laboratories	Blankenship HM et al	Yes	No	No	No	No	No	No	No	No	No	No
USA/MI-MDHHS-SC21865/2020	EPI_ISL_565926	Michigan Department of Health and Human Services, Bureau of Laboratories	Michigan Department of Health and Human Services, Bureau of Laboratories	Blankenship HM et al	Yes	No	No	No	No	No	No	No	No	No	No
USA/MI-MDHHS-SC21867/2020	EPI_ISL_565928	Michigan Department of Health and Human Services, Bureau of Laboratories	Michigan Department of Health and Human Services, Bureau of Laboratories	Blankenship HM et al	No	Yes	No	No	No	No	No	No	No	No	No
USA/MI-MDHHS-SC21868/2020	EPI_ISL_565929	Michigan Department of Health and Human Services, Bureau of Laboratories	Michigan Department of Health and Human Services, Bureau of Laboratories	Blankenship HM et al	No	No	No	Yes	No	No	No	Yes	Yes	No	No
USA/MI-MDHHS-SC21869/2020	EPI_ISL_565930	Michigan Department of Health and Human Services, Bureau of Laboratories	Michigan Department of Health and Human Services, Bureau of Laboratories	Blankenship HM et al	Yes	Yes	No	No	No	No	Yes	No	No	No	No
USA/MI-MDHHS-SC21872/2020	EPI_ISL_565933	Michigan Department of Health and Human Services, Bureau of Laboratories	Michigan Department of Health and Human Services, Bureau of Laboratories	Blankenship HM et al	No	No	No	Yes	No	No	No	No	No	No	No
USA/MI-MDHHS-SC21873/2020	EPI_ISL_565934	Michigan Department of Health and Human Services, Bureau of Laboratories	Michigan Department of Health and Human Services, Bureau of Laboratories	Blankenship HM et al	No	No	No	No	No	Yes	Yes	No	No	No	No
USA/MI-MDHHS-SC21874/2020	EPI_ISL_565935	Michigan Department of Health and Human Services, Bureau of Laboratories	Michigan Department of Health and Human Services, Bureau of Laboratories	Blankenship HM et al	No	Yes	No	No	No	No	No	Yes	No	Yes	No
USA/MI-MDHHS-SC21875/2020	EPI_ISL_565936	Michigan Department of Health and Human Services, Bureau of Laboratories	Michigan Department of Health and Human Services, Bureau of Laboratories	Blankenship HM et al	No	No	No	Yes	No	No	No	Yes	No	No	No
USA/MI-MDHHS-SC21876/2020	EPI_ISL_565937	Michigan Department of Health and Human Services, Bureau of Laboratories	Michigan Department of Health and Human Services, Bureau of Laboratories	Blankenship HM et al	No	No	No	No	No	Yes	No	Yes	No	No	No
USA/MI-MDHHS-SC21877/2020	EPI_ISL_565938	Michigan Department of Health and Human Services, Bureau of Laboratories	Michigan Department of Health and Human Services, Bureau of Laboratories	Blankenship HM et al	Yes	Yes	Yes	Yes	Yes	Yes	Yes	Yes	Yes	Yes	No
USA/MI-MDHHS-SC21878/2020	EPI_ISL_565939	Michigan Department of Health and Human Services, Bureau of Laboratories	Michigan Department of Health and Human Services, Bureau of Laboratories	Blankenship HM et al	Yes	No	No	No	No	No	No	No	No	No	No
USA/MI-MDHHS-SC21879/2020	EPI_ISL_565940	Michigan Department of Health and Human Services, Bureau of Laboratories	Michigan Department of Health and Human Services, Bureau of Laboratories	Blankenship HM et al	No	No	No	No	No	No	No	Yes	No	No	No
USA/MI-MDHHS-SC21880/2020	EPI_ISL_565941	Michigan Department of Health and Human Services, Bureau of Laboratories	Michigan Department of Health and Human Services, Bureau of Laboratories	Blankenship HM et al	No	No	No	No	No	No	No	Yes	No	No	No
USA/MI-MDHHS-SC21883/2020	EPI_ISL_565944	Michigan Department of Health and Human Services, Bureau of Laboratories	Michigan Department of Health and Human Services, Bureau of Laboratories	Blankenship HM et al	No	No	No	No	No	Yes	No	Yes	Yes	No	No
USA/MI-MDHHS-SC21884/2020	EPI_ISL_565945	Michigan Department of Health and Human Services, Bureau of Laboratories	Michigan Department of Health and Human Services, Bureau of Laboratories	Blankenship HM et al	No	No	No	No	No	Yes	No	No	No	No	No
USA/MI-MDHHS-SC21885/2020	EPI_ISL_565946	Michigan Department of Health and Human Services, Bureau of Laboratories	Michigan Department of Health and Human Services, Bureau of Laboratories	Blankenship HM et al	No	Yes	No	No	No	No	No	No	No	Yes	No
USA/MI-MDHHS-SC21886/2020	EPI_ISL_565947	Michigan Department of Health and Human Services, Bureau of Laboratories	Michigan Department of Health and Human Services, Bureau of Laboratories	Blankenship HM et al	Yes	No	No	No	No	No	Yes	No	No	Yes	No
USA/MI-MDHHS-SC21887/2020	EPI_ISL_565948	Michigan Department of Health and Human Services, Bureau of Laboratories	Michigan Department of Health and Human Services, Bureau of Laboratories	Blankenship HM et al	No	No	No	No	No	No	No	No	No	Yes	No
USA/MI-MDHHS-SC21889/2020	EPI_ISL_565950	Michigan Department of Health and Human Services, Bureau of Laboratories	Michigan Department of Health and Human Services, Bureau of Laboratories	Blankenship HM et al	No	No	No	Yes	No	No	Yes	No	No	Yes	No
USA/MI-MDHHS-SC21890/2020	EPI_ISL_565951	Michigan Department of Health and Human Services, Bureau of Laboratories	Michigan Department of Health and Human Services, Bureau of Laboratories	Blankenship HM et al	No	No	No	Yes	No	No	No	Yes	No	No	No
USA/MI-MDHHS-SC21891/2020	EPI_ISL_565952	Michigan Department of Health and Human Services, Bureau of Laboratories	Michigan Department of Health and Human Services, Bureau of Laboratories	Blankenship HM et al	No	Yes	No	No	No	No	Yes	No	No	No	No
USA/MI-MDHHS-SC21893/2020	EPI_ISL_565954	Michigan Department of Health and Human Services, Bureau of Laboratories	Michigan Department of Health and Human Services, Bureau of Laboratories	Blankenship HM et al	No	No	No	No	Yes	No	No	Yes	No	No	No
USA/MI-MDHHS-SC21896/2020	EPI_ISL_565957	Michigan Department of Health and Human Services, Bureau of Laboratories	Michigan Department of Health and Human Services, Bureau of Laboratories	Blankenship HM et al	No	No	Yes	No	No	No	No	No	No	No	No
USA/MI-MDHHS-SC21897/2020	EPI_ISL_565958	Michigan Department of Health and Human Services, Bureau of Laboratories	Michigan Department of Health and Human Services, Bureau of Laboratories	Blankenship HM et al	No	No	No	No	No	Yes	No	No	No	No	No
USA/MI-MDHHS-SC21898/2020	EPI_ISL_565959	Michigan Department of Health and Human Services, Bureau of Laboratories	Michigan Department of Health and Human Services, Bureau of Laboratories	Blankenship HM et al	No	No	No	No	No	Yes	No	No	No	No	No
USA/MI-MDHHS-SC21901/2020	EPI_ISL_565962	Michigan Department of Health and Human Services, Bureau of Laboratories	Michigan Department of Health and Human Services, Bureau of Laboratories	Blankenship HM et al	No	No	No	No	No	No	No	No	Yes	Yes	No
USA/MI-MDHHS-SC21902/2020	EPI_ISL_565963	Michigan Department of Health and Human Services, Bureau of Laboratories	Michigan Department of Health and Human Services, Bureau of Laboratories	Blankenship HM et al	No	Yes	No	No	No	No	No	No	No	No	No
USA/MI-MDHHS-SC21905/2020	EPI_ISL_565966	Michigan Department of Health and Human Services, Bureau of Laboratories	Michigan Department of Health and Human Services, Bureau of Laboratories	Blankenship HM et al	No	No	No	No	No	No	No	No	No	Yes	No
USA/MI-MDHHS-SC21906/2020	EPI_ISL_565967	Michigan Department of Health and Human Services, Bureau of Laboratories	Michigan Department of Health and Human Services, Bureau of Laboratories	Blankenship HM et al	No	No	No	No	No	No	No	No	Yes	No	No
USA/MI-MDHHS-SC21908/2020	EPI_ISL_565969	Michigan Department of Health and Human Services, Bureau of Laboratories	Michigan Department of Health and Human Services, Bureau of Laboratories	Blankenship HM et al	No	Yes	No	No	No	No	No	No	No	No	No
USA/MI-MDHHS-SC21912/2020	EPI_ISL_565973	Michigan Department of Health and Human Services, Bureau of Laboratories	Michigan Department of Health and Human Services, Bureau of Laboratories	Blankenship HM et al	No	No	No	No	No	No	Yes	No	No	No	No
USA/MI-MDHHS-SC21913/2020	EPI_ISL_565974	Michigan Department of Health and Human Services, Bureau of Laboratories	Michigan Department of Health and Human Services, Bureau of Laboratories	Blankenship HM et al	No	No	No	No	No	No	No	No	Yes	No	No
USA/MI-MDHHS-SC21914/2020	EPI_ISL_565975	Michigan Department of Health and Human Services, Bureau of Laboratories	Michigan Department of Health and Human Services, Bureau of Laboratories	Blankenship HM et al	No	No	Yes	No	No	No	No	No	No	No	No
USA/MI-MDHHS-SC21915/2020	EPI_ISL_565976	Michigan Department of Health and Human Services, Bureau of Laboratories	Michigan Department of Health and Human Services, Bureau of Laboratories	Blankenship HM et al	No	Yes	No	No	No	No	No	Yes	No	No	No
USA/MI-MDHHS-SC21916/2020	EPI_ISL_565977	Michigan Department of Health and Human Services, Bureau of Laboratories	Michigan Department of Health and Human Services, Bureau of Laboratories	Blankenship HM et al	No	No	No	No	No	No	No	No	Yes	No	No
USA/MI-MDHHS-SC21917/2020	EPI_ISL_565978	Michigan Department of Health and Human Services, Bureau of Laboratories	Michigan Department of Health and Human Services, Bureau of Laboratories	Blankenship HM et al	Yes	No	No	No	No	Yes	No	No	No	No	No
USA/MI-MDHHS-SC21918/2020	EPI_ISL_565979	Michigan Department of Health and Human Services, Bureau of Laboratories	Michigan Department of Health and Human Services, Bureau of Laboratories	Blankenship HM et al	No	No	No	No	No	No	No	No	No	Yes	No
USA/MI-MDHHS-SC21919/2020	EPI_ISL_565980	Michigan Department of Health and Human Services, Bureau of Laboratories	Michigan Department of Health and Human Services, Bureau of Laboratories	Blankenship HM et al	No	No	Yes	No	No	No	No	Yes	No	No	No
USA/MI-MDHHS-SC21920/2020	EPI_ISL_576198	Michigan Department of Health and Human Services, Bureau of Laboratories	Michigan Department of Health and Human Services, Bureau of Laboratories	Blankenship HM et al	Yes	Yes	Yes	Yes	Yes	Yes	Yes	Yes	Yes	Yes	No
USA/MI-MDHHS-SC21923/2020	EPI_ISL_565983	Michigan Department of Health and Human Services, Bureau of Laboratories	Michigan Department of Health and Human Services, Bureau of Laboratories	Blankenship HM et al	No	No	No	No	No	No	No	No	Yes	No	No
USA/MI-MDHHS-SC21925/2020	EPI_ISL_565985	Michigan Department of Health and Human Services, Bureau of Laboratories	Michigan Department of Health and Human Services, Bureau of Laboratories	Blankenship HM et al	No	No	No	No	No	No	No	Yes	No	No	No
USA/MI-MDHHS-SC21926/2020	EPI_ISL_565986	Michigan Department of Health and Human Services, Bureau of Laboratories	Michigan Department of Health and Human Services, Bureau of Laboratories	Blankenship HM et al	Yes	No	No	No	No	No	No	No	No	No	No
USA/MI-MDHHS-SC21927/2020	EPI_ISL_565987	Michigan Department of Health and Human Services, Bureau of Laboratories	Michigan Department of Health and Human Services, Bureau of Laboratories	Blankenship HM et al	No	No	No	No	No	No	No	Yes	No	No	No
USA/MI-MDHHS-SC21928/2020	EPI_ISL_565988	Michigan Department of Health and Human Services, Bureau of Laboratories	Michigan Department of Health and Human Services, Bureau of Laboratories	Blankenship HM et al	No	No	No	No	Yes	Yes	Yes	No	No	No	No
USA/MI-MDHHS-SC21929/2020	EPI_ISL_565989	Michigan Department of Health and Human Services, Bureau of Laboratories	Michigan Department of Health and Human Services, Bureau of Laboratories	Blankenship HM et al	No	Yes	No	No	No	Yes	No	No	Yes	No	No
USA/MI-MDHHS-SC21930/2020	EPI_ISL_565990	Michigan Department of Health and Human Services, Bureau of Laboratories	Michigan Department of Health and Human Services, Bureau of Laboratories	Blankenship HM et al	No	No	Yes	No	No	No	No	No	No	No	No
USA/MI-MDHHS-SC21931/2020	EPI_ISL_576199	Michigan Department of Health and Human Services, Bureau of Laboratories	Michigan Department of Health and Human Services, Bureau of Laboratories	Blankenship HM et al	Yes	Yes	Yes	Yes	Yes	Yes	Yes	Yes	Yes	Yes	No
USA/MI-MDHHS-SC21933/2020	EPI_ISL_576200	Michigan Department of Health and Human Services, Bureau of Laboratories	Michigan Department of Health and Human Services, Bureau of Laboratories	Blankenship HM et al	Yes	Yes	Yes	Yes	Yes	Yes	Yes	Yes	Yes	Yes	No
USA/MI-MDHHS-SC21934/2020	EPI_ISL_576201	Michigan Department of Health and Human Services, Bureau of Laboratories	Michigan Department of Health and Human Services, Bureau of Laboratories	Blankenship HM et al	Yes	Yes	Yes	Yes	Yes	Yes	Yes	Yes	Yes	Yes	No
USA/MI-MDHHS-SC21935/2020	EPI_ISL_565992	Michigan Department of Health and Human Services, Bureau of Laboratories	Michigan Department of Health and Human Services, Bureau of Laboratories	Blankenship HM et al	No	No	No	Yes	No	No	No	No	No	No	No
USA/MI-MDHHS-SC21936/2020	EPI_ISL_576202	Michigan Department of Health and Human Services, Bureau of Laboratories	Michigan Department of Health and Human Services, Bureau of Laboratories	Blankenship HM et al	Yes	Yes	Yes	Yes	Yes	Yes	Yes	Yes	Yes	Yes	No
USA/MI-MDHHS-SC21937/2020	EPI_ISL_576203	Michigan Department of Health and Human Services, Bureau of Laboratories	Michigan Department of Health and Human Services, Bureau of Laboratories	Blankenship HM et al	Yes	Yes	Yes	Yes	Yes	Yes	Yes	Yes	Yes	Yes	No
USA/MI-MDHHS-SC21938/2020	EPI_ISL_576204	Michigan Department of Health and Human Services, Bureau of Laboratories	Michigan Department of Health and Human Services, Bureau of Laboratories	Blankenship HM et al	Yes	Yes	Yes	Yes	Yes	Yes	Yes	Yes	Yes	Yes	No
USA/MI-MDHHS-SC21939/2020	EPI_ISL_576205	Michigan Department of Health and Human Services, Bureau of Laboratories	Michigan Department of Health and Human Services, Bureau of Laboratories	Blankenship HM et al	Yes	Yes	Yes	Yes	Yes	Yes	Yes	Yes	Yes	Yes	No
USA/MI-MDHHS-SC21940/2020	EPI_ISL_576206	Michigan Department of Health and Human Services, Bureau of Laboratories	Michigan Department of Health and Human Services, Bureau of Laboratories	Blankenship HM et al	Yes	Yes	Yes	Yes	Yes	Yes	Yes	Yes	Yes	Yes	No
USA/MI-MDHHS-SC21941/2020	EPI_ISL_576207	Michigan Department of Health and Human Services, Bureau of Laboratories	Michigan Department of Health and Human Services, Bureau of Laboratories	Blankenship HM et al	Yes	Yes	Yes	Yes	Yes	Yes	Yes	Yes	Yes	Yes	No
USA/MI-MDHHS-SC21946/2020	EPI_ISL_565997	Michigan Department of Health and Human Services, Bureau of Laboratories	Michigan Department of Health and Human Services, Bureau of Laboratories	Blankenship HM et al	No	No	No	No	No	Yes	No	No	No	No	No
USA/MI-MDHHS-SC21949/2020	EPI_ISL_566000	Michigan Department of Health and Human Services, Bureau of Laboratories	Michigan Department of Health and Human Services, Bureau of Laboratories	Blankenship HM et al	No	No	No	No	No	Yes	No	No	No	No	No
USA/MI-MDHHS-SC21950/2020	EPI_ISL_566001	Michigan Department of Health and Human Services, Bureau of Laboratories	Michigan Department of Health and Human Services, Bureau of Laboratories	Blankenship HM et al	Yes	No	No	Yes	Yes	No	No	No	No	No	No
USA/MI-MDHHS-SC21952/2020	EPI_ISL_566003	Michigan Department of Health and Human Services, Bureau of Laboratories	Michigan Department of Health and Human Services, Bureau of Laboratories	Blankenship HM et al	No	No	No	No	No	Yes	No	No	Yes	No	No
USA/MI-MDHHS-SC21953/2020	EPI_ISL_566004	Michigan Department of Health and Human Services, Bureau of Laboratories	Michigan Department of Health and Human Services, Bureau of Laboratories	Blankenship HM et al	No	Yes	No	No	No	No	No	No	No	No	No
USA/MI-MDHHS-SC21954/2020	EPI_ISL_566005	Michigan Department of Health and Human Services, Bureau of Laboratories	Michigan Department of Health and Human Services, Bureau of Laboratories	Blankenship HM et al	Yes	Yes	Yes	Yes	Yes	Yes	Yes	Yes	Yes	Yes	No
USA/MI-MDHHS-SC21955/2020	EPI_ISL_566006	Michigan Department of Health and Human Services, Bureau of Laboratories	Michigan Department of Health and Human Services, Bureau of Laboratories	Blankenship HM et al	Yes	Yes	Yes	Yes	Yes	Yes	Yes	Yes	Yes	Yes	No
USA/MI-MDHHS-SC21956/2020	EPI_ISL_566007	Michigan Department of Health and Human Services, Bureau of Laboratories	Michigan Department of Health and Human Services, Bureau of Laboratories	Blankenship HM et al	Yes	No	No	No	No	No	No	No	No	No	No
USA/MI-MDHHS-SC21957/2020	EPI_ISL_566008	Michigan Department of Health and Human Services, Bureau of Laboratories	Michigan Department of Health and Human Services, Bureau of Laboratories	Blankenship HM et al	Yes	Yes	Yes	Yes	Yes	Yes	Yes	Yes	Yes	Yes	No
USA/MI-MDHHS-SC21958/2020	EPI_ISL_566009	Michigan Department of Health and Human Services, Bureau of Laboratories	Michigan Department of Health and Human Services, Bureau of Laboratories	Blankenship HM et al	Yes	Yes	Yes	Yes	Yes	Yes	Yes	Yes	Yes	Yes	No
USA/MI-MDHHS-SC21959/2020	EPI_ISL_566010	Michigan Department of Health and Human Services, Bureau of Laboratories	Michigan Department of Health and Human Services, Bureau of Laboratories	Blankenship HM et al	Yes	Yes	No	No	No	Yes	Yes	No	No	No	No
USA/MI-MDHHS-SC21961/2020	EPI_ISL_566012	Michigan Department of Health and Human Services, Bureau of Laboratories	Michigan Department of Health and Human Services, Bureau of Laboratories	Blankenship HM et al	No	No	No	No	No	No	No	Yes	Yes	No	No
USA/MI-MDHHS-SC21962/2020	EPI_ISL_566013	Michigan Department of Health and Human Services, Bureau of Laboratories	Michigan Department of Health and Human Services, Bureau of Laboratories	Blankenship HM et al	Yes	Yes	Yes	Yes	Yes	Yes	Yes	Yes	Yes	Yes	No
USA/MI-MDHHS-SC21963/2020	EPI_ISL_566014	Michigan Department of Health and Human Services, Bureau of Laboratories	Michigan Department of Health and Human Services, Bureau of Laboratories	Blankenship HM et al	Yes	Yes	Yes	Yes	Yes	Yes	Yes	Yes	Yes	Yes	No
USA/MI-MDHHS-SC21964/2020	EPI_ISL_566015	Michigan Department of Health and Human Services, Bureau of Laboratories	Michigan Department of Health and Human Services, Bureau of Laboratories	Blankenship HM et al	No	No	No	No	Yes	No	No	Yes	No	No	No
USA/MI-MDHHS-SC21965/2020	EPI_ISL_566016	Michigan Department of Health and Human Services, Bureau of Laboratories	Michigan Department of Health and Human Services, Bureau of Laboratories	Blankenship HM et al	Yes	Yes	Yes	Yes	Yes	Yes	Yes	Yes	Yes	Yes	No
USA/MI-MDHHS-SC21966/2020	EPI_ISL_566017	Michigan Department of Health and Human Services, Bureau of Laboratories	Michigan Department of Health and Human Services, Bureau of Laboratories	Blankenship HM et al	Yes	Yes	Yes	Yes	Yes	Yes	Yes	Yes	Yes	Yes	No
USA/MI-MDHHS-SC21967/2020	EPI_ISL_566018	Michigan Department of Health and Human Services, Bureau of Laboratories	Michigan Department of Health and Human Services, Bureau of Laboratories	Blankenship HM et al	Yes	Yes	Yes	Yes	Yes	Yes	Yes	Yes	Yes	Yes	No
USA/MI-MDHHS-SC21968/2020	EPI_ISL_566019	Michigan Department of Health and Human Services, Bureau of Laboratories	Michigan Department of Health and Human Services, Bureau of Laboratories	Blankenship HM et al	No	No	Yes	No	No	No	No	No	No	No	No
USA/MI-MDHHS-SC21969/2020	EPI_ISL_566020	Michigan Department of Health and Human Services, Bureau of Laboratories	Michigan Department of Health and Human Services, Bureau of Laboratories	Blankenship HM et al	Yes	Yes	Yes	Yes	Yes	Yes	Yes	Yes	Yes	Yes	No
USA/MI-MDHHS-SC21970/2020	EPI_ISL_566021	Michigan Department of Health and Human Services, Bureau of Laboratories	Michigan Department of Health and Human Services, Bureau of Laboratories	Blankenship HM et al	No	Yes	No	No	No	No	No	Yes	No	No	No
USA/MI-MDHHS-SC21971/2020	EPI_ISL_566022	Michigan Department of Health and Human Services, Bureau of Laboratories	Michigan Department of Health and Human Services, Bureau of Laboratories	Blankenship HM et al	Yes	Yes	Yes	Yes	Yes	Yes	Yes	Yes	Yes	Yes	No
USA/MI-MDHHS-SC21972/2020	EPI_ISL_566023	Michigan Department of Health and Human Services, Bureau of Laboratories	Michigan Department of Health and Human Services, Bureau of Laboratories	Blankenship HM et al	Yes	Yes	Yes	Yes	Yes	Yes	Yes	Yes	Yes	Yes	No
USA/MI-MDHHS-SC21973/2020	EPI_ISL_566024	Michigan Department of Health and Human Services, Bureau of Laboratories	Michigan Department of Health and Human Services, Bureau of Laboratories	Blankenship HM et al	No	No	No	No	No	No	No	No	No	Yes	No
USA/MI-MDHHS-SC21974/2020	EPI_ISL_566025	Michigan Department of Health and Human Services, Bureau of Laboratories	Michigan Department of Health and Human Services, Bureau of Laboratories	Blankenship HM et al	Yes	Yes	Yes	Yes	Yes	Yes	Yes	Yes	Yes	Yes	No
USA/MI-MDHHS-SC21975/2020	EPI_ISL_566026	Michigan Department of Health and Human Services, Bureau of Laboratories	Michigan Department of Health and Human Services, Bureau of Laboratories	Blankenship HM et al	Yes	Yes	Yes	Yes	Yes	Yes	Yes	Yes	Yes	Yes	No
USA/MI-MDHHS-SC21976/2020	EPI_ISL_576208	Michigan Department of Health and Human Services, Bureau of Laboratories	Michigan Department of Health and Human Services, Bureau of Laboratories	Blankenship HM et al	Yes	Yes	Yes	Yes	Yes	Yes	Yes	Yes	Yes	Yes	No
USA/MI-MDHHS-SC21977/2020	EPI_ISL_566027	Michigan Department of Health and Human Services, Bureau of Laboratories	Michigan Department of Health and Human Services, Bureau of Laboratories	Blankenship HM et al	Yes	Yes	Yes	Yes	Yes	Yes	Yes	Yes	Yes	Yes	No
USA/MI-MDHHS-SC21979/2020	EPI_ISL_566029	Michigan Department of Health and Human Services, Bureau of Laboratories	Michigan Department of Health and Human Services, Bureau of Laboratories	Blankenship HM et al	Yes	Yes	Yes	Yes	Yes	Yes	Yes	Yes	Yes	Yes	No
USA/MI-MDHHS-SC21980/2020	EPI_ISL_566030	Michigan Department of Health and Human Services, Bureau of Laboratories	Michigan Department of Health and Human Services, Bureau of Laboratories	Blankenship HM et al	Yes	Yes	Yes	Yes	Yes	Yes	Yes	Yes	Yes	Yes	No
USA/MI-MDHHS-SC21981/2020	EPI_ISL_566031	Michigan Department of Health and Human Services, Bureau of Laboratories	Michigan Department of Health and Human Services, Bureau of Laboratories	Blankenship HM et al	Yes	Yes	Yes	Yes	Yes	Yes	Yes	Yes	Yes	Yes	No
USA/MI-MDHHS-SC21982/2020	EPI_ISL_566032	Michigan Department of Health and Human Services, Bureau of Laboratories	Michigan Department of Health and Human Services, Bureau of Laboratories	Blankenship HM et al	Yes	Yes	Yes	Yes	Yes	Yes	Yes	Yes	Yes	Yes	No
USA/MI-MDHHS-SC21983/2020	EPI_ISL_566033	Michigan Department of Health and Human Services, Bureau of Laboratories	Michigan Department of Health and Human Services, Bureau of Laboratories	Blankenship HM et al	Yes	Yes	Yes	Yes	Yes	Yes	Yes	Yes	Yes	Yes	No
USA/MI-MDHHS-SC21984/2020	EPI_ISL_566034	Michigan Department of Health and Human Services, Bureau of Laboratories	Michigan Department of Health and Human Services, Bureau of Laboratories	Blankenship HM et al	Yes	Yes	Yes	Yes	Yes	Yes	Yes	Yes	Yes	Yes	No
USA/MI-MDHHS-SC21985/2020	EPI_ISL_566035	Michigan Department of Health and Human Services, Bureau of Laboratories	Michigan Department of Health and Human Services, Bureau of Laboratories	Blankenship HM et al	Yes	Yes	Yes	Yes	Yes	Yes	Yes	Yes	Yes	Yes	No
USA/MI-MDHHS-SC21986/2020	EPI_ISL_576209	Michigan Department of Health and Human Services, Bureau of Laboratories	Michigan Department of Health and Human Services, Bureau of Laboratories	Blankenship HM et al	Yes	Yes	Yes	Yes	Yes	Yes	Yes	Yes	Yes	Yes	No
USA/MI-MDHHS-SC21987/2020	EPI_ISL_576210	Michigan Department of Health and Human Services, Bureau of Laboratories	Michigan Department of Health and Human Services, Bureau of Laboratories	Blankenship HM et al	Yes	Yes	Yes	Yes	Yes	Yes	Yes	Yes	Yes	Yes	No
USA/MI-MDHHS-SC21988/2020	EPI_ISL_576211	Michigan Department of Health and Human Services, Bureau of Laboratories	Michigan Department of Health and Human Services, Bureau of Laboratories	Blankenship HM et al	Yes	Yes	Yes	Yes	Yes	Yes	Yes	Yes	Yes	Yes	No
USA/MI-MDHHS-SC21989/2020	EPI_ISL_576212	Michigan Department of Health and Human Services, Bureau of Laboratories	Michigan Department of Health and Human Services, Bureau of Laboratories	Blankenship HM et al	Yes	Yes	Yes	Yes	Yes	Yes	Yes	Yes	Yes	Yes	No
USA/MI-MDHHS-SC21990/2020	EPI_ISL_576213	Michigan Department of Health and Human Services, Bureau of Laboratories	Michigan Department of Health and Human Services, Bureau of Laboratories	Blankenship HM et al	Yes	Yes	Yes	Yes	Yes	Yes	Yes	Yes	Yes	Yes	No
USA/MI-MDHHS-SC21991/2020	EPI_ISL_576214	Michigan Department of Health and Human Services, Bureau of Laboratories	Michigan Department of Health and Human Services, Bureau of Laboratories	Blankenship HM et al	Yes	Yes	Yes	Yes	Yes	Yes	Yes	Yes	Yes	Yes	No
USA/MI-MDHHS-SC21992/2020	EPI_ISL_576215	Michigan Department of Health and Human Services, Bureau of Laboratories	Michigan Department of Health and Human Services, Bureau of Laboratories	Blankenship HM et al	Yes	Yes	Yes	Yes	Yes	Yes	Yes	Yes	Yes	Yes	No
USA/MI-MDHHS-SC21993/2020	EPI_ISL_576216	Michigan Department of Health and Human Services, Bureau of Laboratories	Michigan Department of Health and Human Services, Bureau of Laboratories	Blankenship HM et al	Yes	Yes	Yes	Yes	Yes	Yes	Yes	Yes	Yes	Yes	No
USA/MI-MDHHS-SC21994/2020	EPI_ISL_576217	Michigan Department of Health and Human Services, Bureau of Laboratories	Michigan Department of Health and Human Services, Bureau of Laboratories	Blankenship HM et al	Yes	Yes	Yes	Yes	Yes	Yes	Yes	Yes	Yes	Yes	No
USA/MI-MDHHS-SC21995/2020	EPI_ISL_576218	Michigan Department of Health and Human Services, Bureau of Laboratories	Michigan Department of Health and Human Services, Bureau of Laboratories	Blankenship HM et al	Yes	Yes	Yes	Yes	Yes	Yes	Yes	Yes	Yes	Yes	No
USA/MI-MDHHS-SC21996/2020	EPI_ISL_576219	Michigan Department of Health and Human Services, Bureau of Laboratories	Michigan Department of Health and Human Services, Bureau of Laboratories	Blankenship HM et al	Yes	Yes	Yes	Yes	Yes	Yes	Yes	Yes	Yes	Yes	No
USA/MI-MDHHS-SC21997/2020	EPI_ISL_576220	Michigan Department of Health and Human Services, Bureau of Laboratories	Michigan Department of Health and Human Services, Bureau of Laboratories	Blankenship HM et al	Yes	Yes	Yes	Yes	Yes	Yes	Yes	Yes	Yes	Yes	No
USA/MI-MDHHS-SC21998/2020	EPI_ISL_576221	Michigan Department of Health and Human Services, Bureau of Laboratories	Michigan Department of Health and Human Services, Bureau of Laboratories	Blankenship HM et al	Yes	Yes	Yes	Yes	Yes	Yes	Yes	Yes	Yes	Yes	No
USA/MI-MDHHS-SC22001/2020	EPI_ISL_577566	Michigan Department of Health and Human Services, Bureau of Laboratories	Michigan Department of Health and Human Services, Bureau of Laboratories	Blankenship HM et al	Yes	No	No	No	No	No	No	Yes	No	Yes	No
USA/MI-MDHHS-SC22002/2020	EPI_ISL_577567	Michigan Department of Health and Human Services, Bureau of Laboratories	Michigan Department of Health and Human Services, Bureau of Laboratories	Blankenship HM et al	Yes	Yes	Yes	Yes	Yes	Yes	Yes	Yes	Yes	Yes	No
USA/MI-MDHHS-SC22003/2020	EPI_ISL_577556	Michigan Department of Health and Human Services, Bureau of Laboratories	Michigan Department of Health and Human Services, Bureau of Laboratories	Blankenship HM et al	Yes	Yes	Yes	Yes	Yes	Yes	Yes	Yes	Yes	Yes	No
USA/MI-MDHHS-SC22004/2020	EPI_ISL_577557	Michigan Department of Health and Human Services, Bureau of Laboratories	Michigan Department of Health and Human Services, Bureau of Laboratories	Blankenship HM et al	Yes	Yes	Yes	Yes	Yes	Yes	Yes	Yes	Yes	Yes	No
USA/MI-MDHHS-SC22005/2020	EPI_ISL_577551	Michigan Department of Health and Human Services, Bureau of Laboratories	Michigan Department of Health and Human Services, Bureau of Laboratories	Blankenship HM et al	Yes	Yes	Yes	Yes	Yes	Yes	Yes	Yes	Yes	Yes	No
USA/MI-MDHHS-SC22006/2020	EPI_ISL_577568	Michigan Department of Health and Human Services, Bureau of Laboratories	Michigan Department of Health and Human Services, Bureau of Laboratories	Blankenship HM et al	Yes	Yes	Yes	Yes	Yes	Yes	Yes	Yes	Yes	Yes	No
USA/MI-MDHHS-SC22007/2020	EPI_ISL_577569	Michigan Department of Health and Human Services, Bureau of Laboratories	Michigan Department of Health and Human Services, Bureau of Laboratories	Blankenship HM et al	Yes	Yes	Yes	Yes	Yes	Yes	Yes	Yes	Yes	Yes	No
USA/MI-MDHHS-SC22008/2020	EPI_ISL_577570	Michigan Department of Health and Human Services, Bureau of Laboratories	Michigan Department of Health and Human Services, Bureau of Laboratories	Blankenship HM et al	Yes	Yes	Yes	Yes	Yes	Yes	Yes	Yes	Yes	Yes	No
USA/MI-MDHHS-SC22009/2020	EPI_ISL_577571	Michigan Department of Health and Human Services, Bureau of Laboratories	Michigan Department of Health and Human Services, Bureau of Laboratories	Blankenship HM et al	Yes	Yes	Yes	Yes	Yes	Yes	Yes	Yes	Yes	Yes	No
USA/MI-MDHHS-SC22010/2020	EPI_ISL_577572	Michigan Department of Health and Human Services, Bureau of Laboratories	Michigan Department of Health and Human Services, Bureau of Laboratories	Blankenship HM et al	Yes	Yes	Yes	Yes	Yes	Yes	Yes	Yes	Yes	Yes	No
USA/MI-MDHHS-SC22011/2020	EPI_ISL_577560	Michigan Department of Health and Human Services, Bureau of Laboratories	Michigan Department of Health and Human Services, Bureau of Laboratories	Blankenship HM et al	Yes	Yes	Yes	Yes	Yes	Yes	Yes	Yes	Yes	Yes	No
USA/MI-MDHHS-SC22012/2020	EPI_ISL_577573	Michigan Department of Health and Human Services, Bureau of Laboratories	Michigan Department of Health and Human Services, Bureau of Laboratories	Blankenship HM et al	Yes	Yes	Yes	Yes	Yes	Yes	Yes	Yes	Yes	Yes	No
USA/MI-MDHHS-SC22013/2020	EPI_ISL_577574	Michigan Department of Health and Human Services, Bureau of Laboratories	Michigan Department of Health and Human Services, Bureau of Laboratories	Blankenship HM et al	Yes	Yes	Yes	Yes	Yes	Yes	Yes	Yes	Yes	Yes	No
USA/MI-MDHHS-SC22014/2020	EPI_ISL_577547	Michigan Department of Health and Human Services, Bureau of Laboratories	Michigan Department of Health and Human Services, Bureau of Laboratories	Blankenship HM et al	Yes	Yes	Yes	Yes	Yes	Yes	Yes	Yes	Yes	Yes	No
USA/MI-MDHHS-SC22015/2020	EPI_ISL_577575	Michigan Department of Health and Human Services, Bureau of Laboratories	Michigan Department of Health and Human Services, Bureau of Laboratories	Blankenship HM et al	Yes	Yes	Yes	Yes	Yes	Yes	Yes	Yes	Yes	Yes	No
USA/MI-MDHHS-SC22016/2020	EPI_ISL_577576	Michigan Department of Health and Human Services, Bureau of Laboratories	Michigan Department of Health and Human Services, Bureau of Laboratories	Blankenship HM et al	Yes	Yes	Yes	Yes	Yes	Yes	Yes	Yes	Yes	Yes	No
USA/MI-MDHHS-SC22017/2020	EPI_ISL_577577	Michigan Department of Health and Human Services, Bureau of Laboratories	Michigan Department of Health and Human Services, Bureau of Laboratories	Blankenship HM et al	Yes	Yes	Yes	Yes	Yes	Yes	Yes	Yes	Yes	Yes	No
USA/MI-MDHHS-SC22018/2020	EPI_ISL_577564	Michigan Department of Health and Human Services, Bureau of Laboratories	Michigan Department of Health and Human Services, Bureau of Laboratories	Blankenship HM et al	Yes	Yes	Yes	Yes	Yes	Yes	Yes	Yes	Yes	Yes	No
USA/MI-MDHHS-SC22019/2020	EPI_ISL_577578	Michigan Department of Health and Human Services, Bureau of Laboratories	Michigan Department of Health and Human Services, Bureau of Laboratories	Blankenship HM et al	Yes	Yes	Yes	Yes	Yes	Yes	Yes	Yes	Yes	Yes	No
USA/MI-MDHHS-SC22020/2020	EPI_ISL_577579	Michigan Department of Health and Human Services, Bureau of Laboratories	Michigan Department of Health and Human Services, Bureau of Laboratories	Blankenship HM et al	Yes	Yes	Yes	Yes	Yes	Yes	Yes	Yes	Yes	Yes	No
USA/MI-MDHHS-SC22021/2020	EPI_ISL_577562	Michigan Department of Health and Human Services, Bureau of Laboratories	Michigan Department of Health and Human Services, Bureau of Laboratories	Blankenship HM et al	Yes	Yes	Yes	Yes	Yes	Yes	Yes	Yes	Yes	Yes	No
USA/MI-MDHHS-SC22022/2020	EPI_ISL_577561	Michigan Department of Health and Human Services, Bureau of Laboratories	Michigan Department of Health and Human Services, Bureau of Laboratories	Blankenship HM et al	Yes	Yes	Yes	Yes	Yes	Yes	Yes	Yes	Yes	Yes	No
USA/MI-MDHHS-SC22023/2020	EPI_ISL_577553	Michigan Department of Health and Human Services, Bureau of Laboratories	Michigan Department of Health and Human Services, Bureau of Laboratories	Blankenship HM et al	Yes	Yes	Yes	Yes	Yes	Yes	Yes	Yes	Yes	Yes	No
USA/MI-MDHHS-SC22024/2020	EPI_ISL_577580	Michigan Department of Health and Human Services, Bureau of Laboratories	Michigan Department of Health and Human Services, Bureau of Laboratories	Blankenship HM et al	Yes	Yes	Yes	Yes	Yes	Yes	Yes	Yes	Yes	Yes	No
USA/MI-MDHHS-SC22025/2020	EPI_ISL_577581	Michigan Department of Health and Human Services, Bureau of Laboratories	Michigan Department of Health and Human Services, Bureau of Laboratories	Blankenship HM et al	Yes	Yes	Yes	Yes	Yes	Yes	Yes	Yes	Yes	Yes	No
USA/MI-MDHHS-SC22026/2020	EPI_ISL_577582	Michigan Department of Health and Human Services, Bureau of Laboratories	Michigan Department of Health and Human Services, Bureau of Laboratories	Blankenship HM et al	Yes	Yes	Yes	Yes	Yes	Yes	Yes	Yes	Yes	Yes	No
USA/MI-MDHHS-SC22027/2020	EPI_ISL_577583	Michigan Department of Health and Human Services, Bureau of Laboratories	Michigan Department of Health and Human Services, Bureau of Laboratories	Blankenship HM et al	Yes	Yes	Yes	Yes	Yes	Yes	Yes	Yes	Yes	Yes	No
USA/MI-MDHHS-SC22028/2020	EPI_ISL_577584	Michigan Department of Health and Human Services, Bureau of Laboratories	Michigan Department of Health and Human Services, Bureau of Laboratories	Blankenship HM et al	Yes	Yes	Yes	Yes	Yes	Yes	Yes	Yes	Yes	Yes	No
USA/MI-MDHHS-SC22029/2020	EPI_ISL_577585	Michigan Department of Health and Human Services, Bureau of Laboratories	Michigan Department of Health and Human Services, Bureau of Laboratories	Blankenship HM et al	Yes	Yes	Yes	Yes	Yes	Yes	Yes	Yes	Yes	Yes	No
USA/MI-MDHHS-SC22030/2020	EPI_ISL_577586	Michigan Department of Health and Human Services, Bureau of Laboratories	Michigan Department of Health and Human Services, Bureau of Laboratories	Blankenship HM et al	Yes	Yes	Yes	Yes	Yes	Yes	Yes	Yes	Yes	Yes	No
USA/MI-MDHHS-SC22031/2020	EPI_ISL_577587	Michigan Department of Health and Human Services, Bureau of Laboratories	Michigan Department of Health and Human Services, Bureau of Laboratories	Blankenship HM et al	Yes	Yes	Yes	Yes	Yes	Yes	Yes	Yes	Yes	Yes	No
USA/MI-MDHHS-SC22032/2020	EPI_ISL_577555	Michigan Department of Health and Human Services, Bureau of Laboratories	Michigan Department of Health and Human Services, Bureau of Laboratories	Blankenship HM et al	Yes	Yes	Yes	Yes	Yes	Yes	Yes	Yes	Yes	Yes	No
USA/MI-MDHHS-SC22033/2020	EPI_ISL_577563	Michigan Department of Health and Human Services, Bureau of Laboratories	Michigan Department of Health and Human Services, Bureau of Laboratories	Blankenship HM et al	Yes	Yes	Yes	Yes	Yes	Yes	Yes	Yes	Yes	Yes	No
USA/MI-MDHHS-SC22034/2020	EPI_ISL_577558	Michigan Department of Health and Human Services, Bureau of Laboratories	Michigan Department of Health and Human Services, Bureau of Laboratories	Blankenship HM et al	Yes	Yes	Yes	Yes	Yes	Yes	Yes	Yes	Yes	Yes	No
USA/MI-MDHHS-SC22035/2020	EPI_ISL_577548	Michigan Department of Health and Human Services, Bureau of Laboratories	Michigan Department of Health and Human Services, Bureau of Laboratories	Blankenship HM et al	Yes	Yes	Yes	Yes	Yes	Yes	Yes	Yes	Yes	Yes	No
USA/MI-MDHHS-SC22036/2020	EPI_ISL_577588	Michigan Department of Health and Human Services, Bureau of Laboratories	Michigan Department of Health and Human Services, Bureau of Laboratories	Blankenship HM et al	Yes	Yes	Yes	Yes	Yes	Yes	Yes	Yes	Yes	Yes	No
USA/MI-MDHHS-SC22037/2020	EPI_ISL_577549	Michigan Department of Health and Human Services, Bureau of Laboratories	Michigan Department of Health and Human Services, Bureau of Laboratories	Blankenship HM et al	Yes	Yes	Yes	Yes	Yes	Yes	Yes	Yes	Yes	Yes	No
USA/MI-MDHHS-SC22038/2020	EPI_ISL_577589	Michigan Department of Health and Human Services, Bureau of Laboratories	Michigan Department of Health and Human Services, Bureau of Laboratories	Blankenship HM et al	Yes	Yes	Yes	Yes	Yes	Yes	Yes	Yes	Yes	Yes	No
USA/MI-MDHHS-SC22039/2020	EPI_ISL_577590	Michigan Department of Health and Human Services, Bureau of Laboratories	Michigan Department of Health and Human Services, Bureau of Laboratories	Blankenship HM et al	Yes	Yes	Yes	Yes	Yes	Yes	Yes	Yes	Yes	Yes	No
USA/MI-MDHHS-SC22040/2020	EPI_ISL_577552	Michigan Department of Health and Human Services, Bureau of Laboratories	Michigan Department of Health and Human Services, Bureau of Laboratories	Blankenship HM et al	Yes	Yes	Yes	Yes	Yes	Yes	Yes	Yes	Yes	Yes	No
USA/MI-MDHHS-SC22041/2020	EPI_ISL_577591	Michigan Department of Health and Human Services, Bureau of Laboratories	Michigan Department of Health and Human Services, Bureau of Laboratories	Blankenship HM et al	Yes	Yes	Yes	Yes	Yes	Yes	Yes	Yes	Yes	Yes	No
USA/MI-MDHHS-SC22042/2020	EPI_ISL_577592	Michigan Department of Health and Human Services, Bureau of Laboratories	Michigan Department of Health and Human Services, Bureau of Laboratories	Blankenship HM et al	Yes	Yes	Yes	Yes	Yes	Yes	Yes	Yes	Yes	Yes	No
USA/MI-MDHHS-SC22043/2020	EPI_ISL_577593	Michigan Department of Health and Human Services, Bureau of Laboratories	Michigan Department of Health and Human Services, Bureau of Laboratories	Blankenship HM et al	Yes	Yes	Yes	Yes	Yes	Yes	Yes	Yes	Yes	Yes	No
USA/MI-MDHHS-SC22044/2020	EPI_ISL_577559	Michigan Department of Health and Human Services, Bureau of Laboratories	Michigan Department of Health and Human Services, Bureau of Laboratories	Blankenship HM et al	Yes	Yes	Yes	Yes	Yes	Yes	Yes	Yes	Yes	Yes	No
USA/MI-MDHHS-SC22045/2020	EPI_ISL_577594	Michigan Department of Health and Human Services, Bureau of Laboratories	Michigan Department of Health and Human Services, Bureau of Laboratories	Blankenship HM et al	Yes	Yes	Yes	Yes	Yes	Yes	Yes	Yes	Yes	Yes	No
USA/MI-MDHHS-SC22046/2020	EPI_ISL_577595	Michigan Department of Health and Human Services, Bureau of Laboratories	Michigan Department of Health and Human Services, Bureau of Laboratories	Blankenship HM et al	Yes	Yes	Yes	Yes	Yes	Yes	Yes	Yes	Yes	Yes	No
USA/MI-MDHHS-SC22047/2020	EPI_ISL_577596	Michigan Department of Health and Human Services, Bureau of Laboratories	Michigan Department of Health and Human Services, Bureau of Laboratories	Blankenship HM et al	Yes	Yes	Yes	Yes	Yes	Yes	Yes	Yes	Yes	Yes	No
USA/MI-MDHHS-SC22048/2020	EPI_ISL_577550	Michigan Department of Health and Human Services, Bureau of Laboratories	Michigan Department of Health and Human Services, Bureau of Laboratories	Blankenship HM et al	Yes	Yes	Yes	Yes	Yes	Yes	Yes	Yes	Yes	Yes	No
USA/MI-MDHHS-SC22049/2020	EPI_ISL_583506	Michigan Department of Health and Human Services, Bureau of Laboratories	Michigan Department of Health and Human Services, Bureau of Laboratories	Blankenship HM et al	Yes	Yes	Yes	Yes	Yes	Yes	Yes	Yes	Yes	Yes	No
USA/MI-MDHHS-SC22050/2020	EPI_ISL_583507	Michigan Department of Health and Human Services, Bureau of Laboratories	Michigan Department of Health and Human Services, Bureau of Laboratories	Blankenship HM et al	Yes	Yes	Yes	Yes	Yes	Yes	Yes	Yes	Yes	Yes	No
USA/MI-MDHHS-SC22051/2020	EPI_ISL_583508	Michigan Department of Health and Human Services, Bureau of Laboratories	Michigan Department of Health and Human Services, Bureau of Laboratories	Blankenship HM et al	Yes	Yes	Yes	Yes	Yes	Yes	Yes	Yes	Yes	Yes	No
USA/MI-MDHHS-SC22052/2020	EPI_ISL_583509	Michigan Department of Health and Human Services, Bureau of Laboratories	Michigan Department of Health and Human Services, Bureau of Laboratories	Blankenship HM et al	Yes	Yes	Yes	Yes	Yes	Yes	Yes	Yes	Yes	Yes	No
USA/MI-MDHHS-SC22053/2020	EPI_ISL_583510	Michigan Department of Health and Human Services, Bureau of Laboratories	Michigan Department of Health and Human Services, Bureau of Laboratories	Blankenship HM et al	Yes	Yes	Yes	Yes	Yes	Yes	Yes	Yes	Yes	Yes	No
USA/MI-MDHHS-SC22054/2020	EPI_ISL_583511	Michigan Department of Health and Human Services, Bureau of Laboratories	Michigan Department of Health and Human Services, Bureau of Laboratories	Blankenship HM et al	Yes	Yes	Yes	Yes	Yes	Yes	Yes	Yes	Yes	Yes	No
USA/MI-MDHHS-SC22055/2020	EPI_ISL_583512	Michigan Department of Health and Human Services, Bureau of Laboratories	Michigan Department of Health and Human Services, Bureau of Laboratories	Blankenship HM et al	Yes	Yes	Yes	Yes	Yes	Yes	Yes	Yes	Yes	Yes	No
USA/MI-MDHHS-SC22056/2020	EPI_ISL_583513	Michigan Department of Health and Human Services, Bureau of Laboratories	Michigan Department of Health and Human Services, Bureau of Laboratories	Blankenship HM et al	Yes	Yes	Yes	Yes	Yes	Yes	Yes	Yes	Yes	Yes	No
USA/MI-MDHHS-SC22057/2020	EPI_ISL_583514	Michigan Department of Health and Human Services, Bureau of Laboratories	Michigan Department of Health and Human Services, Bureau of Laboratories	Blankenship HM et al	Yes	Yes	Yes	Yes	Yes	Yes	Yes	Yes	Yes	Yes	No
USA/MI-MDHHS-SC22058/2020	EPI_ISL_583515	Michigan Department of Health and Human Services, Bureau of Laboratories	Michigan Department of Health and Human Services, Bureau of Laboratories	Blankenship HM et al	Yes	Yes	Yes	Yes	Yes	Yes	Yes	Yes	Yes	Yes	No
USA/MI-MDHHS-SC22059/2020	EPI_ISL_583516	Michigan Department of Health and Human Services, Bureau of Laboratories	Michigan Department of Health and Human Services, Bureau of Laboratories	Blankenship HM et al	Yes	Yes	Yes	Yes	Yes	Yes	Yes	Yes	Yes	Yes	No
USA/MI-MDHHS-SC22060/2020	EPI_ISL_583517	Michigan Department of Health and Human Services, Bureau of Laboratories	Michigan Department of Health and Human Services, Bureau of Laboratories	Blankenship HM et al	Yes	Yes	Yes	Yes	Yes	Yes	Yes	Yes	Yes	Yes	No
USA/MI-MDHHS-SC22061/2020	EPI_ISL_583518	Michigan Department of Health and Human Services, Bureau of Laboratories	Michigan Department of Health and Human Services, Bureau of Laboratories	Blankenship HM et al	Yes	Yes	Yes	Yes	Yes	Yes	Yes	Yes	Yes	Yes	No
USA/MI-MDHHS-SC22062/2020	EPI_ISL_583519	Michigan Department of Health and Human Services, Bureau of Laboratories	Michigan Department of Health and Human Services, Bureau of Laboratories	Blankenship HM et al	Yes	Yes	Yes	Yes	Yes	Yes	Yes	Yes	Yes	Yes	No
USA/MI-MDHHS-SC22063/2020	EPI_ISL_583520	Michigan Department of Health and Human Services, Bureau of Laboratories	Michigan Department of Health and Human Services, Bureau of Laboratories	Blankenship HM et al	Yes	Yes	Yes	Yes	Yes	Yes	Yes	Yes	Yes	Yes	No
USA/MI-MDHHS-SC22064/2020	EPI_ISL_583521	Michigan Department of Health and Human Services, Bureau of Laboratories	Michigan Department of Health and Human Services, Bureau of Laboratories	Blankenship HM et al	Yes	Yes	Yes	Yes	Yes	Yes	Yes	Yes	Yes	Yes	No
USA/MI-MDHHS-SC22065/2020	EPI_ISL_583522	Michigan Department of Health and Human Services, Bureau of Laboratories	Michigan Department of Health and Human Services, Bureau of Laboratories	Blankenship HM et al	Yes	Yes	Yes	Yes	Yes	Yes	Yes	Yes	Yes	Yes	No
USA/MI-MDHHS-SC22066/2020	EPI_ISL_583523	Michigan Department of Health and Human Services, Bureau of Laboratories	Michigan Department of Health and Human Services, Bureau of Laboratories	Blankenship HM et al	Yes	Yes	Yes	Yes	Yes	Yes	Yes	Yes	Yes	Yes	No
USA/MI-MDHHS-SC22067/2020	EPI_ISL_583524	Michigan Department of Health and Human Services, Bureau of Laboratories	Michigan Department of Health and Human Services, Bureau of Laboratories	Blankenship HM et al	Yes	Yes	Yes	Yes	Yes	Yes	Yes	Yes	Yes	Yes	No
USA/MI-MDHHS-SC22068/2020	EPI_ISL_583525	Michigan Department of Health and Human Services, Bureau of Laboratories	Michigan Department of Health and Human Services, Bureau of Laboratories	Blankenship HM et al	Yes	Yes	Yes	Yes	Yes	Yes	Yes	Yes	Yes	Yes	No
USA/MI-MDHHS-SC22069/2020	EPI_ISL_583526	Michigan Department of Health and Human Services, Bureau of Laboratories	Michigan Department of Health and Human Services, Bureau of Laboratories	Blankenship HM et al	Yes	Yes	Yes	Yes	Yes	Yes	Yes	Yes	Yes	Yes	No
USA/MI-MDHHS-SC22070/2020	EPI_ISL_583527	Michigan Department of Health and Human Services, Bureau of Laboratories	Michigan Department of Health and Human Services, Bureau of Laboratories	Blankenship HM et al	Yes	Yes	Yes	Yes	Yes	Yes	Yes	Yes	Yes	Yes	No
USA/MI-MDHHS-SC22071/2020	EPI_ISL_583528	Michigan Department of Health and Human Services, Bureau of Laboratories	Michigan Department of Health and Human Services, Bureau of Laboratories	Blankenship HM et al	Yes	Yes	Yes	Yes	Yes	Yes	Yes	Yes	Yes	Yes	No
USA/MI-MDHHS-SC22072/2020	EPI_ISL_583529	Michigan Department of Health and Human Services, Bureau of Laboratories	Michigan Department of Health and Human Services, Bureau of Laboratories	Blankenship HM et al	Yes	Yes	Yes	Yes	Yes	Yes	Yes	Yes	Yes	Yes	No
USA/MI-MDHHS-SC22073/2020	EPI_ISL_583530	Michigan Department of Health and Human Services, Bureau of Laboratories	Michigan Department of Health and Human Services, Bureau of Laboratories	Blankenship HM et al	Yes	Yes	Yes	Yes	Yes	Yes	Yes	Yes	Yes	Yes	No
USA/MI-MDHHS-SC22074/2020	EPI_ISL_583531	Michigan Department of Health and Human Services, Bureau of Laboratories	Michigan Department of Health and Human Services, Bureau of Laboratories	Blankenship HM et al	Yes	Yes	Yes	Yes	Yes	Yes	Yes	Yes	Yes	Yes	No
USA/MI-MDHHS-SC22075/2020	EPI_ISL_583532	Michigan Department of Health and Human Services, Bureau of Laboratories	Michigan Department of Health and Human Services, Bureau of Laboratories	Blankenship HM et al	Yes	Yes	Yes	Yes	Yes	Yes	Yes	Yes	Yes	Yes	No
USA/MI-MDHHS-SC22076/2020	EPI_ISL_583533	Michigan Department of Health and Human Services, Bureau of Laboratories	Michigan Department of Health and Human Services, Bureau of Laboratories	Blankenship HM et al	Yes	Yes	Yes	Yes	Yes	Yes	Yes	Yes	Yes	Yes	No
USA/MI-MDHHS-SC22077/2020	EPI_ISL_583534	Michigan Department of Health and Human Services, Bureau of Laboratories	Michigan Department of Health and Human Services, Bureau of Laboratories	Blankenship HM et al	Yes	Yes	Yes	Yes	Yes	Yes	Yes	Yes	Yes	Yes	No
USA/MI-MDHHS-SC22078/2020	EPI_ISL_594190	Michigan Department of Health and Human Services, Bureau of Laboratories	Michigan Department of Health and Human Services, Bureau of Laboratories	Blankenship HM et al	No	No	No	No	No	Yes	No	No	No	No	No
USA/MI-MDHHS-SC22079/2020	EPI_ISL_594191	Michigan Department of Health and Human Services, Bureau of Laboratories	Michigan Department of Health and Human Services, Bureau of Laboratories	Blankenship HM et al	Yes	No	No	No	No	No	No	No	No	No	No
USA/MI-MDHHS-SC22081/2020	EPI_ISL_594193	Michigan Department of Health and Human Services, Bureau of Laboratories	Michigan Department of Health and Human Services, Bureau of Laboratories	Blankenship HM et al	No	No	No	No	No	No	No	No	No	Yes	No
USA/MI-MDHHS-SC22084/2020	EPI_ISL_594196	Michigan Department of Health and Human Services, Bureau of Laboratories	Michigan Department of Health and Human Services, Bureau of Laboratories	Blankenship HM et al	No	Yes	Yes	No	No	No	No	No	No	No	No
USA/MI-MDHHS-SC22085/2020	EPI_ISL_594197	Michigan Department of Health and Human Services, Bureau of Laboratories	Michigan Department of Health and Human Services, Bureau of Laboratories	Blankenship HM et al	No	Yes	No	No	No	No	Yes	No	No	No	No
USA/MI-MDHHS-SC22087/2020	EPI_ISL_594199	Michigan Department of Health and Human Services, Bureau of Laboratories	Michigan Department of Health and Human Services, Bureau of Laboratories	Blankenship HM et al	No	No	Yes	No	No	Yes	No	No	No	No	No
USA/MI-MDHHS-SC22088/2020	EPI_ISL_594200	Michigan Department of Health and Human Services, Bureau of Laboratories	Michigan Department of Health and Human Services, Bureau of Laboratories	Blankenship HM et al	No	No	No	No	No	No	No	Yes	No	No	No
USA/MI-MDHHS-SC22092/2020	EPI_ISL_594204	Michigan Department of Health and Human Services, Bureau of Laboratories	Michigan Department of Health and Human Services, Bureau of Laboratories	Blankenship HM et al	No	No	No	No	No	No	No	Yes	No	No	No
USA/MI-MDHHS-SC22093/2020	EPI_ISL_594205	Michigan Department of Health and Human Services, Bureau of Laboratories	Michigan Department of Health and Human Services, Bureau of Laboratories	Blankenship HM et al	No	No	No	No	No	Yes	No	No	No	No	No
USA/MI-MDHHS-SC22094/2020	EPI_ISL_594206	Michigan Department of Health and Human Services, Bureau of Laboratories	Michigan Department of Health and Human Services, Bureau of Laboratories	Blankenship HM et al	No	Yes	No	Yes	No	No	No	No	Yes	No	No
USA/MI-MDHHS-SC22096/2020	EPI_ISL_594208	Michigan Department of Health and Human Services, Bureau of Laboratories	Michigan Department of Health and Human Services, Bureau of Laboratories	Blankenship HM et al	No	No	No	Yes	No	No	No	No	No	No	No
USA/MI-MDHHS-SC22098/2020	EPI_ISL_594210	Michigan Department of Health and Human Services, Bureau of Laboratories	Michigan Department of Health and Human Services, Bureau of Laboratories	Blankenship HM et al	Yes	No	No	No	No	No	No	No	No	No	No
USA/MI-MDHHS-SC22099/2020	EPI_ISL_594211	Michigan Department of Health and Human Services, Bureau of Laboratories	Michigan Department of Health and Human Services, Bureau of Laboratories	Blankenship HM et al	No	No	Yes	No	No	No	No	No	No	No	No
USA/MI-MDHHS-SC22100/2020	EPI_ISL_594212	Michigan Department of Health and Human Services, Bureau of Laboratories	Michigan Department of Health and Human Services, Bureau of Laboratories	Blankenship HM et al	No	Yes	No	No	No	Yes	No	No	No	Yes	No
USA/MI-MDHHS-SC22102/2020	EPI_ISL_594214	Michigan Department of Health and Human Services, Bureau of Laboratories	Michigan Department of Health and Human Services, Bureau of Laboratories	Blankenship HM et al	No	Yes	Yes	Yes	Yes	No	Yes	Yes	Yes	No	No
USA/MI-MDHHS-SC22103/2020	EPI_ISL_594215	Michigan Department of Health and Human Services, Bureau of Laboratories	Michigan Department of Health and Human Services, Bureau of Laboratories	Blankenship HM et al	No	No	Yes	No	No	Yes	No	Yes	No	Yes	No
USA/MI-MDHHS-SC22104/2020	EPI_ISL_594216	Michigan Department of Health and Human Services, Bureau of Laboratories	Michigan Department of Health and Human Services, Bureau of Laboratories	Blankenship HM et al	Yes	Yes	No	Yes	Yes	No	No	Yes	Yes	Yes	No
USA/MI-MDHHS-SC22105/2020	EPI_ISL_594217	Michigan Department of Health and Human Services, Bureau of Laboratories	Michigan Department of Health and Human Services, Bureau of Laboratories	Blankenship HM et al	No	No	No	No	No	Yes	No	No	Yes	Yes	No
USA/MI-MDHHS-SC22106/2020	EPI_ISL_594218	Michigan Department of Health and Human Services, Bureau of Laboratories	Michigan Department of Health and Human Services, Bureau of Laboratories	Blankenship HM et al	No	No	Yes	Yes	No	Yes	No	No	Yes	No	No
USA/MI-MDHHS-SC22107/2020	EPI_ISL_614158	Michigan Department of Health and Human Services, Bureau of Laboratories	Michigan Department of Health and Human Services, Bureau of Laboratories	Blankenship HM et al	Yes	Yes	Yes	Yes	Yes	Yes	Yes	Yes	Yes	Yes	No
USA/MI-MDHHS-SC22108/2020	EPI_ISL_614159	Michigan Department of Health and Human Services, Bureau of Laboratories	Michigan Department of Health and Human Services, Bureau of Laboratories	Blankenship HM et al	Yes	Yes	Yes	Yes	Yes	Yes	Yes	Yes	Yes	Yes	No
USA/MI-MDHHS-SC22109/2020	EPI_ISL_614160	Michigan Department of Health and Human Services, Bureau of Laboratories	Michigan Department of Health and Human Services, Bureau of Laboratories	Blankenship HM et al	Yes	Yes	Yes	Yes	Yes	Yes	Yes	Yes	Yes	Yes	No
USA/MI-MDHHS-SC22110/2020	EPI_ISL_614161	Michigan Department of Health and Human Services, Bureau of Laboratories	Michigan Department of Health and Human Services, Bureau of Laboratories	Blankenship HM et al	Yes	Yes	Yes	Yes	Yes	Yes	Yes	Yes	Yes	Yes	No
USA/MI-MDHHS-SC22111/2020	EPI_ISL_614162	Michigan Department of Health and Human Services, Bureau of Laboratories	Michigan Department of Health and Human Services, Bureau of Laboratories	Blankenship HM et al	Yes	Yes	Yes	Yes	Yes	Yes	Yes	Yes	Yes	Yes	No
USA/MI-MDHHS-SC22112/2020	EPI_ISL_614163	Michigan Department of Health and Human Services, Bureau of Laboratories	Michigan Department of Health and Human Services, Bureau of Laboratories	Blankenship HM et al	Yes	Yes	Yes	Yes	Yes	Yes	Yes	Yes	Yes	Yes	No
USA/MI-MDHHS-SC22113/2020	EPI_ISL_614164	Michigan Department of Health and Human Services, Bureau of Laboratories	Michigan Department of Health and Human Services, Bureau of Laboratories	Blankenship HM et al	Yes	Yes	Yes	Yes	Yes	Yes	Yes	Yes	Yes	Yes	No
USA/MI-MDHHS-SC22114/2020	EPI_ISL_614165	Michigan Department of Health and Human Services, Bureau of Laboratories	Michigan Department of Health and Human Services, Bureau of Laboratories	Blankenship HM et al	Yes	Yes	Yes	Yes	Yes	Yes	Yes	Yes	Yes	Yes	No
USA/MI-MDHHS-SC22115/2020	EPI_ISL_614166	Michigan Department of Health and Human Services, Bureau of Laboratories	Michigan Department of Health and Human Services, Bureau of Laboratories	Blankenship HM et al	Yes	Yes	Yes	Yes	Yes	Yes	Yes	Yes	Yes	Yes	No
USA/MI-MDHHS-SC22116/2020	EPI_ISL_614167	Michigan Department of Health and Human Services, Bureau of Laboratories	Michigan Department of Health and Human Services, Bureau of Laboratories	Blankenship HM et al	Yes	Yes	Yes	Yes	Yes	Yes	Yes	Yes	Yes	Yes	No
USA/MI-MDHHS-SC22117/2020	EPI_ISL_614168	Michigan Department of Health and Human Services, Bureau of Laboratories	Michigan Department of Health and Human Services, Bureau of Laboratories	Blankenship HM et al	Yes	Yes	Yes	Yes	Yes	Yes	Yes	Yes	Yes	Yes	No
USA/MI-MDHHS-SC22118/2020	EPI_ISL_614169	Michigan Department of Health and Human Services, Bureau of Laboratories	Michigan Department of Health and Human Services, Bureau of Laboratories	Blankenship HM et al	Yes	Yes	Yes	Yes	Yes	Yes	Yes	Yes	Yes	Yes	No
USA/MI-MDHHS-SC22119/2020	EPI_ISL_614170	Michigan Department of Health and Human Services, Bureau of Laboratories	Michigan Department of Health and Human Services, Bureau of Laboratories	Blankenship HM et al	Yes	Yes	Yes	Yes	Yes	Yes	Yes	Yes	Yes	Yes	No
USA/MI-MDHHS-SC22120/2020	EPI_ISL_614171	Michigan Department of Health and Human Services, Bureau of Laboratories	Michigan Department of Health and Human Services, Bureau of Laboratories	Blankenship HM et al	Yes	Yes	Yes	Yes	Yes	Yes	Yes	Yes	Yes	Yes	No
USA/MI-MDHHS-SC22121/2020	EPI_ISL_614172	Michigan Department of Health and Human Services, Bureau of Laboratories	Michigan Department of Health and Human Services, Bureau of Laboratories	Blankenship HM et al	Yes	Yes	Yes	Yes	Yes	Yes	Yes	Yes	Yes	Yes	No
USA/MI-MDHHS-SC22122/2020	EPI_ISL_614173	Michigan Department of Health and Human Services, Bureau of Laboratories	Michigan Department of Health and Human Services, Bureau of Laboratories	Blankenship HM et al	Yes	Yes	Yes	Yes	Yes	Yes	Yes	Yes	Yes	Yes	No
USA/MI-MDHHS-SC22123/2020	EPI_ISL_614174	Michigan Department of Health and Human Services, Bureau of Laboratories	Michigan Department of Health and Human Services, Bureau of Laboratories	Blankenship HM et al	Yes	Yes	Yes	Yes	Yes	Yes	Yes	Yes	Yes	Yes	No
USA/MI-MDHHS-SC22124/2020	EPI_ISL_614175	Michigan Department of Health and Human Services, Bureau of Laboratories	Michigan Department of Health and Human Services, Bureau of Laboratories	Blankenship HM et al	Yes	Yes	Yes	Yes	Yes	Yes	Yes	Yes	Yes	Yes	No
USA/MI-MDHHS-SC22125/2020	EPI_ISL_614176	Michigan Department of Health and Human Services, Bureau of Laboratories	Michigan Department of Health and Human Services, Bureau of Laboratories	Blankenship HM et al	No	Yes	Yes	Yes	Yes	No	Yes	Yes	Yes	Yes	No
USA/MI-MDHHS-SC22126/2020	EPI_ISL_614177	Michigan Department of Health and Human Services, Bureau of Laboratories	Michigan Department of Health and Human Services, Bureau of Laboratories	Blankenship HM et al	Yes	Yes	Yes	Yes	Yes	Yes	Yes	Yes	Yes	Yes	No
USA/MI-MDHHS-SC22127/2020	EPI_ISL_614178	Michigan Department of Health and Human Services, Bureau of Laboratories	Michigan Department of Health and Human Services, Bureau of Laboratories	Blankenship HM et al	Yes	Yes	Yes	Yes	Yes	Yes	Yes	Yes	Yes	Yes	No
USA/MI-MDHHS-SC22128/2020	EPI_ISL_614179	Michigan Department of Health and Human Services, Bureau of Laboratories	Michigan Department of Health and Human Services, Bureau of Laboratories	Blankenship HM et al	Yes	Yes	Yes	Yes	Yes	Yes	Yes	Yes	Yes	Yes	No
USA/MI-MDHHS-SC22129/2020	EPI_ISL_614180	Michigan Department of Health and Human Services, Bureau of Laboratories	Michigan Department of Health and Human Services, Bureau of Laboratories	Blankenship HM et al	Yes	Yes	Yes	Yes	Yes	Yes	Yes	Yes	Yes	Yes	No
USA/MI-MDHHS-SC22130/2020	EPI_ISL_614181	Michigan Department of Health and Human Services, Bureau of Laboratories	Michigan Department of Health and Human Services, Bureau of Laboratories	Blankenship HM et al	Yes	Yes	Yes	Yes	Yes	Yes	Yes	Yes	Yes	Yes	No
USA/MI-MDHHS-SC22131/2020	EPI_ISL_614182	Michigan Department of Health and Human Services, Bureau of Laboratories	Michigan Department of Health and Human Services, Bureau of Laboratories	Blankenship HM et al	Yes	Yes	Yes	Yes	Yes	Yes	Yes	Yes	Yes	Yes	No
USA/MI-MDHHS-SC22132/2020	EPI_ISL_614183	Michigan Department of Health and Human Services, Bureau of Laboratories	Michigan Department of Health and Human Services, Bureau of Laboratories	Blankenship HM et al	Yes	Yes	Yes	Yes	Yes	Yes	Yes	Yes	Yes	Yes	No
USA/MI-MDHHS-SC22133/2020	EPI_ISL_614184	Michigan Department of Health and Human Services, Bureau of Laboratories	Michigan Department of Health and Human Services, Bureau of Laboratories	Blankenship HM et al	Yes	Yes	Yes	Yes	Yes	Yes	Yes	Yes	Yes	Yes	No
USA/MI-MDHHS-SC22134/2020	EPI_ISL_614185	Michigan Department of Health and Human Services, Bureau of Laboratories	Michigan Department of Health and Human Services, Bureau of Laboratories	Blankenship HM et al	Yes	Yes	Yes	Yes	Yes	Yes	Yes	Yes	Yes	Yes	No
USA/MI-MDHHS-SC22135/2020	EPI_ISL_614186	Michigan Department of Health and Human Services, Bureau of Laboratories	Michigan Department of Health and Human Services, Bureau of Laboratories	Blankenship HM et al	Yes	Yes	Yes	Yes	Yes	Yes	Yes	Yes	Yes	Yes	No
USA/MI-MDHHS-SC22136/2020	EPI_ISL_614187	Michigan Department of Health and Human Services, Bureau of Laboratories	Michigan Department of Health and Human Services, Bureau of Laboratories	Blankenship HM et al	Yes	Yes	Yes	Yes	Yes	Yes	Yes	Yes	Yes	Yes	No
USA/MI-MDHHS-SC22137/2020	EPI_ISL_614188	Michigan Department of Health and Human Services, Bureau of Laboratories	Michigan Department of Health and Human Services, Bureau of Laboratories	Blankenship HM et al	Yes	Yes	Yes	Yes	Yes	Yes	Yes	Yes	Yes	Yes	No
USA/MI-MDHHS-SC22138/2020	EPI_ISL_614189	Michigan Department of Health and Human Services, Bureau of Laboratories	Michigan Department of Health and Human Services, Bureau of Laboratories	Blankenship HM et al	Yes	Yes	Yes	Yes	Yes	Yes	Yes	Yes	Yes	Yes	No
USA/MI-MDHHS-SC22139/2020	EPI_ISL_614190	Michigan Department of Health and Human Services, Bureau of Laboratories	Michigan Department of Health and Human Services, Bureau of Laboratories	Blankenship HM et al	Yes	Yes	Yes	Yes	Yes	Yes	Yes	Yes	Yes	Yes	No
USA/MI-MDHHS-SC22140/2020	EPI_ISL_614191	Michigan Department of Health and Human Services, Bureau of Laboratories	Michigan Department of Health and Human Services, Bureau of Laboratories	Blankenship HM et al	Yes	Yes	Yes	Yes	Yes	Yes	Yes	Yes	Yes	Yes	No
USA/MI-MDHHS-SC22141/2020	EPI_ISL_614192	Michigan Department of Health and Human Services, Bureau of Laboratories	Michigan Department of Health and Human Services, Bureau of Laboratories	Blankenship HM et al	Yes	Yes	Yes	Yes	Yes	Yes	Yes	Yes	Yes	Yes	No
USA/MI-MDHHS-SC22142/2020	EPI_ISL_614193	Michigan Department of Health and Human Services, Bureau of Laboratories	Michigan Department of Health and Human Services, Bureau of Laboratories	Blankenship HM et al	Yes	Yes	Yes	Yes	Yes	Yes	Yes	Yes	Yes	Yes	No
USA/MI-MDHHS-SC22143/2020	EPI_ISL_614194	Michigan Department of Health and Human Services, Bureau of Laboratories	Michigan Department of Health and Human Services, Bureau of Laboratories	Blankenship HM et al	Yes	Yes	Yes	Yes	Yes	Yes	Yes	Yes	Yes	Yes	No
USA/MI-MDHHS-SC22144/2020	EPI_ISL_614195	Michigan Department of Health and Human Services, Bureau of Laboratories	Michigan Department of Health and Human Services, Bureau of Laboratories	Blankenship HM et al	Yes	Yes	Yes	Yes	Yes	Yes	Yes	Yes	Yes	Yes	No
USA/MI-MDHHS-SC22145/2020	EPI_ISL_614196	Michigan Department of Health and Human Services, Bureau of Laboratories	Michigan Department of Health and Human Services, Bureau of Laboratories	Blankenship HM et al	Yes	Yes	Yes	Yes	Yes	Yes	Yes	Yes	Yes	Yes	No
USA/MI-MDHHS-SC22146/2020	EPI_ISL_614197	Michigan Department of Health and Human Services, Bureau of Laboratories	Michigan Department of Health and Human Services, Bureau of Laboratories	Blankenship HM et al	Yes	Yes	Yes	Yes	Yes	Yes	Yes	Yes	Yes	Yes	No
USA/MI-MDHHS-SC22147/2020	EPI_ISL_614198	Michigan Department of Health and Human Services, Bureau of Laboratories	Michigan Department of Health and Human Services, Bureau of Laboratories	Blankenship HM et al	Yes	Yes	Yes	Yes	Yes	Yes	Yes	Yes	Yes	Yes	No
USA/MI-MDHHS-SC22148/2020	EPI_ISL_614199	Michigan Department of Health and Human Services, Bureau of Laboratories	Michigan Department of Health and Human Services, Bureau of Laboratories	Blankenship HM et al	Yes	Yes	Yes	Yes	Yes	Yes	Yes	Yes	Yes	Yes	No
USA/MI-MDHHS-SC22149/2020	EPI_ISL_614200	Michigan Department of Health and Human Services, Bureau of Laboratories	Michigan Department of Health and Human Services, Bureau of Laboratories	Blankenship HM et al	Yes	Yes	Yes	Yes	Yes	Yes	Yes	Yes	Yes	Yes	No
USA/MI-MDHHS-SC22150/2020	EPI_ISL_614201	Michigan Department of Health and Human Services, Bureau of Laboratories	Michigan Department of Health and Human Services, Bureau of Laboratories	Blankenship HM et al	Yes	Yes	Yes	Yes	Yes	Yes	Yes	Yes	Yes	Yes	No
USA/MI-MDHHS-SC22151/2020	EPI_ISL_614202	Michigan Department of Health and Human Services, Bureau of Laboratories	Michigan Department of Health and Human Services, Bureau of Laboratories	Blankenship HM et al	Yes	Yes	Yes	Yes	Yes	Yes	Yes	Yes	Yes	Yes	No
USA/MI-MDHHS-SC22152/2020	EPI_ISL_614203	Michigan Department of Health and Human Services, Bureau of Laboratories	Michigan Department of Health and Human Services, Bureau of Laboratories	Blankenship HM et al	Yes	Yes	Yes	Yes	Yes	Yes	Yes	Yes	Yes	Yes	No
USA/MI-MDHHS-SC22153/2020	EPI_ISL_614204	Michigan Department of Health and Human Services, Bureau of Laboratories	Michigan Department of Health and Human Services, Bureau of Laboratories	Blankenship HM et al	Yes	Yes	Yes	Yes	Yes	Yes	Yes	Yes	Yes	Yes	No
USA/MI-MDHHS-SC22154/2020	EPI_ISL_614205	Michigan Department of Health and Human Services, Bureau of Laboratories	Michigan Department of Health and Human Services, Bureau of Laboratories	Blankenship HM et al	Yes	Yes	Yes	Yes	Yes	Yes	Yes	Yes	Yes	Yes	No
USA/MI-MDHHS-SC22155/2020	EPI_ISL_614206	Michigan Department of Health and Human Services, Bureau of Laboratories	Michigan Department of Health and Human Services, Bureau of Laboratories	Blankenship HM et al	Yes	Yes	Yes	Yes	Yes	Yes	Yes	Yes	Yes	Yes	No
USA/MI-MDHHS-SC22156/2020	EPI_ISL_614207	Michigan Department of Health and Human Services, Bureau of Laboratories	Michigan Department of Health and Human Services, Bureau of Laboratories	Blankenship HM et al	Yes	Yes	Yes	Yes	Yes	Yes	Yes	Yes	Yes	Yes	No
USA/MI-MDHHS-SC22157/2020	EPI_ISL_614208	Michigan Department of Health and Human Services, Bureau of Laboratories	Michigan Department of Health and Human Services, Bureau of Laboratories	Blankenship HM et al	Yes	Yes	Yes	Yes	Yes	Yes	Yes	Yes	Yes	Yes	No
USA/MI-MDHHS-SC22158/2020	EPI_ISL_614209	Michigan Department of Health and Human Services, Bureau of Laboratories	Michigan Department of Health and Human Services, Bureau of Laboratories	Blankenship HM et al	Yes	Yes	Yes	Yes	Yes	Yes	Yes	Yes	Yes	Yes	No
USA/MI-MDHHS-SC22159/2020	EPI_ISL_614210	Michigan Department of Health and Human Services, Bureau of Laboratories	Michigan Department of Health and Human Services, Bureau of Laboratories	Blankenship HM et al	Yes	Yes	Yes	Yes	Yes	Yes	Yes	Yes	Yes	Yes	No
USA/MI-MDHHS-SC22160/2020	EPI_ISL_614211	Michigan Department of Health and Human Services, Bureau of Laboratories	Michigan Department of Health and Human Services, Bureau of Laboratories	Blankenship HM et al	Yes	Yes	Yes	Yes	Yes	Yes	Yes	Yes	Yes	Yes	No
USA/MI-MDHHS-SC22161/2020	EPI_ISL_614212	Michigan Department of Health and Human Services, Bureau of Laboratories	Michigan Department of Health and Human Services, Bureau of Laboratories	Blankenship HM et al	Yes	Yes	Yes	Yes	Yes	Yes	Yes	Yes	Yes	Yes	No
USA/MI-MDHHS-SC22162/2020	EPI_ISL_614213	Michigan Department of Health and Human Services, Bureau of Laboratories	Michigan Department of Health and Human Services, Bureau of Laboratories	Blankenship HM et al	Yes	Yes	Yes	Yes	Yes	Yes	Yes	Yes	Yes	Yes	No
USA/MI-MDHHS-SC22163/2020	EPI_ISL_614214	Michigan Department of Health and Human Services, Bureau of Laboratories	Michigan Department of Health and Human Services, Bureau of Laboratories	Blankenship HM et al	Yes	Yes	Yes	Yes	Yes	Yes	Yes	Yes	Yes	Yes	No
USA/MI-MDHHS-SC22164/2020	EPI_ISL_614215	Michigan Department of Health and Human Services, Bureau of Laboratories	Michigan Department of Health and Human Services, Bureau of Laboratories	Blankenship HM et al	Yes	Yes	Yes	Yes	Yes	Yes	Yes	Yes	Yes	Yes	No
USA/MI-MDHHS-SC22165/2020	EPI_ISL_614216	Michigan Department of Health and Human Services, Bureau of Laboratories	Michigan Department of Health and Human Services, Bureau of Laboratories	Blankenship HM et al	Yes	Yes	Yes	Yes	Yes	Yes	Yes	Yes	Yes	Yes	No
USA/MI-MDHHS-SC22166/2020	EPI_ISL_614217	Michigan Department of Health and Human Services, Bureau of Laboratories	Michigan Department of Health and Human Services, Bureau of Laboratories	Blankenship HM et al	Yes	Yes	Yes	Yes	Yes	Yes	Yes	Yes	Yes	Yes	No
USA/MI-MDHHS-SC22167/2020	EPI_ISL_614218	Michigan Department of Health and Human Services, Bureau of Laboratories	Michigan Department of Health and Human Services, Bureau of Laboratories	Blankenship HM et al	Yes	Yes	Yes	Yes	Yes	Yes	Yes	Yes	Yes	Yes	No
USA/MI-MDHHS-SC22168/2020	EPI_ISL_614219	Michigan Department of Health and Human Services, Bureau of Laboratories	Michigan Department of Health and Human Services, Bureau of Laboratories	Blankenship HM et al	Yes	Yes	Yes	Yes	Yes	Yes	Yes	Yes	Yes	Yes	No
USA/MI-MDHHS-SC22169/2020	EPI_ISL_614220	Michigan Department of Health and Human Services, Bureau of Laboratories	Michigan Department of Health and Human Services, Bureau of Laboratories	Blankenship HM et al	Yes	Yes	Yes	Yes	Yes	Yes	Yes	Yes	Yes	Yes	No
USA/MI-MDHHS-SC22170/2020	EPI_ISL_614221	Michigan Department of Health and Human Services, Bureau of Laboratories	Michigan Department of Health and Human Services, Bureau of Laboratories	Blankenship HM et al	Yes	Yes	Yes	Yes	Yes	Yes	Yes	Yes	Yes	Yes	No
USA/MI-MDHHS-SC22171/2020	EPI_ISL_614222	Michigan Department of Health and Human Services, Bureau of Laboratories	Michigan Department of Health and Human Services, Bureau of Laboratories	Blankenship HM et al	Yes	Yes	Yes	Yes	Yes	Yes	Yes	Yes	Yes	Yes	No
USA/MI-MDHHS-SC22172/2020	EPI_ISL_614223	Michigan Department of Health and Human Services, Bureau of Laboratories	Michigan Department of Health and Human Services, Bureau of Laboratories	Blankenship HM et al	Yes	Yes	Yes	Yes	Yes	Yes	Yes	Yes	Yes	Yes	No
USA/MI-MDHHS-SC22173/2020	EPI_ISL_614224	Michigan Department of Health and Human Services, Bureau of Laboratories	Michigan Department of Health and Human Services, Bureau of Laboratories	Blankenship HM et al	Yes	Yes	Yes	Yes	Yes	Yes	Yes	Yes	Yes	Yes	No
USA/MI-MDHHS-SC22174/2020	EPI_ISL_614225	Michigan Department of Health and Human Services, Bureau of Laboratories	Michigan Department of Health and Human Services, Bureau of Laboratories	Blankenship HM et al	Yes	Yes	Yes	Yes	Yes	Yes	Yes	Yes	Yes	Yes	No
USA/MI-MDHHS-SC22175/2020	EPI_ISL_614226	Michigan Department of Health and Human Services, Bureau of Laboratories	Michigan Department of Health and Human Services, Bureau of Laboratories	Blankenship HM et al	Yes	Yes	Yes	Yes	Yes	Yes	Yes	Yes	Yes	Yes	No
USA/MI-MDHHS-SC22176/2020	EPI_ISL_614227	Michigan Department of Health and Human Services, Bureau of Laboratories	Michigan Department of Health and Human Services, Bureau of Laboratories	Blankenship HM et al	Yes	Yes	Yes	Yes	Yes	Yes	Yes	Yes	Yes	Yes	No
USA/MI-MDHHS-SC22177/2020	EPI_ISL_614228	Michigan Department of Health and Human Services, Bureau of Laboratories	Michigan Department of Health and Human Services, Bureau of Laboratories	Blankenship HM et al	Yes	Yes	Yes	Yes	Yes	Yes	Yes	Yes	Yes	Yes	No
USA/MI-MDHHS-SC22178/2020	EPI_ISL_614229	Michigan Department of Health and Human Services, Bureau of Laboratories	Michigan Department of Health and Human Services, Bureau of Laboratories	Blankenship HM et al	Yes	Yes	Yes	Yes	Yes	Yes	Yes	Yes	Yes	Yes	No
USA/MI-MDHHS-SC22179/2020	EPI_ISL_614230	Michigan Department of Health and Human Services, Bureau of Laboratories	Michigan Department of Health and Human Services, Bureau of Laboratories	Blankenship HM et al	Yes	Yes	Yes	Yes	Yes	Yes	Yes	Yes	Yes	Yes	No
USA/MI-MDHHS-SC22180/2020	EPI_ISL_614231	Michigan Department of Health and Human Services, Bureau of Laboratories	Michigan Department of Health and Human Services, Bureau of Laboratories	Blankenship HM et al	Yes	Yes	Yes	Yes	Yes	Yes	Yes	Yes	Yes	Yes	No
USA/MI-MDHHS-SC22181/2020	EPI_ISL_614232	Michigan Department of Health and Human Services, Bureau of Laboratories	Michigan Department of Health and Human Services, Bureau of Laboratories	Blankenship HM et al	Yes	Yes	Yes	Yes	Yes	Yes	Yes	Yes	Yes	Yes	No
USA/MI-MDHHS-SC22182/2020	EPI_ISL_614233	Michigan Department of Health and Human Services, Bureau of Laboratories	Michigan Department of Health and Human Services, Bureau of Laboratories	Blankenship HM et al	Yes	Yes	Yes	Yes	Yes	Yes	Yes	Yes	Yes	Yes	No
USA/MI-MDHHS-SC22183/2020	EPI_ISL_614234	Michigan Department of Health and Human Services, Bureau of Laboratories	Michigan Department of Health and Human Services, Bureau of Laboratories	Blankenship HM et al	Yes	Yes	Yes	Yes	Yes	Yes	Yes	Yes	Yes	Yes	No
USA/MI-MDHHS-SC22184/2020	EPI_ISL_614235	Michigan Department of Health and Human Services, Bureau of Laboratories	Michigan Department of Health and Human Services, Bureau of Laboratories	Blankenship HM et al	Yes	Yes	Yes	Yes	Yes	Yes	Yes	Yes	Yes	Yes	No
USA/MI-MDHHS-SC22185/2020	EPI_ISL_614236	Michigan Department of Health and Human Services, Bureau of Laboratories	Michigan Department of Health and Human Services, Bureau of Laboratories	Blankenship HM et al	Yes	Yes	Yes	Yes	Yes	Yes	Yes	Yes	Yes	Yes	No
USA/MI-MDHHS-SC22186/2020	EPI_ISL_614237	Michigan Department of Health and Human Services, Bureau of Laboratories	Michigan Department of Health and Human Services, Bureau of Laboratories	Blankenship HM et al	Yes	Yes	Yes	Yes	Yes	Yes	Yes	Yes	Yes	Yes	No
USA/MI-MDHHS-SC22187/2020	EPI_ISL_614238	Michigan Department of Health and Human Services, Bureau of Laboratories	Michigan Department of Health and Human Services, Bureau of Laboratories	Blankenship HM et al	Yes	Yes	Yes	Yes	Yes	Yes	Yes	Yes	Yes	Yes	No
USA/MI-MDHHS-SC22188/2020	EPI_ISL_614239	Michigan Department of Health and Human Services, Bureau of Laboratories	Michigan Department of Health and Human Services, Bureau of Laboratories	Blankenship HM et al	Yes	Yes	Yes	Yes	Yes	Yes	Yes	Yes	Yes	Yes	No
USA/MI-MDHHS-SC22189/2020	EPI_ISL_614240	Michigan Department of Health and Human Services, Bureau of Laboratories	Michigan Department of Health and Human Services, Bureau of Laboratories	Blankenship HM et al	Yes	Yes	Yes	Yes	Yes	Yes	Yes	Yes	Yes	Yes	No
USA/MI-MDHHS-SC22190/2020	EPI_ISL_614241	Michigan Department of Health and Human Services, Bureau of Laboratories	Michigan Department of Health and Human Services, Bureau of Laboratories	Blankenship HM et al	Yes	Yes	Yes	Yes	Yes	Yes	Yes	Yes	Yes	Yes	No
USA/MI-MDHHS-SC22191/2020	EPI_ISL_614242	Michigan Department of Health and Human Services, Bureau of Laboratories	Michigan Department of Health and Human Services, Bureau of Laboratories	Blankenship HM et al	Yes	Yes	Yes	Yes	Yes	Yes	Yes	Yes	Yes	Yes	No
USA/MI-MDHHS-SC22192/2020	EPI_ISL_614243	Michigan Department of Health and Human Services, Bureau of Laboratories	Michigan Department of Health and Human Services, Bureau of Laboratories	Blankenship HM et al	Yes	Yes	Yes	Yes	Yes	Yes	Yes	Yes	Yes	Yes	No
USA/MI-MDHHS-SC22193/2020	EPI_ISL_614244	Michigan Department of Health and Human Services, Bureau of Laboratories	Michigan Department of Health and Human Services, Bureau of Laboratories	Blankenship HM et al	Yes	Yes	Yes	Yes	Yes	Yes	Yes	Yes	Yes	Yes	No
USA/MI-MDHHS-SC22194/2020	EPI_ISL_614245	Michigan Department of Health and Human Services, Bureau of Laboratories	Michigan Department of Health and Human Services, Bureau of Laboratories	Blankenship HM et al	Yes	Yes	Yes	Yes	Yes	Yes	Yes	Yes	Yes	Yes	No
USA/MI-MDHHS-SC22195/2020	EPI_ISL_614246	Michigan Department of Health and Human Services, Bureau of Laboratories	Michigan Department of Health and Human Services, Bureau of Laboratories	Blankenship HM et al	Yes	Yes	Yes	Yes	Yes	Yes	Yes	Yes	Yes	Yes	No
USA/MI-MDHHS-SC22196/2020	EPI_ISL_644364	Michigan Department of Health and Human Services, Bureau of Laboratories	Michigan Department of Health and Human Services, Bureau of Laboratories	Blankenship HM et al	Yes	Yes	Yes	Yes	Yes	Yes	Yes	Yes	Yes	Yes	No
USA/MI-MDHHS-SC22197/2020	EPI_ISL_644365	Michigan Department of Health and Human Services, Bureau of Laboratories	Michigan Department of Health and Human Services, Bureau of Laboratories	Blankenship HM et al	Yes	Yes	Yes	Yes	Yes	Yes	Yes	Yes	Yes	Yes	No
USA/MI-MDHHS-SC22198/2020	EPI_ISL_644366	Michigan Department of Health and Human Services, Bureau of Laboratories	Michigan Department of Health and Human Services, Bureau of Laboratories	Blankenship HM et al	Yes	Yes	Yes	Yes	Yes	Yes	Yes	Yes	Yes	Yes	No
USA/MI-MDHHS-SC22199/2020	EPI_ISL_644367	Michigan Department of Health and Human Services, Bureau of Laboratories	Michigan Department of Health and Human Services, Bureau of Laboratories	Blankenship HM et al	Yes	Yes	Yes	Yes	Yes	Yes	Yes	Yes	Yes	Yes	No
USA/MI-MDHHS-SC22200/2020	EPI_ISL_644368	Michigan Department of Health and Human Services, Bureau of Laboratories	Michigan Department of Health and Human Services, Bureau of Laboratories	Blankenship HM et al	Yes	Yes	Yes	Yes	Yes	Yes	Yes	Yes	Yes	Yes	No
USA/MI-MDHHS-SC22201/2020	EPI_ISL_644369	Michigan Department of Health and Human Services, Bureau of Laboratories	Michigan Department of Health and Human Services, Bureau of Laboratories	Blankenship HM et al	Yes	Yes	Yes	Yes	Yes	Yes	Yes	Yes	Yes	Yes	No
USA/MI-MDHHS-SC22202/2020	EPI_ISL_644370	Michigan Department of Health and Human Services, Bureau of Laboratories	Michigan Department of Health and Human Services, Bureau of Laboratories	Blankenship HM et al	Yes	Yes	Yes	Yes	Yes	Yes	Yes	Yes	Yes	Yes	No
USA/MI-MDHHS-SC22203/2020	EPI_ISL_644371	Michigan Department of Health and Human Services, Bureau of Laboratories	Michigan Department of Health and Human Services, Bureau of Laboratories	Blankenship HM et al	Yes	Yes	Yes	Yes	Yes	Yes	Yes	Yes	Yes	Yes	No
USA/MI-MDHHS-SC22204/2020	EPI_ISL_644372	Michigan Department of Health and Human Services, Bureau of Laboratories	Michigan Department of Health and Human Services, Bureau of Laboratories	Blankenship HM et al	Yes	Yes	Yes	Yes	Yes	Yes	Yes	Yes	Yes	Yes	No
USA/MI-MDHHS-SC22205/2020	EPI_ISL_644373	Michigan Department of Health and Human Services, Bureau of Laboratories	Michigan Department of Health and Human Services, Bureau of Laboratories	Blankenship HM et al	Yes	Yes	Yes	Yes	Yes	Yes	Yes	Yes	Yes	Yes	No
USA/MI-MDHHS-SC22206/2020	EPI_ISL_644374	Michigan Department of Health and Human Services, Bureau of Laboratories	Michigan Department of Health and Human Services, Bureau of Laboratories	Blankenship HM et al	Yes	Yes	Yes	Yes	Yes	Yes	Yes	Yes	Yes	Yes	No
USA/MI-MDHHS-SC22207/2020	EPI_ISL_644362	Michigan Department of Health and Human Services, Bureau of Laboratories	Michigan Department of Health and Human Services, Bureau of Laboratories	Blankenship HM et al	Yes	Yes	Yes	Yes	Yes	Yes	Yes	Yes	Yes	Yes	No
USA/MI-MDHHS-SC22208/2020	EPI_ISL_644363	Michigan Department of Health and Human Services, Bureau of Laboratories	Michigan Department of Health and Human Services, Bureau of Laboratories	Blankenship HM et al	Yes	Yes	Yes	Yes	Yes	Yes	Yes	Yes	Yes	Yes	No
USA/MI-MDHHS-SC22209/2020	EPI_ISL_644361	Michigan Department of Health and Human Services, Bureau of Laboratories	Michigan Department of Health and Human Services, Bureau of Laboratories	Blankenship HM et al	Yes	Yes	Yes	Yes	Yes	Yes	Yes	Yes	Yes	Yes	No
USA/MI-MDHHS-SC22210/2020	EPI_ISL_644359	Michigan Department of Health and Human Services, Bureau of Laboratories	Michigan Department of Health and Human Services, Bureau of Laboratories	Blankenship HM et al	Yes	Yes	Yes	Yes	Yes	Yes	Yes	Yes	Yes	Yes	No
USA/MI-MDHHS-SC22211/2020	EPI_ISL_644356	Michigan Department of Health and Human Services, Bureau of Laboratories	Michigan Department of Health and Human Services, Bureau of Laboratories	Blankenship HM et al	Yes	Yes	Yes	Yes	Yes	Yes	Yes	Yes	Yes	Yes	No
USA/MI-MDHHS-SC22212/2020	EPI_ISL_644360	Michigan Department of Health and Human Services, Bureau of Laboratories	Michigan Department of Health and Human Services, Bureau of Laboratories	Blankenship HM et al	Yes	Yes	Yes	Yes	Yes	Yes	Yes	Yes	Yes	Yes	No
USA/MI-MDHHS-SC22213/2020	EPI_ISL_644355	Michigan Department of Health and Human Services, Bureau of Laboratories	Michigan Department of Health and Human Services, Bureau of Laboratories	Blankenship HM et al	Yes	Yes	Yes	Yes	Yes	Yes	Yes	Yes	Yes	Yes	No
USA/MI-MDHHS-SC22214/2020	EPI_ISL_644357	Michigan Department of Health and Human Services, Bureau of Laboratories	Michigan Department of Health and Human Services, Bureau of Laboratories	Blankenship HM et al	Yes	Yes	Yes	Yes	Yes	Yes	Yes	Yes	Yes	Yes	No
USA/MI-MDHHS-SC22215/2020	EPI_ISL_644354	Michigan Department of Health and Human Services, Bureau of Laboratories	Michigan Department of Health and Human Services, Bureau of Laboratories	Blankenship HM et al	Yes	Yes	Yes	Yes	Yes	Yes	Yes	Yes	Yes	Yes	No
USA/MI-MDHHS-SC22216/2020	EPI_ISL_644352	Michigan Department of Health and Human Services, Bureau of Laboratories	Michigan Department of Health and Human Services, Bureau of Laboratories	Blankenship HM et al	Yes	Yes	Yes	Yes	Yes	Yes	Yes	Yes	Yes	Yes	No
USA/MI-MDHHS-SC22217/2020	EPI_ISL_644358	Michigan Department of Health and Human Services, Bureau of Laboratories	Michigan Department of Health and Human Services, Bureau of Laboratories	Blankenship HM et al	Yes	Yes	Yes	Yes	Yes	Yes	Yes	Yes	Yes	Yes	No
USA/MI-MDHHS-SC22218/2020	EPI_ISL_644353	Michigan Department of Health and Human Services, Bureau of Laboratories	Michigan Department of Health and Human Services, Bureau of Laboratories	Blankenship HM et al	Yes	Yes	Yes	Yes	Yes	Yes	Yes	Yes	Yes	Yes	No
USA/MI-MDHHS-SC22219/2020	EPI_ISL_644351	Michigan Department of Health and Human Services, Bureau of Laboratories	Michigan Department of Health and Human Services, Bureau of Laboratories	Blankenship HM et al	Yes	Yes	Yes	Yes	Yes	Yes	Yes	Yes	Yes	Yes	No
USA/MI-MDHHS-SC22220/2020	EPI_ISL_644350	Michigan Department of Health and Human Services, Bureau of Laboratories	Michigan Department of Health and Human Services, Bureau of Laboratories	Blankenship HM et al	Yes	Yes	Yes	Yes	Yes	Yes	Yes	Yes	Yes	Yes	No
USA/MI-MDHHS-SC22221/2020	EPI_ISL_644349	Michigan Department of Health and Human Services, Bureau of Laboratories	Michigan Department of Health and Human Services, Bureau of Laboratories	Blankenship HM et al	Yes	Yes	Yes	Yes	Yes	Yes	Yes	Yes	Yes	Yes	No
USA/MI-MDHHS-SC22222/2020	EPI_ISL_644348	Michigan Department of Health and Human Services, Bureau of Laboratories	Michigan Department of Health and Human Services, Bureau of Laboratories	Blankenship HM et al	Yes	Yes	Yes	Yes	Yes	Yes	Yes	Yes	Yes	Yes	No
USA/MI-MDHHS-SC22223/2020	EPI_ISL_644347	Michigan Department of Health and Human Services, Bureau of Laboratories	Michigan Department of Health and Human Services, Bureau of Laboratories	Blankenship HM et al	Yes	Yes	Yes	Yes	Yes	Yes	Yes	Yes	Yes	Yes	No
USA/MI-MDHHS-SC22224/2020	EPI_ISL_644346	Michigan Department of Health and Human Services, Bureau of Laboratories	Michigan Department of Health and Human Services, Bureau of Laboratories	Blankenship HM et al	Yes	Yes	Yes	Yes	Yes	Yes	Yes	Yes	Yes	Yes	No
USA/MI-MDHHS-SC22225/2020	EPI_ISL_666891	Michigan Department of Health and Human Services, Bureau of Laboratories	Michigan Department of Health and Human Services, Bureau of Laboratories	Blankenship HM et al	Yes	Yes	Yes	Yes	Yes	Yes	Yes	Yes	Yes	Yes	No
USA/MI-MDHHS-SC22226/2020	EPI_ISL_666892	Michigan Department of Health and Human Services, Bureau of Laboratories	Michigan Department of Health and Human Services, Bureau of Laboratories	Blankenship HM et al	Yes	Yes	Yes	Yes	Yes	Yes	Yes	Yes	Yes	Yes	No
USA/MI-MDHHS-SC22227/2020	EPI_ISL_666893	Michigan Department of Health and Human Services, Bureau of Laboratories	Michigan Department of Health and Human Services, Bureau of Laboratories	Blankenship HM et al	Yes	Yes	Yes	Yes	Yes	Yes	Yes	Yes	Yes	Yes	No
USA/MI-MDHHS-SC22228/2020	EPI_ISL_666894	Michigan Department of Health and Human Services, Bureau of Laboratories	Michigan Department of Health and Human Services, Bureau of Laboratories	Blankenship HM et al	Yes	Yes	Yes	Yes	Yes	Yes	Yes	Yes	Yes	Yes	No
USA/MI-MDHHS-SC22229/2020	EPI_ISL_666895	Michigan Department of Health and Human Services, Bureau of Laboratories	Michigan Department of Health and Human Services, Bureau of Laboratories	Blankenship HM et al	Yes	Yes	Yes	Yes	Yes	Yes	Yes	Yes	Yes	Yes	No
USA/MI-MDHHS-SC22230/2020	EPI_ISL_666896	Michigan Department of Health and Human Services, Bureau of Laboratories	Michigan Department of Health and Human Services, Bureau of Laboratories	Blankenship HM et al	Yes	Yes	Yes	Yes	Yes	Yes	Yes	Yes	Yes	Yes	No
USA/MI-MDHHS-SC22231/2020	EPI_ISL_666897	Michigan Department of Health and Human Services, Bureau of Laboratories	Michigan Department of Health and Human Services, Bureau of Laboratories	Blankenship HM et al	Yes	Yes	Yes	Yes	Yes	Yes	Yes	Yes	Yes	Yes	No
USA/MI-MDHHS-SC22232/2020	EPI_ISL_666898	Michigan Department of Health and Human Services, Bureau of Laboratories	Michigan Department of Health and Human Services, Bureau of Laboratories	Blankenship HM et al	Yes	Yes	Yes	Yes	Yes	Yes	Yes	Yes	Yes	Yes	No
USA/MI-MDHHS-SC22233/2020	EPI_ISL_666899	Michigan Department of Health and Human Services, Bureau of Laboratories	Michigan Department of Health and Human Services, Bureau of Laboratories	Blankenship HM et al	Yes	Yes	Yes	Yes	Yes	Yes	Yes	Yes	Yes	Yes	No
USA/MI-MDHHS-SC22234/2020	EPI_ISL_666900	Michigan Department of Health and Human Services, Bureau of Laboratories	Michigan Department of Health and Human Services, Bureau of Laboratories	Blankenship HM et al	Yes	Yes	Yes	Yes	Yes	Yes	Yes	Yes	Yes	Yes	No
USA/MI-MDHHS-SC22235/2020	EPI_ISL_666901	Michigan Department of Health and Human Services, Bureau of Laboratories	Michigan Department of Health and Human Services, Bureau of Laboratories	Blankenship HM et al	Yes	Yes	Yes	Yes	Yes	Yes	Yes	Yes	Yes	Yes	No
USA/MI-MDHHS-SC22236/2020	EPI_ISL_666902	Michigan Department of Health and Human Services, Bureau of Laboratories	Michigan Department of Health and Human Services, Bureau of Laboratories	Blankenship HM et al	Yes	Yes	Yes	Yes	Yes	Yes	Yes	Yes	Yes	Yes	No
USA/MI-MDHHS-SC22237/2020	EPI_ISL_666903	Michigan Department of Health and Human Services, Bureau of Laboratories	Michigan Department of Health and Human Services, Bureau of Laboratories	Blankenship HM et al	Yes	Yes	Yes	Yes	Yes	Yes	Yes	Yes	Yes	Yes	No
USA/MI-MDHHS-SC22238/2020	EPI_ISL_666904	Michigan Department of Health and Human Services, Bureau of Laboratories	Michigan Department of Health and Human Services, Bureau of Laboratories	Blankenship HM et al	Yes	Yes	Yes	Yes	Yes	Yes	Yes	Yes	Yes	Yes	No
USA/MI-MDHHS-SC22239/2020	EPI_ISL_666905	Michigan Department of Health and Human Services, Bureau of Laboratories	Michigan Department of Health and Human Services, Bureau of Laboratories	Blankenship HM et al	Yes	Yes	Yes	Yes	Yes	Yes	Yes	Yes	Yes	Yes	No
USA/MI-MDHHS-SC22240/2020	EPI_ISL_666906	Michigan Department of Health and Human Services, Bureau of Laboratories	Michigan Department of Health and Human Services, Bureau of Laboratories	Blankenship HM et al	Yes	Yes	Yes	Yes	Yes	Yes	Yes	Yes	Yes	Yes	No
USA/MI-MDHHS-SC22241/2020	EPI_ISL_666907	Michigan Department of Health and Human Services, Bureau of Laboratories	Michigan Department of Health and Human Services, Bureau of Laboratories	Blankenship HM et al	Yes	Yes	Yes	Yes	Yes	Yes	Yes	Yes	Yes	Yes	No
USA/MI-MDHHS-SC22242/2020	EPI_ISL_666908	Michigan Department of Health and Human Services, Bureau of Laboratories	Michigan Department of Health and Human Services, Bureau of Laboratories	Blankenship HM et al	Yes	Yes	Yes	Yes	Yes	Yes	Yes	Yes	Yes	Yes	No
USA/MI-MDHHS-SC22243/2020	EPI_ISL_666909	Michigan Department of Health and Human Services, Bureau of Laboratories	Michigan Department of Health and Human Services, Bureau of Laboratories	Blankenship HM et al	Yes	Yes	Yes	Yes	Yes	Yes	Yes	Yes	Yes	Yes	No
USA/MI-MDHHS-SC22244/2020	EPI_ISL_666910	Michigan Department of Health and Human Services, Bureau of Laboratories	Michigan Department of Health and Human Services, Bureau of Laboratories	Blankenship HM et al	Yes	Yes	Yes	Yes	Yes	Yes	Yes	Yes	Yes	Yes	No
USA/MI-MDHHS-SC22245/2020	EPI_ISL_666911	Michigan Department of Health and Human Services, Bureau of Laboratories	Michigan Department of Health and Human Services, Bureau of Laboratories	Blankenship HM et al	Yes	Yes	Yes	Yes	Yes	Yes	Yes	Yes	Yes	Yes	No
USA/MI-MDHHS-SC22246/2020	EPI_ISL_666912	Michigan Department of Health and Human Services, Bureau of Laboratories	Michigan Department of Health and Human Services, Bureau of Laboratories	Blankenship HM et al	Yes	Yes	Yes	Yes	Yes	Yes	Yes	Yes	Yes	Yes	No
USA/MI-MDHHS-SC22247/2020	EPI_ISL_666913	Michigan Department of Health and Human Services, Bureau of Laboratories	Michigan Department of Health and Human Services, Bureau of Laboratories	Blankenship HM et al	Yes	Yes	Yes	Yes	Yes	Yes	Yes	Yes	Yes	Yes	No
USA/MI-MDHHS-SC22248/2020	EPI_ISL_666914	Michigan Department of Health and Human Services, Bureau of Laboratories	Michigan Department of Health and Human Services, Bureau of Laboratories	Blankenship HM et al	Yes	Yes	Yes	Yes	Yes	Yes	Yes	Yes	Yes	Yes	No
USA/MI-MDHHS-SC22249/2020	EPI_ISL_666915	Michigan Department of Health and Human Services, Bureau of Laboratories	Michigan Department of Health and Human Services, Bureau of Laboratories	Blankenship HM et al	Yes	Yes	Yes	Yes	Yes	Yes	Yes	Yes	Yes	Yes	No
USA/MI-MDHHS-SC22250/2020	EPI_ISL_666916	Michigan Department of Health and Human Services, Bureau of Laboratories	Michigan Department of Health and Human Services, Bureau of Laboratories	Blankenship HM et al	Yes	Yes	Yes	Yes	Yes	Yes	Yes	Yes	Yes	Yes	No
USA/MI-MDHHS-SC22251/2020	EPI_ISL_666917	Michigan Department of Health and Human Services, Bureau of Laboratories	Michigan Department of Health and Human Services, Bureau of Laboratories	Blankenship HM et al	Yes	Yes	Yes	Yes	Yes	Yes	Yes	Yes	Yes	Yes	No
USA/MI-MDHHS-SC22252/2020	EPI_ISL_666918	Michigan Department of Health and Human Services, Bureau of Laboratories	Michigan Department of Health and Human Services, Bureau of Laboratories	Blankenship HM et al	Yes	Yes	Yes	Yes	Yes	Yes	Yes	Yes	Yes	Yes	No
USA/MI-MDHHS-SC22253/2020	EPI_ISL_666919	Michigan Department of Health and Human Services, Bureau of Laboratories	Michigan Department of Health and Human Services, Bureau of Laboratories	Blankenship HM et al	Yes	Yes	Yes	Yes	Yes	Yes	Yes	Yes	Yes	Yes	No
USA/MI-MDHHS-SC22254/2020	EPI_ISL_666920	Michigan Department of Health and Human Services, Bureau of Laboratories	Michigan Department of Health and Human Services, Bureau of Laboratories	Blankenship HM et al	Yes	Yes	Yes	Yes	Yes	Yes	Yes	Yes	Yes	Yes	No
USA/MI-MDHHS-SC22255/2020	EPI_ISL_666921	Michigan Department of Health and Human Services, Bureau of Laboratories	Michigan Department of Health and Human Services, Bureau of Laboratories	Blankenship HM et al	Yes	Yes	Yes	Yes	Yes	Yes	Yes	Yes	Yes	Yes	No
USA/MI-MDHHS-SC22256/2020	EPI_ISL_666922	Michigan Department of Health and Human Services, Bureau of Laboratories	Michigan Department of Health and Human Services, Bureau of Laboratories	Blankenship HM et al	Yes	Yes	Yes	Yes	Yes	Yes	Yes	Yes	Yes	Yes	No
USA/MI-MDHHS-SC22257/2020	EPI_ISL_666923	Michigan Department of Health and Human Services, Bureau of Laboratories	Michigan Department of Health and Human Services, Bureau of Laboratories	Blankenship HM et al	Yes	Yes	Yes	Yes	Yes	Yes	Yes	Yes	Yes	Yes	No
USA/MI-MDHHS-SC22258/2020	EPI_ISL_666924	Michigan Department of Health and Human Services, Bureau of Laboratories	Michigan Department of Health and Human Services, Bureau of Laboratories	Blankenship HM et al	Yes	Yes	Yes	Yes	Yes	Yes	Yes	Yes	Yes	Yes	No
USA/MI-MDHHS-SC22259/2020	EPI_ISL_666925	Michigan Department of Health and Human Services, Bureau of Laboratories	Michigan Department of Health and Human Services, Bureau of Laboratories	Blankenship HM et al	Yes	Yes	Yes	Yes	Yes	Yes	Yes	Yes	Yes	Yes	No
USA/MI-MDHHS-SC22260/2020	EPI_ISL_666926	Michigan Department of Health and Human Services, Bureau of Laboratories	Michigan Department of Health and Human Services, Bureau of Laboratories	Blankenship HM et al	Yes	Yes	Yes	Yes	Yes	Yes	Yes	Yes	Yes	Yes	No
USA/MI-MDHHS-SC22261/2020	EPI_ISL_666927	Michigan Department of Health and Human Services, Bureau of Laboratories	Michigan Department of Health and Human Services, Bureau of Laboratories	Blankenship HM et al	Yes	Yes	Yes	Yes	Yes	Yes	Yes	Yes	Yes	Yes	No
USA/MI-MDHHS-SC22262/2020	EPI_ISL_666928	Michigan Department of Health and Human Services, Bureau of Laboratories	Michigan Department of Health and Human Services, Bureau of Laboratories	Blankenship HM et al	Yes	Yes	Yes	Yes	Yes	Yes	Yes	Yes	Yes	Yes	No
USA/MI-MDHHS-SC22263/2020	EPI_ISL_666929	Michigan Department of Health and Human Services, Bureau of Laboratories	Michigan Department of Health and Human Services, Bureau of Laboratories	Blankenship HM et al	Yes	Yes	Yes	Yes	Yes	Yes	Yes	Yes	Yes	Yes	No
USA/MI-MDHHS-SC22264/2020	EPI_ISL_666930	Michigan Department of Health and Human Services, Bureau of Laboratories	Michigan Department of Health and Human Services, Bureau of Laboratories	Blankenship HM et al	Yes	Yes	Yes	Yes	Yes	Yes	Yes	Yes	Yes	Yes	No
USA/MI-MDHHS-SC22265/2020	EPI_ISL_666931	Michigan Department of Health and Human Services, Bureau of Laboratories	Michigan Department of Health and Human Services, Bureau of Laboratories	Blankenship HM et al	Yes	Yes	Yes	Yes	Yes	Yes	Yes	Yes	Yes	Yes	No
USA/MI-MDHHS-SC22266/2020	EPI_ISL_666932	Michigan Department of Health and Human Services, Bureau of Laboratories	Michigan Department of Health and Human Services, Bureau of Laboratories	Blankenship HM et al	Yes	Yes	Yes	Yes	Yes	Yes	Yes	Yes	Yes	Yes	No
USA/MI-MDHHS-SC22267/2020	EPI_ISL_666933	Michigan Department of Health and Human Services, Bureau of Laboratories	Michigan Department of Health and Human Services, Bureau of Laboratories	Blankenship HM et al	Yes	Yes	Yes	Yes	Yes	Yes	Yes	Yes	Yes	Yes	No
USA/MI-MDHHS-SC22268/2020	EPI_ISL_666934	Michigan Department of Health and Human Services, Bureau of Laboratories	Michigan Department of Health and Human Services, Bureau of Laboratories	Blankenship HM et al	Yes	Yes	Yes	Yes	Yes	Yes	Yes	Yes	Yes	Yes	No
USA/MI-MDHHS-SC22269/2020	EPI_ISL_666935	Michigan Department of Health and Human Services, Bureau of Laboratories	Michigan Department of Health and Human Services, Bureau of Laboratories	Blankenship HM et al	Yes	Yes	Yes	Yes	Yes	Yes	Yes	Yes	Yes	Yes	No
USA/MI-MDHHS-SC22270/2020	EPI_ISL_666936	Michigan Department of Health and Human Services, Bureau of Laboratories	Michigan Department of Health and Human Services, Bureau of Laboratories	Blankenship HM et al	Yes	Yes	Yes	Yes	Yes	Yes	Yes	Yes	Yes	Yes	No
USA/MI-MDHHS-SC22271/2020	EPI_ISL_666937	Michigan Department of Health and Human Services, Bureau of Laboratories	Michigan Department of Health and Human Services, Bureau of Laboratories	Blankenship HM et al	Yes	Yes	Yes	Yes	Yes	Yes	Yes	Yes	Yes	Yes	No
USA/MI-MDHHS-SC22272/2020	EPI_ISL_666938	Michigan Department of Health and Human Services, Bureau of Laboratories	Michigan Department of Health and Human Services, Bureau of Laboratories	Blankenship HM et al	Yes	Yes	Yes	Yes	Yes	Yes	Yes	Yes	Yes	Yes	No
USA/MI-MDHHS-SC22273/2020	EPI_ISL_666939	Michigan Department of Health and Human Services, Bureau of Laboratories	Michigan Department of Health and Human Services, Bureau of Laboratories	Blankenship HM et al	Yes	Yes	Yes	Yes	Yes	Yes	Yes	Yes	Yes	Yes	No
USA/MI-MDHHS-SC22274/2020	EPI_ISL_666940	Michigan Department of Health and Human Services, Bureau of Laboratories	Michigan Department of Health and Human Services, Bureau of Laboratories	Blankenship HM et al	Yes	Yes	Yes	Yes	Yes	Yes	Yes	Yes	Yes	Yes	No
USA/MI-MDHHS-SC22275/2020	EPI_ISL_666941	Michigan Department of Health and Human Services, Bureau of Laboratories	Michigan Department of Health and Human Services, Bureau of Laboratories	Blankenship HM et al	Yes	Yes	Yes	Yes	Yes	Yes	Yes	Yes	Yes	Yes	No
USA/MI-MDHHS-SC22276/2020	EPI_ISL_666942	Michigan Department of Health and Human Services, Bureau of Laboratories	Michigan Department of Health and Human Services, Bureau of Laboratories	Blankenship HM et al	Yes	Yes	Yes	Yes	Yes	Yes	Yes	Yes	Yes	Yes	No
USA/MI-MDHHS-SC22277/2020	EPI_ISL_666943	Michigan Department of Health and Human Services, Bureau of Laboratories	Michigan Department of Health and Human Services, Bureau of Laboratories	Blankenship HM et al	Yes	Yes	Yes	Yes	Yes	Yes	Yes	Yes	Yes	Yes	No
USA/MI-MDHHS-SC22278/2020	EPI_ISL_666944	Michigan Department of Health and Human Services, Bureau of Laboratories	Michigan Department of Health and Human Services, Bureau of Laboratories	Blankenship HM et al	Yes	Yes	Yes	Yes	Yes	Yes	Yes	Yes	Yes	Yes	No
USA/MI-MDHHS-SC22279/2020	EPI_ISL_666945	Michigan Department of Health and Human Services, Bureau of Laboratories	Michigan Department of Health and Human Services, Bureau of Laboratories	Blankenship HM et al	Yes	Yes	Yes	Yes	Yes	Yes	Yes	Yes	Yes	Yes	No
USA/MI-MDHHS-SC22280/2020	EPI_ISL_666946	Michigan Department of Health and Human Services, Bureau of Laboratories	Michigan Department of Health and Human Services, Bureau of Laboratories	Blankenship HM et al	Yes	Yes	Yes	Yes	Yes	Yes	Yes	Yes	Yes	Yes	No
USA/MI-MDHHS-SC22281/2020	EPI_ISL_666947	Michigan Department of Health and Human Services, Bureau of Laboratories	Michigan Department of Health and Human Services, Bureau of Laboratories	Blankenship HM et al	Yes	Yes	Yes	Yes	Yes	Yes	Yes	Yes	Yes	Yes	No
USA/MI-MDHHS-SC22282/2020	EPI_ISL_666948	Michigan Department of Health and Human Services, Bureau of Laboratories	Michigan Department of Health and Human Services, Bureau of Laboratories	Blankenship HM et al	Yes	Yes	Yes	Yes	Yes	Yes	Yes	Yes	Yes	Yes	No
USA/MI-MDHHS-SC22283/2020	EPI_ISL_666949	Michigan Department of Health and Human Services, Bureau of Laboratories	Michigan Department of Health and Human Services, Bureau of Laboratories	Blankenship HM et al	Yes	Yes	Yes	Yes	Yes	Yes	Yes	Yes	Yes	Yes	No
USA/MI-MDHHS-SC22284/2020	EPI_ISL_666950	Michigan Department of Health and Human Services, Bureau of Laboratories	Michigan Department of Health and Human Services, Bureau of Laboratories	Blankenship HM et al	Yes	Yes	Yes	Yes	Yes	Yes	Yes	Yes	Yes	Yes	No
USA/MI-MDHHS-SC22285/2020	EPI_ISL_666951	Michigan Department of Health and Human Services, Bureau of Laboratories	Michigan Department of Health and Human Services, Bureau of Laboratories	Blankenship HM et al	Yes	Yes	Yes	Yes	Yes	Yes	Yes	Yes	Yes	Yes	No
USA/MI-MDHHS-SC22286/2020	EPI_ISL_666952	Michigan Department of Health and Human Services, Bureau of Laboratories	Michigan Department of Health and Human Services, Bureau of Laboratories	Blankenship HM et al	Yes	Yes	Yes	Yes	Yes	Yes	Yes	Yes	Yes	Yes	No
USA/MI-MDHHS-SC22287/2020	EPI_ISL_666953	Michigan Department of Health and Human Services, Bureau of Laboratories	Michigan Department of Health and Human Services, Bureau of Laboratories	Blankenship HM et al	Yes	Yes	Yes	Yes	Yes	Yes	Yes	Yes	Yes	Yes	No
USA/MI-MDHHS-SC22288/2020	EPI_ISL_666954	Michigan Department of Health and Human Services, Bureau of Laboratories	Michigan Department of Health and Human Services, Bureau of Laboratories	Blankenship HM et al	Yes	Yes	Yes	Yes	Yes	Yes	Yes	Yes	Yes	Yes	No
USA/MI-MDHHS-SC22289/2020	EPI_ISL_666955	Michigan Department of Health and Human Services, Bureau of Laboratories	Michigan Department of Health and Human Services, Bureau of Laboratories	Blankenship HM et al	Yes	Yes	Yes	Yes	Yes	Yes	Yes	Yes	Yes	Yes	No
USA/MI-MDHHS-SC22290/2020	EPI_ISL_666956	Michigan Department of Health and Human Services, Bureau of Laboratories	Michigan Department of Health and Human Services, Bureau of Laboratories	Blankenship HM et al	Yes	Yes	Yes	Yes	Yes	Yes	Yes	Yes	Yes	Yes	No
USA/MI-MDHHS-SC22291/2020	EPI_ISL_666957	Michigan Department of Health and Human Services, Bureau of Laboratories	Michigan Department of Health and Human Services, Bureau of Laboratories	Blankenship HM et al	Yes	Yes	Yes	Yes	Yes	Yes	Yes	Yes	Yes	Yes	No
USA/MI-MDHHS-SC22292/2020	EPI_ISL_666958	Michigan Department of Health and Human Services, Bureau of Laboratories	Michigan Department of Health and Human Services, Bureau of Laboratories	Blankenship HM et al	Yes	Yes	Yes	Yes	Yes	Yes	Yes	Yes	Yes	Yes	No
USA/MI-MDHHS-SC22293/2020	EPI_ISL_666959	Michigan Department of Health and Human Services, Bureau of Laboratories	Michigan Department of Health and Human Services, Bureau of Laboratories	Blankenship HM et al	Yes	Yes	Yes	Yes	Yes	Yes	Yes	Yes	Yes	Yes	No
USA/MI-MDHHS-SC22294/2020	EPI_ISL_666960	Michigan Department of Health and Human Services, Bureau of Laboratories	Michigan Department of Health and Human Services, Bureau of Laboratories	Blankenship HM et al	Yes	Yes	Yes	Yes	Yes	Yes	Yes	Yes	Yes	Yes	No
USA/MI-MDHHS-SC22295/2020	EPI_ISL_666961	Michigan Department of Health and Human Services, Bureau of Laboratories	Michigan Department of Health and Human Services, Bureau of Laboratories	Blankenship HM et al	Yes	Yes	Yes	Yes	Yes	Yes	Yes	Yes	Yes	Yes	No
USA/MI-MDHHS-SC22296/2020	EPI_ISL_666962	Michigan Department of Health and Human Services, Bureau of Laboratories	Michigan Department of Health and Human Services, Bureau of Laboratories	Blankenship HM et al	Yes	Yes	Yes	Yes	Yes	Yes	Yes	Yes	Yes	Yes	No
USA/MI-MDHHS-SC22297/2020	EPI_ISL_666963	Michigan Department of Health and Human Services, Bureau of Laboratories	Michigan Department of Health and Human Services, Bureau of Laboratories	Blankenship HM et al	Yes	Yes	Yes	Yes	Yes	Yes	Yes	Yes	Yes	Yes	No
USA/MI-MDHHS-SC22298/2020	EPI_ISL_708274	Michigan Department of Health and Human Services, Bureau of Laboratories	Michigan Department of Health and Human Services, Bureau of Laboratories	Blankenship HM et al	Yes	Yes	Yes	Yes	Yes	Yes	Yes	Yes	Yes	Yes	No
USA/MI-MDHHS-SC22299/2020	EPI_ISL_708275	Michigan Department of Health and Human Services, Bureau of Laboratories	Michigan Department of Health and Human Services, Bureau of Laboratories	Blankenship HM et al	Yes	Yes	Yes	Yes	Yes	Yes	Yes	Yes	Yes	Yes	No
USA/MI-MDHHS-SC22300/2020	EPI_ISL_708276	Michigan Department of Health and Human Services, Bureau of Laboratories	Michigan Department of Health and Human Services, Bureau of Laboratories	Blankenship HM et al	Yes	Yes	Yes	Yes	Yes	Yes	Yes	Yes	Yes	Yes	No
USA/MI-MDHHS-SC22301/2020	EPI_ISL_708277	Michigan Department of Health and Human Services, Bureau of Laboratories	Michigan Department of Health and Human Services, Bureau of Laboratories	Blankenship HM et al	Yes	Yes	Yes	Yes	Yes	Yes	Yes	Yes	Yes	Yes	No
USA/MI-MDHHS-SC22302/2020	EPI_ISL_708278	Michigan Department of Health and Human Services, Bureau of Laboratories	Michigan Department of Health and Human Services, Bureau of Laboratories	Blankenship HM et al	Yes	Yes	Yes	Yes	Yes	Yes	Yes	Yes	Yes	Yes	No
USA/MI-MDHHS-SC22303/2020	EPI_ISL_708279	Michigan Department of Health and Human Services, Bureau of Laboratories	Michigan Department of Health and Human Services, Bureau of Laboratories	Blankenship HM et al	Yes	Yes	Yes	Yes	Yes	Yes	Yes	Yes	Yes	Yes	No
USA/MI-MDHHS-SC22304/2020	EPI_ISL_708280	Michigan Department of Health and Human Services, Bureau of Laboratories	Michigan Department of Health and Human Services, Bureau of Laboratories	Blankenship HM et al	Yes	Yes	Yes	Yes	Yes	Yes	Yes	Yes	Yes	Yes	No
USA/MI-MDHHS-SC22305/2020	EPI_ISL_708281	Michigan Department of Health and Human Services, Bureau of Laboratories	Michigan Department of Health and Human Services, Bureau of Laboratories	Blankenship HM et al	Yes	Yes	Yes	Yes	Yes	Yes	Yes	Yes	Yes	Yes	No
USA/MI-MDHHS-SC22306/2020	EPI_ISL_708282	Michigan Department of Health and Human Services, Bureau of Laboratories	Michigan Department of Health and Human Services, Bureau of Laboratories	Blankenship HM et al	Yes	Yes	Yes	Yes	Yes	Yes	Yes	Yes	Yes	Yes	No
USA/MI-MDHHS-SC22307/2020	EPI_ISL_708283	Michigan Department of Health and Human Services, Bureau of Laboratories	Michigan Department of Health and Human Services, Bureau of Laboratories	Blankenship HM et al	Yes	Yes	Yes	Yes	Yes	Yes	Yes	Yes	Yes	Yes	No
USA/MI-MDHHS-SC22308/2020	EPI_ISL_708284	Michigan Department of Health and Human Services, Bureau of Laboratories	Michigan Department of Health and Human Services, Bureau of Laboratories	Blankenship HM et al	Yes	Yes	Yes	Yes	Yes	Yes	Yes	Yes	Yes	Yes	No
USA/MI-MDHHS-SC22309/2020	EPI_ISL_708285	Michigan Department of Health and Human Services, Bureau of Laboratories	Michigan Department of Health and Human Services, Bureau of Laboratories	Blankenship HM et al	Yes	Yes	Yes	Yes	Yes	Yes	Yes	Yes	Yes	Yes	No
USA/MI-MDHHS-SC22310/2020	EPI_ISL_708286	Michigan Department of Health and Human Services, Bureau of Laboratories	Michigan Department of Health and Human Services, Bureau of Laboratories	Blankenship HM et al	Yes	Yes	Yes	Yes	Yes	Yes	Yes	Yes	Yes	Yes	No
USA/MI-MDHHS-SC22311/2020	EPI_ISL_708287	Michigan Department of Health and Human Services, Bureau of Laboratories	Michigan Department of Health and Human Services, Bureau of Laboratories	Blankenship HM et al	Yes	Yes	Yes	Yes	Yes	Yes	Yes	Yes	Yes	Yes	No
USA/MI-MDHHS-SC22312/2020	EPI_ISL_708288	Michigan Department of Health and Human Services, Bureau of Laboratories	Michigan Department of Health and Human Services, Bureau of Laboratories	Blankenship HM et al	Yes	Yes	Yes	Yes	Yes	Yes	Yes	Yes	Yes	Yes	No
USA/MI-MDHHS-SC22313/2020	EPI_ISL_708289	Michigan Department of Health and Human Services, Bureau of Laboratories	Michigan Department of Health and Human Services, Bureau of Laboratories	Blankenship HM et al	Yes	Yes	Yes	Yes	Yes	Yes	Yes	Yes	Yes	Yes	No
USA/MI-MDHHS-SC22314/2020	EPI_ISL_708290	Michigan Department of Health and Human Services, Bureau of Laboratories	Michigan Department of Health and Human Services, Bureau of Laboratories	Blankenship HM et al	Yes	Yes	Yes	Yes	Yes	Yes	Yes	Yes	Yes	Yes	No
USA/MI-MDHHS-SC22315/2020	EPI_ISL_708291	Michigan Department of Health and Human Services, Bureau of Laboratories	Michigan Department of Health and Human Services, Bureau of Laboratories	Blankenship HM et al	Yes	Yes	Yes	Yes	Yes	Yes	Yes	Yes	Yes	Yes	No
USA/MI-MDHHS-SC22316/2020	EPI_ISL_708292	Michigan Department of Health and Human Services, Bureau of Laboratories	Michigan Department of Health and Human Services, Bureau of Laboratories	Blankenship HM et al	Yes	Yes	Yes	Yes	Yes	Yes	Yes	Yes	Yes	Yes	No
USA/MI-MDHHS-SC22317/2020	EPI_ISL_708293	Michigan Department of Health and Human Services, Bureau of Laboratories	Michigan Department of Health and Human Services, Bureau of Laboratories	Blankenship HM et al	Yes	Yes	Yes	Yes	Yes	Yes	Yes	Yes	Yes	Yes	No
USA/MI-MDHHS-SC22318/2020	EPI_ISL_708294	Michigan Department of Health and Human Services, Bureau of Laboratories	Michigan Department of Health and Human Services, Bureau of Laboratories	Blankenship HM et al	Yes	Yes	Yes	Yes	Yes	Yes	Yes	Yes	Yes	Yes	No
USA/MI-MDHHS-SC22319/2020	EPI_ISL_708295	Michigan Department of Health and Human Services, Bureau of Laboratories	Michigan Department of Health and Human Services, Bureau of Laboratories	Blankenship HM et al	Yes	Yes	Yes	Yes	Yes	Yes	Yes	Yes	Yes	Yes	No
USA/MI-MDHHS-SC22320/2020	EPI_ISL_708296	Michigan Department of Health and Human Services, Bureau of Laboratories	Michigan Department of Health and Human Services, Bureau of Laboratories	Blankenship HM et al	Yes	Yes	Yes	Yes	Yes	Yes	Yes	Yes	Yes	Yes	No
USA/MI-MDHHS-SC22321/2020	EPI_ISL_708297	Michigan Department of Health and Human Services, Bureau of Laboratories	Michigan Department of Health and Human Services, Bureau of Laboratories	Blankenship HM et al	Yes	Yes	Yes	Yes	Yes	Yes	Yes	Yes	Yes	Yes	No
USA/MI-MDHHS-SC22322/2020	EPI_ISL_708298	Michigan Department of Health and Human Services, Bureau of Laboratories	Michigan Department of Health and Human Services, Bureau of Laboratories	Blankenship HM et al	Yes	Yes	Yes	Yes	Yes	Yes	Yes	Yes	Yes	Yes	No
USA/MI-MDHHS-SC22323/2020	EPI_ISL_708299	Michigan Department of Health and Human Services, Bureau of Laboratories	Michigan Department of Health and Human Services, Bureau of Laboratories	Blankenship HM et al	Yes	Yes	Yes	Yes	Yes	Yes	Yes	Yes	Yes	Yes	No
USA/MI-MDHHS-SC22324/2020	EPI_ISL_708300	Michigan Department of Health and Human Services, Bureau of Laboratories	Michigan Department of Health and Human Services, Bureau of Laboratories	Blankenship HM et al	Yes	Yes	Yes	Yes	Yes	Yes	Yes	Yes	Yes	Yes	No
USA/MI-MDHHS-SC22325/2020	EPI_ISL_708301	Michigan Department of Health and Human Services, Bureau of Laboratories	Michigan Department of Health and Human Services, Bureau of Laboratories	Blankenship HM et al	Yes	Yes	Yes	Yes	Yes	Yes	Yes	Yes	Yes	Yes	No
USA/MI-MDHHS-SC22326/2020	EPI_ISL_708302	Michigan Department of Health and Human Services, Bureau of Laboratories	Michigan Department of Health and Human Services, Bureau of Laboratories	Blankenship HM et al	Yes	Yes	Yes	Yes	Yes	Yes	Yes	Yes	Yes	Yes	No
USA/MI-MDHHS-SC22327/2020	EPI_ISL_708303	Michigan Department of Health and Human Services, Bureau of Laboratories	Michigan Department of Health and Human Services, Bureau of Laboratories	Blankenship HM et al	Yes	Yes	Yes	Yes	Yes	Yes	Yes	Yes	Yes	Yes	No
USA/MI-MDHHS-SC22328/2020	EPI_ISL_708304	Michigan Department of Health and Human Services, Bureau of Laboratories	Michigan Department of Health and Human Services, Bureau of Laboratories	Blankenship HM et al	Yes	Yes	Yes	Yes	Yes	Yes	Yes	Yes	Yes	Yes	No
USA/MI-MDHHS-SC22329/2020	EPI_ISL_708305	Michigan Department of Health and Human Services, Bureau of Laboratories	Michigan Department of Health and Human Services, Bureau of Laboratories	Blankenship HM et al	Yes	Yes	Yes	Yes	Yes	Yes	Yes	Yes	Yes	Yes	No
USA/MI-MDHHS-SC22330/2020	EPI_ISL_708309	Michigan Department of Health and Human Services, Bureau of Laboratories	Michigan Department of Health and Human Services, Bureau of Laboratories	Blankenship HM et al	Yes	Yes	Yes	Yes	Yes	Yes	Yes	Yes	Yes	Yes	No
USA/MI-MDHHS-SC22331/2020	EPI_ISL_708310	Michigan Department of Health and Human Services, Bureau of Laboratories	Michigan Department of Health and Human Services, Bureau of Laboratories	Blankenship HM et al	Yes	Yes	Yes	Yes	Yes	Yes	Yes	Yes	Yes	Yes	No
USA/MI-MDHHS-SC22332/2020	EPI_ISL_708311	Michigan Department of Health and Human Services, Bureau of Laboratories	Michigan Department of Health and Human Services, Bureau of Laboratories	Blankenship HM et al	Yes	Yes	Yes	Yes	Yes	Yes	Yes	Yes	Yes	Yes	No
USA/MI-MDHHS-SC22333/2020	EPI_ISL_708312	Michigan Department of Health and Human Services, Bureau of Laboratories	Michigan Department of Health and Human Services, Bureau of Laboratories	Blankenship HM et al	Yes	Yes	Yes	Yes	Yes	Yes	Yes	Yes	Yes	Yes	No
USA/MI-MDHHS-SC22334/2020	EPI_ISL_708313	Michigan Department of Health and Human Services, Bureau of Laboratories	Michigan Department of Health and Human Services, Bureau of Laboratories	Blankenship HM et al	Yes	Yes	Yes	Yes	Yes	Yes	Yes	Yes	Yes	Yes	No
USA/MI-MDHHS-SC22335/2020	EPI_ISL_708314	Michigan Department of Health and Human Services, Bureau of Laboratories	Michigan Department of Health and Human Services, Bureau of Laboratories	Blankenship HM et al	Yes	Yes	Yes	Yes	Yes	Yes	Yes	Yes	Yes	Yes	No
USA/MI-MDHHS-SC22336/2020	EPI_ISL_708316	Michigan Department of Health and Human Services, Bureau of Laboratories	Michigan Department of Health and Human Services, Bureau of Laboratories	Blankenship HM et al	Yes	Yes	Yes	Yes	Yes	Yes	Yes	Yes	Yes	Yes	No
USA/MI-MDHHS-SC22337/2020	EPI_ISL_708317	Michigan Department of Health and Human Services, Bureau of Laboratories	Michigan Department of Health and Human Services, Bureau of Laboratories	Blankenship HM et al	Yes	Yes	Yes	Yes	Yes	Yes	Yes	Yes	Yes	Yes	No
USA/MI-MDHHS-SC22338/2020	EPI_ISL_708318	Michigan Department of Health and Human Services, Bureau of Laboratories	Michigan Department of Health and Human Services, Bureau of Laboratories	Blankenship HM et al	Yes	Yes	Yes	Yes	Yes	Yes	Yes	Yes	Yes	Yes	No
USA/MI-MDHHS-SC22339/2020	EPI_ISL_708319	Michigan Department of Health and Human Services, Bureau of Laboratories	Michigan Department of Health and Human Services, Bureau of Laboratories	Blankenship HM et al	Yes	Yes	Yes	Yes	Yes	Yes	Yes	Yes	Yes	Yes	No
USA/MI-MDHHS-SC22340/2020	EPI_ISL_708320	Michigan Department of Health and Human Services, Bureau of Laboratories	Michigan Department of Health and Human Services, Bureau of Laboratories	Blankenship HM et al	Yes	Yes	Yes	Yes	Yes	Yes	Yes	Yes	Yes	Yes	No
USA/MI-MDHHS-SC22341/2020	EPI_ISL_708321	Michigan Department of Health and Human Services, Bureau of Laboratories	Michigan Department of Health and Human Services, Bureau of Laboratories	Blankenship HM et al	Yes	Yes	Yes	Yes	Yes	Yes	Yes	Yes	Yes	Yes	No
USA/MI-MDHHS-SC22342/2020	EPI_ISL_708322	Michigan Department of Health and Human Services, Bureau of Laboratories	Michigan Department of Health and Human Services, Bureau of Laboratories	Blankenship HM et al	Yes	Yes	Yes	Yes	Yes	Yes	Yes	Yes	Yes	Yes	No
USA/MI-MDHHS-SC22343/2020	EPI_ISL_708323	Michigan Department of Health and Human Services, Bureau of Laboratories	Michigan Department of Health and Human Services, Bureau of Laboratories	Blankenship HM et al	Yes	Yes	Yes	Yes	Yes	Yes	Yes	Yes	Yes	Yes	No
USA/MI-MDHHS-SC22344/2020	EPI_ISL_708324	Michigan Department of Health and Human Services, Bureau of Laboratories	Michigan Department of Health and Human Services, Bureau of Laboratories	Blankenship HM et al	Yes	Yes	Yes	Yes	Yes	Yes	Yes	Yes	Yes	Yes	No
USA/MI-MDHHS-SC22345/2020	EPI_ISL_708325	Michigan Department of Health and Human Services, Bureau of Laboratories	Michigan Department of Health and Human Services, Bureau of Laboratories	Blankenship HM et al	Yes	Yes	Yes	Yes	Yes	Yes	Yes	Yes	Yes	Yes	No
USA/MI-MDHHS-SC22346/2020	EPI_ISL_708326	Michigan Department of Health and Human Services, Bureau of Laboratories	Michigan Department of Health and Human Services, Bureau of Laboratories	Blankenship HM et al	Yes	Yes	Yes	Yes	Yes	Yes	Yes	Yes	Yes	Yes	No
USA/MI-MDHHS-SC22347/2020	EPI_ISL_708327	Michigan Department of Health and Human Services, Bureau of Laboratories	Michigan Department of Health and Human Services, Bureau of Laboratories	Blankenship HM et al	Yes	Yes	Yes	Yes	Yes	Yes	Yes	Yes	Yes	Yes	No
USA/MI-MDHHS-SC22348/2020	EPI_ISL_708328	Michigan Department of Health and Human Services, Bureau of Laboratories	Michigan Department of Health and Human Services, Bureau of Laboratories	Blankenship HM et al	Yes	Yes	Yes	Yes	Yes	Yes	Yes	Yes	Yes	Yes	No
USA/MI-MDHHS-SC22349/2020	EPI_ISL_708329	Michigan Department of Health and Human Services, Bureau of Laboratories	Michigan Department of Health and Human Services, Bureau of Laboratories	Blankenship HM et al	Yes	Yes	Yes	Yes	Yes	Yes	Yes	Yes	Yes	Yes	No
USA/MI-MDHHS-SC22350/2020	EPI_ISL_708330	Michigan Department of Health and Human Services, Bureau of Laboratories	Michigan Department of Health and Human Services, Bureau of Laboratories	Blankenship HM et al	Yes	Yes	Yes	Yes	Yes	Yes	Yes	Yes	Yes	Yes	No
USA/MI-MDHHS-SC22351/2020	EPI_ISL_708331	Michigan Department of Health and Human Services, Bureau of Laboratories	Michigan Department of Health and Human Services, Bureau of Laboratories	Blankenship HM et al	Yes	Yes	Yes	Yes	Yes	Yes	Yes	Yes	Yes	Yes	No
USA/MI-MDHHS-SC22352/2020	EPI_ISL_708332	Michigan Department of Health and Human Services, Bureau of Laboratories	Michigan Department of Health and Human Services, Bureau of Laboratories	Blankenship HM et al	Yes	Yes	Yes	Yes	Yes	Yes	Yes	Yes	Yes	Yes	No
USA/MI-MDHHS-SC22353/2020	EPI_ISL_708333	Michigan Department of Health and Human Services, Bureau of Laboratories	Michigan Department of Health and Human Services, Bureau of Laboratories	Blankenship HM et al	Yes	Yes	Yes	Yes	Yes	Yes	Yes	Yes	Yes	Yes	No
USA/MI-MDHHS-SC22354/2020	EPI_ISL_708334	Michigan Department of Health and Human Services, Bureau of Laboratories	Michigan Department of Health and Human Services, Bureau of Laboratories	Blankenship HM et al	Yes	Yes	Yes	Yes	Yes	Yes	Yes	Yes	Yes	Yes	No
USA/MI-MDHHS-SC22355/2020	EPI_ISL_708335	Michigan Department of Health and Human Services, Bureau of Laboratories	Michigan Department of Health and Human Services, Bureau of Laboratories	Blankenship HM et al	Yes	Yes	Yes	Yes	Yes	Yes	Yes	Yes	Yes	Yes	No
USA/MI-MDHHS-SC22356/2020	EPI_ISL_708336	Michigan Department of Health and Human Services, Bureau of Laboratories	Michigan Department of Health and Human Services, Bureau of Laboratories	Blankenship HM et al	Yes	Yes	Yes	Yes	Yes	Yes	Yes	Yes	Yes	Yes	No
USA/MI-MDHHS-SC22357/2020	EPI_ISL_708337	Michigan Department of Health and Human Services, Bureau of Laboratories	Michigan Department of Health and Human Services, Bureau of Laboratories	Blankenship HM et al	Yes	Yes	Yes	Yes	Yes	Yes	Yes	Yes	Yes	Yes	No
USA/MI-MDHHS-SC22358/2020	EPI_ISL_708338	Michigan Department of Health and Human Services, Bureau of Laboratories	Michigan Department of Health and Human Services, Bureau of Laboratories	Blankenship HM et al	Yes	Yes	Yes	Yes	Yes	Yes	Yes	Yes	Yes	Yes	No
USA/MI-MDHHS-SC22359/2020	EPI_ISL_708339	Michigan Department of Health and Human Services, Bureau of Laboratories	Michigan Department of Health and Human Services, Bureau of Laboratories	Blankenship HM et al	Yes	Yes	Yes	Yes	Yes	Yes	Yes	Yes	Yes	Yes	No
USA/MI-MDHHS-SC22360/2020	EPI_ISL_708340	Michigan Department of Health and Human Services, Bureau of Laboratories	Michigan Department of Health and Human Services, Bureau of Laboratories	Blankenship HM et al	Yes	Yes	Yes	Yes	Yes	Yes	Yes	Yes	Yes	Yes	No
USA/MI-MDHHS-SC22361/2020	EPI_ISL_708341	Michigan Department of Health and Human Services, Bureau of Laboratories	Michigan Department of Health and Human Services, Bureau of Laboratories	Blankenship HM et al	Yes	Yes	Yes	Yes	Yes	Yes	Yes	Yes	Yes	Yes	No
USA/MI-MDHHS-SC22362/2020	EPI_ISL_708342	Michigan Department of Health and Human Services, Bureau of Laboratories	Michigan Department of Health and Human Services, Bureau of Laboratories	Blankenship HM et al	Yes	Yes	Yes	Yes	Yes	Yes	Yes	Yes	Yes	Yes	No
USA/MI-MDHHS-SC22363/2020	EPI_ISL_708343	Michigan Department of Health and Human Services, Bureau of Laboratories	Michigan Department of Health and Human Services, Bureau of Laboratories	Blankenship HM et al	Yes	Yes	Yes	Yes	Yes	Yes	Yes	Yes	Yes	Yes	No
USA/MI-MDHHS-SC22364/2020	EPI_ISL_708344	Michigan Department of Health and Human Services, Bureau of Laboratories	Michigan Department of Health and Human Services, Bureau of Laboratories	Blankenship HM et al	Yes	Yes	Yes	Yes	Yes	Yes	Yes	Yes	Yes	Yes	No
USA/MI-MDHHS-SC22365/2020	EPI_ISL_708345	Michigan Department of Health and Human Services, Bureau of Laboratories	Michigan Department of Health and Human Services, Bureau of Laboratories	Blankenship HM et al	Yes	Yes	Yes	Yes	Yes	Yes	Yes	Yes	Yes	Yes	No
USA/MI-MDHHS-SC22366/2020	EPI_ISL_708346	Michigan Department of Health and Human Services, Bureau of Laboratories	Michigan Department of Health and Human Services, Bureau of Laboratories	Blankenship HM et al	Yes	Yes	Yes	Yes	Yes	Yes	Yes	Yes	Yes	Yes	No
USA/MI-MDHHS-SC22367/2020	EPI_ISL_708347	Michigan Department of Health and Human Services, Bureau of Laboratories	Michigan Department of Health and Human Services, Bureau of Laboratories	Blankenship HM et al	Yes	Yes	Yes	Yes	Yes	Yes	Yes	Yes	Yes	Yes	No
USA/MI-MDHHS-SC22368/2020	EPI_ISL_708348	Michigan Department of Health and Human Services, Bureau of Laboratories	Michigan Department of Health and Human Services, Bureau of Laboratories	Blankenship HM et al	Yes	Yes	Yes	Yes	Yes	Yes	Yes	Yes	Yes	Yes	No
USA/MI-MDHHS-SC22370/2020	EPI_ISL_708350	Michigan Department of Health and Human Services, Bureau of Laboratories	Michigan Department of Health and Human Services, Bureau of Laboratories	Blankenship HM et al	Yes	Yes	Yes	Yes	Yes	Yes	Yes	Yes	Yes	Yes	No
USA/MI-MDHHS-SC22371/2020	EPI_ISL_708351	Michigan Department of Health and Human Services, Bureau of Laboratories	Michigan Department of Health and Human Services, Bureau of Laboratories	Blankenship HM et al	Yes	Yes	Yes	Yes	Yes	Yes	Yes	Yes	Yes	Yes	No
USA/MI-MDHHS-SC22372/2020	EPI_ISL_708352	Michigan Department of Health and Human Services, Bureau of Laboratories	Michigan Department of Health and Human Services, Bureau of Laboratories	Blankenship HM et al	Yes	Yes	Yes	Yes	Yes	Yes	Yes	Yes	Yes	Yes	No
USA/MI-MDHHS-SC22373/2020	EPI_ISL_708353	Michigan Department of Health and Human Services, Bureau of Laboratories	Michigan Department of Health and Human Services, Bureau of Laboratories	Blankenship HM et al	Yes	Yes	Yes	Yes	Yes	Yes	Yes	Yes	Yes	Yes	No
USA/MI-MDHHS-SC22374/2020	EPI_ISL_708354	Michigan Department of Health and Human Services, Bureau of Laboratories	Michigan Department of Health and Human Services, Bureau of Laboratories	Blankenship HM et al	Yes	Yes	Yes	Yes	Yes	Yes	Yes	Yes	Yes	Yes	No
USA/MI-MDHHS-SC22375/2020	EPI_ISL_708355	Michigan Department of Health and Human Services, Bureau of Laboratories	Michigan Department of Health and Human Services, Bureau of Laboratories	Blankenship HM et al	Yes	Yes	Yes	Yes	Yes	Yes	Yes	Yes	Yes	Yes	No
USA/MI-MDHHS-SC22376/2020	EPI_ISL_708356	Michigan Department of Health and Human Services, Bureau of Laboratories	Michigan Department of Health and Human Services, Bureau of Laboratories	Blankenship HM et al	Yes	Yes	Yes	Yes	Yes	Yes	Yes	Yes	Yes	Yes	No
USA/MI-MDHHS-SC22377/2020	EPI_ISL_708357	Michigan Department of Health and Human Services, Bureau of Laboratories	Michigan Department of Health and Human Services, Bureau of Laboratories	Blankenship HM et al	Yes	Yes	Yes	Yes	Yes	Yes	Yes	Yes	Yes	Yes	No
USA/MI-MDHHS-SC22378/2020	EPI_ISL_708358	Michigan Department of Health and Human Services, Bureau of Laboratories	Michigan Department of Health and Human Services, Bureau of Laboratories	Blankenship HM et al	Yes	Yes	Yes	Yes	Yes	Yes	Yes	Yes	Yes	Yes	No
USA/MI-MDHHS-SC22379/2020	EPI_ISL_708359	Michigan Department of Health and Human Services, Bureau of Laboratories	Michigan Department of Health and Human Services, Bureau of Laboratories	Blankenship HM et al	Yes	Yes	Yes	Yes	Yes	Yes	Yes	Yes	Yes	Yes	No
USA/MI-MDHHS-SC22380/2020	EPI_ISL_708360	Michigan Department of Health and Human Services, Bureau of Laboratories	Michigan Department of Health and Human Services, Bureau of Laboratories	Blankenship HM et al	Yes	Yes	Yes	Yes	Yes	Yes	Yes	Yes	Yes	Yes	No
USA/MI-MDHHS-SC22381/2020	EPI_ISL_708361	Michigan Department of Health and Human Services, Bureau of Laboratories	Michigan Department of Health and Human Services, Bureau of Laboratories	Blankenship HM et al	Yes	Yes	Yes	Yes	Yes	Yes	Yes	Yes	Yes	Yes	No
USA/MI-MDHHS-SC22382/2020	EPI_ISL_708362	Michigan Department of Health and Human Services, Bureau of Laboratories	Michigan Department of Health and Human Services, Bureau of Laboratories	Blankenship HM et al	Yes	Yes	Yes	Yes	Yes	Yes	Yes	Yes	Yes	Yes	No
USA/MI-MDHHS-SC22383/2020	EPI_ISL_708363	Michigan Department of Health and Human Services, Bureau of Laboratories	Michigan Department of Health and Human Services, Bureau of Laboratories	Blankenship HM et al	Yes	Yes	Yes	Yes	Yes	Yes	Yes	Yes	Yes	Yes	No
USA/MI-MDHHS-SC22384/2020	EPI_ISL_708364	Michigan Department of Health and Human Services, Bureau of Laboratories	Michigan Department of Health and Human Services, Bureau of Laboratories	Blankenship HM et al	Yes	Yes	Yes	Yes	Yes	Yes	Yes	Yes	Yes	Yes	No
USA/MI-MDHHS-SC22385/2020	EPI_ISL_708365	Michigan Department of Health and Human Services, Bureau of Laboratories	Michigan Department of Health and Human Services, Bureau of Laboratories	Blankenship HM et al	Yes	Yes	Yes	Yes	Yes	Yes	Yes	Yes	Yes	Yes	No
USA/MI-MDHHS-SC22386/2020	EPI_ISL_708366	Michigan Department of Health and Human Services, Bureau of Laboratories	Michigan Department of Health and Human Services, Bureau of Laboratories	Blankenship HM et al	Yes	Yes	Yes	Yes	Yes	Yes	Yes	Yes	Yes	Yes	No
USA/MI-MDHHS-SC22387/2020	EPI_ISL_708367	Michigan Department of Health and Human Services, Bureau of Laboratories	Michigan Department of Health and Human Services, Bureau of Laboratories	Blankenship HM et al	Yes	Yes	Yes	Yes	Yes	Yes	Yes	Yes	Yes	Yes	No
USA/MI-MDHHS-SC22388/2020	EPI_ISL_708368	Michigan Department of Health and Human Services, Bureau of Laboratories	Michigan Department of Health and Human Services, Bureau of Laboratories	Blankenship HM et al	Yes	Yes	Yes	Yes	Yes	Yes	Yes	Yes	Yes	Yes	No
USA/MI-MDHHS-SC22389/2020	EPI_ISL_708369	Michigan Department of Health and Human Services, Bureau of Laboratories	Michigan Department of Health and Human Services, Bureau of Laboratories	Blankenship HM et al	Yes	Yes	Yes	Yes	Yes	Yes	Yes	Yes	Yes	Yes	No
USA/MI-MDHHS-SC22390/2020	EPI_ISL_708370	Michigan Department of Health and Human Services, Bureau of Laboratories	Michigan Department of Health and Human Services, Bureau of Laboratories	Blankenship HM et al	Yes	Yes	Yes	Yes	Yes	Yes	Yes	Yes	Yes	Yes	No
USA/MI-MDHHS-SC22392/2020	EPI_ISL_708372	Michigan Department of Health and Human Services, Bureau of Laboratories	Michigan Department of Health and Human Services, Bureau of Laboratories	Blankenship HM et al	Yes	Yes	Yes	Yes	Yes	Yes	Yes	Yes	Yes	Yes	No
USA/MI-MDHHS-SC22393/2020	EPI_ISL_708373	Michigan Department of Health and Human Services, Bureau of Laboratories	Michigan Department of Health and Human Services, Bureau of Laboratories	Blankenship HM et al	Yes	Yes	Yes	Yes	Yes	Yes	Yes	Yes	Yes	Yes	No
USA/MI-MDHHS-SC22394/2020	EPI_ISL_708374	Michigan Department of Health and Human Services, Bureau of Laboratories	Michigan Department of Health and Human Services, Bureau of Laboratories	Blankenship HM et al	Yes	Yes	Yes	Yes	Yes	Yes	Yes	Yes	Yes	Yes	No
USA/MI-MDHHS-SC22395/2020	EPI_ISL_708375	Michigan Department of Health and Human Services, Bureau of Laboratories	Michigan Department of Health and Human Services, Bureau of Laboratories	Blankenship HM et al	Yes	Yes	Yes	Yes	Yes	Yes	Yes	Yes	Yes	Yes	No
USA/MI-MDHHS-SC22396/2020	EPI_ISL_708376	Michigan Department of Health and Human Services, Bureau of Laboratories	Michigan Department of Health and Human Services, Bureau of Laboratories	Blankenship HM et al	Yes	Yes	Yes	Yes	Yes	Yes	Yes	Yes	Yes	Yes	No
USA/MI-MDHHS-SC22397/2020	EPI_ISL_708377	Michigan Department of Health and Human Services, Bureau of Laboratories	Michigan Department of Health and Human Services, Bureau of Laboratories	Blankenship HM et al	Yes	Yes	Yes	Yes	Yes	Yes	Yes	Yes	Yes	Yes	No
USA/MI-MDHHS-SC22398/2020	EPI_ISL_708378	Michigan Department of Health and Human Services, Bureau of Laboratories	Michigan Department of Health and Human Services, Bureau of Laboratories	Blankenship HM et al	Yes	Yes	Yes	Yes	Yes	Yes	Yes	Yes	Yes	Yes	No
USA/MI-MDHHS-SC22399/2020	EPI_ISL_708232	Michigan Department of Health and Human Services, Bureau of Laboratories	Michigan Department of Health and Human Services, Bureau of Laboratories	Blankenship HM et al	Yes	Yes	Yes	Yes	Yes	Yes	Yes	Yes	Yes	Yes	No
USA/MI-MDHHS-SC22400/2020	EPI_ISL_708233	Michigan Department of Health and Human Services, Bureau of Laboratories	Michigan Department of Health and Human Services, Bureau of Laboratories	Blankenship HM et al	Yes	Yes	Yes	Yes	Yes	Yes	Yes	Yes	Yes	Yes	No
USA/MI-MDHHS-SC22401/2020	EPI_ISL_708234	Michigan Department of Health and Human Services, Bureau of Laboratories	Michigan Department of Health and Human Services, Bureau of Laboratories	Blankenship HM et al	Yes	Yes	Yes	Yes	Yes	Yes	Yes	Yes	Yes	Yes	No
USA/MI-MDHHS-SC22402/2020	EPI_ISL_708235	Michigan Department of Health and Human Services, Bureau of Laboratories	Michigan Department of Health and Human Services, Bureau of Laboratories	Blankenship HM et al	Yes	Yes	Yes	Yes	Yes	Yes	Yes	Yes	Yes	Yes	No
USA/MI-MDHHS-SC22403/2020	EPI_ISL_708236	Michigan Department of Health and Human Services, Bureau of Laboratories	Michigan Department of Health and Human Services, Bureau of Laboratories	Blankenship HM et al	Yes	Yes	Yes	Yes	Yes	Yes	Yes	Yes	Yes	Yes	No
USA/MI-MDHHS-SC22404/2020	EPI_ISL_708237	Michigan Department of Health and Human Services, Bureau of Laboratories	Michigan Department of Health and Human Services, Bureau of Laboratories	Blankenship HM et al	Yes	Yes	Yes	Yes	Yes	Yes	Yes	Yes	Yes	Yes	No
USA/MI-MDHHS-SC22405/2020	EPI_ISL_708238	Michigan Department of Health and Human Services, Bureau of Laboratories	Michigan Department of Health and Human Services, Bureau of Laboratories	Blankenship HM et al	Yes	Yes	Yes	Yes	Yes	Yes	Yes	Yes	Yes	Yes	No
USA/MI-MDHHS-SC22406/2020	EPI_ISL_708239	Michigan Department of Health and Human Services, Bureau of Laboratories	Michigan Department of Health and Human Services, Bureau of Laboratories	Blankenship HM et al	Yes	Yes	Yes	Yes	Yes	Yes	Yes	Yes	Yes	Yes	No
USA/MI-MDHHS-SC22407/2020	EPI_ISL_708240	Michigan Department of Health and Human Services, Bureau of Laboratories	Michigan Department of Health and Human Services, Bureau of Laboratories	Blankenship HM et al	Yes	Yes	Yes	Yes	Yes	Yes	Yes	Yes	Yes	Yes	No
USA/MI-MDHHS-SC22408/2020	EPI_ISL_708241	Michigan Department of Health and Human Services, Bureau of Laboratories	Michigan Department of Health and Human Services, Bureau of Laboratories	Blankenship HM et al	Yes	Yes	Yes	Yes	Yes	Yes	Yes	Yes	Yes	Yes	No
USA/MI-MDHHS-SC22409/2020	EPI_ISL_708242	Michigan Department of Health and Human Services, Bureau of Laboratories	Michigan Department of Health and Human Services, Bureau of Laboratories	Blankenship HM et al	Yes	Yes	Yes	Yes	Yes	Yes	Yes	Yes	Yes	Yes	No
USA/MI-MDHHS-SC22410/2020	EPI_ISL_708243	Michigan Department of Health and Human Services, Bureau of Laboratories	Michigan Department of Health and Human Services, Bureau of Laboratories	Blankenship HM et al	Yes	Yes	Yes	Yes	Yes	Yes	Yes	Yes	Yes	Yes	No
USA/MI-MDHHS-SC22411/2020	EPI_ISL_708244	Michigan Department of Health and Human Services, Bureau of Laboratories	Michigan Department of Health and Human Services, Bureau of Laboratories	Blankenship HM et al	Yes	Yes	Yes	Yes	Yes	Yes	Yes	Yes	Yes	Yes	No
USA/MI-MDHHS-SC22412/2020	EPI_ISL_708245	Michigan Department of Health and Human Services, Bureau of Laboratories	Michigan Department of Health and Human Services, Bureau of Laboratories	Blankenship HM et al	Yes	Yes	Yes	Yes	Yes	Yes	Yes	Yes	Yes	Yes	No
USA/MI-MDHHS-SC22413/2020	EPI_ISL_708246	Michigan Department of Health and Human Services, Bureau of Laboratories	Michigan Department of Health and Human Services, Bureau of Laboratories	Blankenship HM et al	Yes	Yes	Yes	Yes	Yes	Yes	Yes	Yes	Yes	Yes	No
USA/MI-MDHHS-SC22414/2020	EPI_ISL_708247	Michigan Department of Health and Human Services, Bureau of Laboratories	Michigan Department of Health and Human Services, Bureau of Laboratories	Blankenship HM et al	Yes	Yes	Yes	Yes	Yes	Yes	Yes	Yes	Yes	Yes	No
USA/MI-MDHHS-SC22415/2020	EPI_ISL_708248	Michigan Department of Health and Human Services, Bureau of Laboratories	Michigan Department of Health and Human Services, Bureau of Laboratories	Blankenship HM et al	Yes	Yes	Yes	Yes	Yes	Yes	Yes	Yes	Yes	Yes	No
USA/MI-MDHHS-SC22416/2020	EPI_ISL_708249	Michigan Department of Health and Human Services, Bureau of Laboratories	Michigan Department of Health and Human Services, Bureau of Laboratories	Blankenship HM et al	Yes	Yes	Yes	Yes	Yes	Yes	Yes	Yes	Yes	Yes	No
USA/MI-MDHHS-SC22417/2020	EPI_ISL_708250	Michigan Department of Health and Human Services, Bureau of Laboratories	Michigan Department of Health and Human Services, Bureau of Laboratories	Blankenship HM et al	Yes	Yes	Yes	Yes	Yes	Yes	Yes	Yes	Yes	Yes	No
USA/MI-MDHHS-SC22418/2020	EPI_ISL_708251	Michigan Department of Health and Human Services, Bureau of Laboratories	Michigan Department of Health and Human Services, Bureau of Laboratories	Blankenship HM et al	Yes	Yes	Yes	Yes	Yes	Yes	Yes	Yes	Yes	Yes	No
USA/MI-MDHHS-SC22419/2020	EPI_ISL_708252	Michigan Department of Health and Human Services, Bureau of Laboratories	Michigan Department of Health and Human Services, Bureau of Laboratories	Blankenship HM et al	Yes	Yes	Yes	Yes	Yes	Yes	Yes	Yes	Yes	Yes	No
USA/MI-MDHHS-SC22420/2020	EPI_ISL_708253	Michigan Department of Health and Human Services, Bureau of Laboratories	Michigan Department of Health and Human Services, Bureau of Laboratories	Blankenship HM et al	Yes	Yes	Yes	Yes	Yes	Yes	Yes	Yes	Yes	Yes	No
USA/MI-MDHHS-SC22421/2020	EPI_ISL_708254	Michigan Department of Health and Human Services, Bureau of Laboratories	Michigan Department of Health and Human Services, Bureau of Laboratories	Blankenship HM et al	Yes	Yes	Yes	Yes	Yes	Yes	Yes	Yes	Yes	Yes	No
USA/MI-MDHHS-SC22422/2020	EPI_ISL_708255	Michigan Department of Health and Human Services, Bureau of Laboratories	Michigan Department of Health and Human Services, Bureau of Laboratories	Blankenship HM et al	Yes	Yes	Yes	Yes	Yes	Yes	Yes	Yes	Yes	Yes	No
USA/MI-MDHHS-SC22423/2020	EPI_ISL_708256	Michigan Department of Health and Human Services, Bureau of Laboratories	Michigan Department of Health and Human Services, Bureau of Laboratories	Blankenship HM et al	Yes	Yes	Yes	Yes	Yes	Yes	Yes	Yes	Yes	Yes	No
USA/MI-MDHHS-SC22424/2020	EPI_ISL_708257	Michigan Department of Health and Human Services, Bureau of Laboratories	Michigan Department of Health and Human Services, Bureau of Laboratories	Blankenship HM et al	Yes	Yes	Yes	Yes	Yes	Yes	Yes	Yes	Yes	Yes	No
USA/MI-MDHHS-SC22425/2020	EPI_ISL_708258	Michigan Department of Health and Human Services, Bureau of Laboratories	Michigan Department of Health and Human Services, Bureau of Laboratories	Blankenship HM et al	Yes	Yes	Yes	Yes	Yes	Yes	Yes	Yes	Yes	Yes	No
USA/MI-MDHHS-SC22426/2020	EPI_ISL_708259	Michigan Department of Health and Human Services, Bureau of Laboratories	Michigan Department of Health and Human Services, Bureau of Laboratories	Blankenship HM et al	Yes	Yes	Yes	Yes	Yes	Yes	Yes	Yes	Yes	Yes	No
USA/MI-MDHHS-SC22427/2020	EPI_ISL_708260	Michigan Department of Health and Human Services, Bureau of Laboratories	Michigan Department of Health and Human Services, Bureau of Laboratories	Blankenship HM et al	Yes	Yes	Yes	Yes	Yes	Yes	Yes	Yes	Yes	Yes	No
USA/MI-MDHHS-SC22428/2020	EPI_ISL_708261	Michigan Department of Health and Human Services, Bureau of Laboratories	Michigan Department of Health and Human Services, Bureau of Laboratories	Blankenship HM et al	Yes	Yes	Yes	Yes	Yes	Yes	Yes	Yes	Yes	Yes	No
USA/MI-MDHHS-SC22429/2020	EPI_ISL_708262	Michigan Department of Health and Human Services, Bureau of Laboratories	Michigan Department of Health and Human Services, Bureau of Laboratories	Blankenship HM et al	Yes	Yes	Yes	Yes	Yes	Yes	Yes	Yes	Yes	Yes	No
USA/MI-MDHHS-SC22430/2020	EPI_ISL_708263	Michigan Department of Health and Human Services, Bureau of Laboratories	Michigan Department of Health and Human Services, Bureau of Laboratories	Blankenship HM et al	Yes	Yes	Yes	Yes	Yes	Yes	Yes	Yes	Yes	Yes	No
USA/MI-MDHHS-SC22431/2020	EPI_ISL_708264	Michigan Department of Health and Human Services, Bureau of Laboratories	Michigan Department of Health and Human Services, Bureau of Laboratories	Blankenship HM et al	Yes	Yes	Yes	Yes	Yes	Yes	Yes	Yes	Yes	Yes	No
USA/MI-MDHHS-SC22432/2020	EPI_ISL_708265	Michigan Department of Health and Human Services, Bureau of Laboratories	Michigan Department of Health and Human Services, Bureau of Laboratories	Blankenship HM et al	Yes	Yes	Yes	Yes	Yes	Yes	Yes	Yes	Yes	Yes	No
USA/MI-MDHHS-SC22433/2020	EPI_ISL_708266	Michigan Department of Health and Human Services, Bureau of Laboratories	Michigan Department of Health and Human Services, Bureau of Laboratories	Blankenship HM et al	Yes	Yes	Yes	Yes	Yes	Yes	Yes	Yes	Yes	Yes	No
USA/MI-MDHHS-SC22434/2020	EPI_ISL_708267	Michigan Department of Health and Human Services, Bureau of Laboratories	Michigan Department of Health and Human Services, Bureau of Laboratories	Blankenship HM et al	Yes	Yes	Yes	Yes	Yes	Yes	Yes	Yes	Yes	Yes	No
USA/MI-MDHHS-SC22435/2020	EPI_ISL_708268	Michigan Department of Health and Human Services, Bureau of Laboratories	Michigan Department of Health and Human Services, Bureau of Laboratories	Blankenship HM et al	Yes	Yes	Yes	Yes	Yes	Yes	Yes	Yes	Yes	Yes	No
USA/MI-MDHHS-SC22436/2020	EPI_ISL_708269	Michigan Department of Health and Human Services, Bureau of Laboratories	Michigan Department of Health and Human Services, Bureau of Laboratories	Blankenship HM et al	Yes	Yes	Yes	Yes	Yes	Yes	Yes	Yes	Yes	Yes	No
USA/MI-MDHHS-SC22437/2020	EPI_ISL_708270	Michigan Department of Health and Human Services, Bureau of Laboratories	Michigan Department of Health and Human Services, Bureau of Laboratories	Blankenship HM et al	Yes	Yes	Yes	Yes	Yes	Yes	Yes	Yes	Yes	Yes	No
USA/MI-MDHHS-SC22438/2020	EPI_ISL_708271	Michigan Department of Health and Human Services, Bureau of Laboratories	Michigan Department of Health and Human Services, Bureau of Laboratories	Blankenship HM et al	Yes	Yes	Yes	Yes	Yes	Yes	Yes	Yes	Yes	Yes	No
USA/MI-MDHHS-SC22439/2020	EPI_ISL_708272	Michigan Department of Health and Human Services, Bureau of Laboratories	Michigan Department of Health and Human Services, Bureau of Laboratories	Blankenship HM et al	Yes	Yes	Yes	Yes	Yes	Yes	Yes	Yes	Yes	Yes	No
USA/MI-MDHHS-SC22440/2020	EPI_ISL_708273	Michigan Department of Health and Human Services, Bureau of Laboratories	Michigan Department of Health and Human Services, Bureau of Laboratories	Blankenship HM et al	Yes	Yes	Yes	Yes	Yes	Yes	Yes	Yes	Yes	Yes	No
USA/MI-MDHHS-SC22441/2020	EPI_ISL_708564	Michigan Department of Health and Human Services, Bureau of Laboratories	Michigan Department of Health and Human Services, Bureau of Laboratories	Blankenship HM et al	Yes	Yes	Yes	Yes	Yes	Yes	Yes	Yes	Yes	Yes	No
USA/MI-MDHHS-SC22442/2020	EPI_ISL_708565	Michigan Department of Health and Human Services, Bureau of Laboratories	Michigan Department of Health and Human Services, Bureau of Laboratories	Blankenship HM et al	Yes	Yes	Yes	Yes	Yes	Yes	Yes	Yes	Yes	Yes	No
USA/MI-MDHHS-SC22443/2020	EPI_ISL_708534	Michigan Department of Health and Human Services, Bureau of Laboratories	Michigan Department of Health and Human Services, Bureau of Laboratories	Blankenship HM et al	Yes	Yes	Yes	Yes	Yes	Yes	Yes	Yes	Yes	Yes	No
USA/MI-MDHHS-SC22444/2020	EPI_ISL_708535	Michigan Department of Health and Human Services, Bureau of Laboratories	Michigan Department of Health and Human Services, Bureau of Laboratories	Blankenship HM et al	Yes	Yes	Yes	Yes	Yes	Yes	Yes	Yes	Yes	Yes	No
USA/MI-MDHHS-SC22445/2020	EPI_ISL_708536	Michigan Department of Health and Human Services, Bureau of Laboratories	Michigan Department of Health and Human Services, Bureau of Laboratories	Blankenship HM et al	Yes	Yes	Yes	Yes	Yes	Yes	Yes	Yes	Yes	Yes	No
USA/MI-MDHHS-SC22446/2020	EPI_ISL_708539	Michigan Department of Health and Human Services, Bureau of Laboratories	Michigan Department of Health and Human Services, Bureau of Laboratories	Blankenship HM et al	Yes	Yes	Yes	Yes	Yes	Yes	Yes	Yes	Yes	Yes	No
USA/MI-MDHHS-SC22447/2020	EPI_ISL_708538	Michigan Department of Health and Human Services, Bureau of Laboratories	Michigan Department of Health and Human Services, Bureau of Laboratories	Blankenship HM et al	Yes	Yes	Yes	Yes	Yes	Yes	Yes	Yes	Yes	Yes	No
USA/MI-MDHHS-SC22448/2020	EPI_ISL_708541	Michigan Department of Health and Human Services, Bureau of Laboratories	Michigan Department of Health and Human Services, Bureau of Laboratories	Blankenship HM et al	Yes	Yes	Yes	Yes	Yes	Yes	Yes	Yes	Yes	Yes	No
USA/MI-MDHHS-SC22449/2020	EPI_ISL_708537	Michigan Department of Health and Human Services, Bureau of Laboratories	Michigan Department of Health and Human Services, Bureau of Laboratories	Blankenship HM et al	Yes	Yes	Yes	Yes	Yes	Yes	Yes	Yes	Yes	Yes	No
USA/MI-MDHHS-SC22450/2020	EPI_ISL_708540	Michigan Department of Health and Human Services, Bureau of Laboratories	Michigan Department of Health and Human Services, Bureau of Laboratories	Blankenship HM et al	Yes	Yes	Yes	Yes	Yes	Yes	Yes	Yes	Yes	Yes	No
USA/MI-MDHHS-SC22451/2020	EPI_ISL_708543	Michigan Department of Health and Human Services, Bureau of Laboratories	Michigan Department of Health and Human Services, Bureau of Laboratories	Blankenship HM et al	Yes	Yes	Yes	Yes	Yes	Yes	Yes	Yes	Yes	Yes	No
USA/MI-MDHHS-SC22452/2020	EPI_ISL_708545	Michigan Department of Health and Human Services, Bureau of Laboratories	Michigan Department of Health and Human Services, Bureau of Laboratories	Blankenship HM et al	Yes	Yes	Yes	Yes	Yes	Yes	Yes	Yes	Yes	Yes	No
USA/MI-MDHHS-SC22453/2020	EPI_ISL_708546	Michigan Department of Health and Human Services, Bureau of Laboratories	Michigan Department of Health and Human Services, Bureau of Laboratories	Blankenship HM et al	Yes	Yes	Yes	Yes	Yes	Yes	Yes	Yes	Yes	Yes	No
USA/MI-MDHHS-SC22454/2020	EPI_ISL_708542	Michigan Department of Health and Human Services, Bureau of Laboratories	Michigan Department of Health and Human Services, Bureau of Laboratories	Blankenship HM et al	Yes	Yes	Yes	Yes	Yes	Yes	Yes	Yes	Yes	Yes	No
USA/MI-MDHHS-SC22455/2020	EPI_ISL_708544	Michigan Department of Health and Human Services, Bureau of Laboratories	Michigan Department of Health and Human Services, Bureau of Laboratories	Blankenship HM et al	Yes	Yes	Yes	Yes	Yes	Yes	Yes	Yes	Yes	Yes	No
USA/MI-MDHHS-SC22456/2020	EPI_ISL_708549	Michigan Department of Health and Human Services, Bureau of Laboratories	Michigan Department of Health and Human Services, Bureau of Laboratories	Blankenship HM et al	Yes	Yes	Yes	Yes	Yes	Yes	Yes	Yes	Yes	Yes	No
USA/MI-MDHHS-SC22457/2020	EPI_ISL_708550	Michigan Department of Health and Human Services, Bureau of Laboratories	Michigan Department of Health and Human Services, Bureau of Laboratories	Blankenship HM et al	Yes	Yes	Yes	Yes	Yes	Yes	Yes	Yes	Yes	Yes	No
USA/MI-MDHHS-SC22458/2020	EPI_ISL_708551	Michigan Department of Health and Human Services, Bureau of Laboratories	Michigan Department of Health and Human Services, Bureau of Laboratories	Blankenship HM et al	Yes	Yes	Yes	Yes	Yes	Yes	Yes	Yes	Yes	Yes	No
USA/MI-MDHHS-SC22459/2020	EPI_ISL_708557	Michigan Department of Health and Human Services, Bureau of Laboratories	Michigan Department of Health and Human Services, Bureau of Laboratories	Blankenship HM et al	Yes	Yes	Yes	Yes	Yes	Yes	Yes	Yes	Yes	Yes	No
USA/MI-MDHHS-SC22460/2020	EPI_ISL_708558	Michigan Department of Health and Human Services, Bureau of Laboratories	Michigan Department of Health and Human Services, Bureau of Laboratories	Blankenship HM et al	Yes	Yes	Yes	Yes	Yes	Yes	Yes	Yes	Yes	Yes	No
USA/MI-MDHHS-SC22461/2020	EPI_ISL_708555	Michigan Department of Health and Human Services, Bureau of Laboratories	Michigan Department of Health and Human Services, Bureau of Laboratories	Blankenship HM et al	Yes	Yes	Yes	Yes	Yes	Yes	Yes	Yes	Yes	Yes	No
USA/MI-MDHHS-SC22462/2020	EPI_ISL_708552	Michigan Department of Health and Human Services, Bureau of Laboratories	Michigan Department of Health and Human Services, Bureau of Laboratories	Blankenship HM et al	Yes	Yes	Yes	Yes	Yes	Yes	Yes	Yes	Yes	Yes	No
USA/MI-MDHHS-SC22463/2020	EPI_ISL_708559	Michigan Department of Health and Human Services, Bureau of Laboratories	Michigan Department of Health and Human Services, Bureau of Laboratories	Blankenship HM et al	Yes	Yes	Yes	Yes	Yes	Yes	Yes	Yes	Yes	Yes	No
USA/MI-MDHHS-SC22464/2020	EPI_ISL_708556	Michigan Department of Health and Human Services, Bureau of Laboratories	Michigan Department of Health and Human Services, Bureau of Laboratories	Blankenship HM et al	Yes	Yes	Yes	Yes	Yes	Yes	Yes	Yes	Yes	Yes	No
USA/MI-MDHHS-SC22465/2020	EPI_ISL_708562	Michigan Department of Health and Human Services, Bureau of Laboratories	Michigan Department of Health and Human Services, Bureau of Laboratories	Blankenship HM et al	Yes	Yes	Yes	Yes	Yes	Yes	Yes	Yes	Yes	Yes	No
USA/MI-MDHHS-SC22466/2020	EPI_ISL_708568	Michigan Department of Health and Human Services, Bureau of Laboratories	Michigan Department of Health and Human Services, Bureau of Laboratories	Blankenship HM et al	Yes	Yes	Yes	Yes	Yes	Yes	Yes	Yes	Yes	Yes	No
USA/MI-MDHHS-SC22467/2020	EPI_ISL_708569	Michigan Department of Health and Human Services, Bureau of Laboratories	Michigan Department of Health and Human Services, Bureau of Laboratories	Blankenship HM et al	Yes	Yes	Yes	Yes	Yes	Yes	Yes	Yes	Yes	Yes	No
USA/MI-MDHHS-SC22468/2020	EPI_ISL_708570	Michigan Department of Health and Human Services, Bureau of Laboratories	Michigan Department of Health and Human Services, Bureau of Laboratories	Blankenship HM et al	Yes	Yes	Yes	Yes	Yes	Yes	Yes	Yes	Yes	Yes	No
USA/MI-MDHHS-SC22469/2020	EPI_ISL_708571	Michigan Department of Health and Human Services, Bureau of Laboratories	Michigan Department of Health and Human Services, Bureau of Laboratories	Blankenship HM et al	Yes	Yes	Yes	Yes	Yes	Yes	Yes	Yes	Yes	Yes	No
USA/MI-MDHHS-SC22470/2020	EPI_ISL_708572	Michigan Department of Health and Human Services, Bureau of Laboratories	Michigan Department of Health and Human Services, Bureau of Laboratories	Blankenship HM et al	Yes	Yes	Yes	Yes	Yes	Yes	Yes	Yes	Yes	Yes	No
USA/MI-MDHHS-SC22471/2020	EPI_ISL_708560	Michigan Department of Health and Human Services, Bureau of Laboratories	Michigan Department of Health and Human Services, Bureau of Laboratories	Blankenship HM et al	Yes	Yes	Yes	Yes	Yes	Yes	Yes	Yes	Yes	Yes	No
USA/MI-MDHHS-SC22472/2020	EPI_ISL_708573	Michigan Department of Health and Human Services, Bureau of Laboratories	Michigan Department of Health and Human Services, Bureau of Laboratories	Blankenship HM et al	Yes	Yes	Yes	Yes	Yes	Yes	Yes	Yes	Yes	Yes	No
USA/MI-MDHHS-SC22473/2020	EPI_ISL_708574	Michigan Department of Health and Human Services, Bureau of Laboratories	Michigan Department of Health and Human Services, Bureau of Laboratories	Blankenship HM et al	Yes	Yes	Yes	Yes	Yes	Yes	Yes	Yes	Yes	Yes	No
USA/MI-MDHHS-SC22474/2020	EPI_ISL_708575	Michigan Department of Health and Human Services, Bureau of Laboratories	Michigan Department of Health and Human Services, Bureau of Laboratories	Blankenship HM et al	Yes	Yes	Yes	Yes	Yes	Yes	Yes	Yes	Yes	Yes	No
USA/MI-MDHHS-SC22475/2020	EPI_ISL_708576	Michigan Department of Health and Human Services, Bureau of Laboratories	Michigan Department of Health and Human Services, Bureau of Laboratories	Blankenship HM et al	Yes	Yes	Yes	Yes	Yes	Yes	Yes	Yes	Yes	Yes	No
USA/MI-MDHHS-SC22476/2020	EPI_ISL_708577	Michigan Department of Health and Human Services, Bureau of Laboratories	Michigan Department of Health and Human Services, Bureau of Laboratories	Blankenship HM et al	Yes	Yes	Yes	Yes	Yes	Yes	Yes	Yes	Yes	Yes	No
USA/MI-MDHHS-SC22477/2020	EPI_ISL_708578	Michigan Department of Health and Human Services, Bureau of Laboratories	Michigan Department of Health and Human Services, Bureau of Laboratories	Blankenship HM et al	Yes	Yes	Yes	Yes	Yes	Yes	Yes	Yes	Yes	Yes	No
USA/MI-MDHHS-SC22478/2020	EPI_ISL_708579	Michigan Department of Health and Human Services, Bureau of Laboratories	Michigan Department of Health and Human Services, Bureau of Laboratories	Blankenship HM et al	Yes	Yes	Yes	Yes	Yes	Yes	Yes	Yes	Yes	Yes	No
USA/MI-MDHHS-SC22479/2020	EPI_ISL_708580	Michigan Department of Health and Human Services, Bureau of Laboratories	Michigan Department of Health and Human Services, Bureau of Laboratories	Blankenship HM et al	Yes	Yes	Yes	Yes	Yes	Yes	Yes	Yes	Yes	Yes	No
USA/MI-MDHHS-SC22480/2020	EPI_ISL_708581	Michigan Department of Health and Human Services, Bureau of Laboratories	Michigan Department of Health and Human Services, Bureau of Laboratories	Blankenship HM et al	Yes	Yes	Yes	Yes	Yes	Yes	Yes	Yes	Yes	Yes	No
USA/MI-MDHHS-SC22481/2020	EPI_ISL_708582	Michigan Department of Health and Human Services, Bureau of Laboratories	Michigan Department of Health and Human Services, Bureau of Laboratories	Blankenship HM et al	Yes	Yes	Yes	Yes	Yes	Yes	Yes	Yes	Yes	Yes	No
USA/MI-MDHHS-SC22482/2020	EPI_ISL_708583	Michigan Department of Health and Human Services, Bureau of Laboratories	Michigan Department of Health and Human Services, Bureau of Laboratories	Blankenship HM et al	Yes	Yes	Yes	Yes	Yes	Yes	Yes	Yes	Yes	Yes	No
USA/MI-MDHHS-SC22483/2020	EPI_ISL_708584	Michigan Department of Health and Human Services, Bureau of Laboratories	Michigan Department of Health and Human Services, Bureau of Laboratories	Blankenship HM et al	Yes	Yes	Yes	Yes	Yes	Yes	Yes	Yes	Yes	Yes	No
USA/MI-MDHHS-SC22484/2020	EPI_ISL_708585	Michigan Department of Health and Human Services, Bureau of Laboratories	Michigan Department of Health and Human Services, Bureau of Laboratories	Blankenship HM et al	Yes	Yes	Yes	Yes	Yes	Yes	Yes	Yes	Yes	Yes	No
USA/MI-MDHHS-SC22485/2020	EPI_ISL_708586	Michigan Department of Health and Human Services, Bureau of Laboratories	Michigan Department of Health and Human Services, Bureau of Laboratories	Blankenship HM et al	Yes	Yes	Yes	Yes	Yes	Yes	Yes	Yes	Yes	Yes	No
USA/MI-MDHHS-SC22486/2020	EPI_ISL_708587	Michigan Department of Health and Human Services, Bureau of Laboratories	Michigan Department of Health and Human Services, Bureau of Laboratories	Blankenship HM et al	Yes	Yes	Yes	Yes	Yes	Yes	Yes	Yes	Yes	Yes	No
USA/MI-MDHHS-SC22487/2020	EPI_ISL_708588	Michigan Department of Health and Human Services, Bureau of Laboratories	Michigan Department of Health and Human Services, Bureau of Laboratories	Blankenship HM et al	Yes	Yes	Yes	Yes	Yes	Yes	Yes	Yes	Yes	Yes	No
USA/MI-MDHHS-SC22488/2020	EPI_ISL_708589	Michigan Department of Health and Human Services, Bureau of Laboratories	Michigan Department of Health and Human Services, Bureau of Laboratories	Blankenship HM et al	Yes	Yes	Yes	Yes	Yes	Yes	Yes	Yes	Yes	Yes	No
USA/MI-MDHHS-SC22489/2020	EPI_ISL_708590	Michigan Department of Health and Human Services, Bureau of Laboratories	Michigan Department of Health and Human Services, Bureau of Laboratories	Blankenship HM et al	Yes	Yes	Yes	Yes	Yes	Yes	Yes	Yes	Yes	Yes	No
USA/MI-MDHHS-SC22490/2020	EPI_ISL_708591	Michigan Department of Health and Human Services, Bureau of Laboratories	Michigan Department of Health and Human Services, Bureau of Laboratories	Blankenship HM et al	Yes	Yes	Yes	Yes	Yes	Yes	Yes	Yes	Yes	Yes	No
USA/MI-MDHHS-SC22491/2020	EPI_ISL_708592	Michigan Department of Health and Human Services, Bureau of Laboratories	Michigan Department of Health and Human Services, Bureau of Laboratories	Blankenship HM et al	Yes	Yes	Yes	Yes	Yes	Yes	Yes	Yes	Yes	Yes	No
USA/MI-MDHHS-SC22492/2020	EPI_ISL_708593	Michigan Department of Health and Human Services, Bureau of Laboratories	Michigan Department of Health and Human Services, Bureau of Laboratories	Blankenship HM et al	Yes	Yes	Yes	Yes	Yes	Yes	Yes	Yes	Yes	Yes	No
USA/MI-MDHHS-SC22493/2020	EPI_ISL_708594	Michigan Department of Health and Human Services, Bureau of Laboratories	Michigan Department of Health and Human Services, Bureau of Laboratories	Blankenship HM et al	Yes	Yes	Yes	Yes	Yes	Yes	Yes	Yes	Yes	Yes	No
USA/MI-MDHHS-SC22494/2020	EPI_ISL_708595	Michigan Department of Health and Human Services, Bureau of Laboratories	Michigan Department of Health and Human Services, Bureau of Laboratories	Blankenship HM et al	Yes	Yes	Yes	Yes	Yes	Yes	Yes	Yes	Yes	Yes	No
USA/MI-MDHHS-SC22495/2020	EPI_ISL_708596	Michigan Department of Health and Human Services, Bureau of Laboratories	Michigan Department of Health and Human Services, Bureau of Laboratories	Blankenship HM et al	Yes	Yes	Yes	Yes	Yes	Yes	Yes	Yes	Yes	Yes	No
USA/MI-MDHHS-SC22496/2020	EPI_ISL_708597	Michigan Department of Health and Human Services, Bureau of Laboratories	Michigan Department of Health and Human Services, Bureau of Laboratories	Blankenship HM et al	Yes	Yes	Yes	Yes	Yes	Yes	Yes	Yes	Yes	Yes	No
USA/MI-MDHHS-SC22497/2020	EPI_ISL_708200	Michigan Department of Health and Human Services, Bureau of Laboratories	Michigan Department of Health and Human Services, Bureau of Laboratories	Blankenship HM et al	Yes	Yes	Yes	Yes	Yes	Yes	Yes	Yes	Yes	Yes	No
USA/MI-MDHHS-SC22498/2020	EPI_ISL_708201	Michigan Department of Health and Human Services, Bureau of Laboratories	Michigan Department of Health and Human Services, Bureau of Laboratories	Blankenship HM et al	Yes	Yes	Yes	Yes	Yes	Yes	Yes	Yes	Yes	Yes	No
USA/MI-MDHHS-SC22499/2020	EPI_ISL_708202	Michigan Department of Health and Human Services, Bureau of Laboratories	Michigan Department of Health and Human Services, Bureau of Laboratories	Blankenship HM et al	Yes	Yes	Yes	Yes	Yes	Yes	Yes	Yes	Yes	Yes	No
USA/MI-MDHHS-SC22500/2020	EPI_ISL_708203	Michigan Department of Health and Human Services, Bureau of Laboratories	Michigan Department of Health and Human Services, Bureau of Laboratories	Blankenship HM et al	Yes	Yes	Yes	Yes	Yes	Yes	Yes	Yes	Yes	Yes	No
USA/MI-MDHHS-SC22501/2020	EPI_ISL_708204	Michigan Department of Health and Human Services, Bureau of Laboratories	Michigan Department of Health and Human Services, Bureau of Laboratories	Blankenship HM et al	Yes	Yes	Yes	Yes	Yes	Yes	Yes	Yes	Yes	Yes	No
USA/MI-MDHHS-SC22502/2020	EPI_ISL_708205	Michigan Department of Health and Human Services, Bureau of Laboratories	Michigan Department of Health and Human Services, Bureau of Laboratories	Blankenship HM et al	Yes	Yes	Yes	Yes	Yes	Yes	Yes	Yes	Yes	Yes	No
USA/MI-MDHHS-SC22503/2020	EPI_ISL_708206	Michigan Department of Health and Human Services, Bureau of Laboratories	Michigan Department of Health and Human Services, Bureau of Laboratories	Blankenship HM et al	Yes	Yes	Yes	Yes	Yes	Yes	Yes	Yes	Yes	Yes	No
USA/MI-MDHHS-SC22504/2020	EPI_ISL_708207	Michigan Department of Health and Human Services, Bureau of Laboratories	Michigan Department of Health and Human Services, Bureau of Laboratories	Blankenship HM et al	Yes	Yes	Yes	Yes	Yes	Yes	Yes	Yes	Yes	Yes	No
USA/MI-MDHHS-SC22505/2020	EPI_ISL_708208	Michigan Department of Health and Human Services, Bureau of Laboratories	Michigan Department of Health and Human Services, Bureau of Laboratories	Blankenship HM et al	Yes	Yes	Yes	Yes	Yes	Yes	Yes	Yes	Yes	Yes	No
USA/MI-MDHHS-SC22506/2020	EPI_ISL_708209	Michigan Department of Health and Human Services, Bureau of Laboratories	Michigan Department of Health and Human Services, Bureau of Laboratories	Blankenship HM et al	Yes	Yes	Yes	Yes	Yes	Yes	Yes	Yes	Yes	Yes	No
USA/MI-MDHHS-SC22507/2020	EPI_ISL_708210	Michigan Department of Health and Human Services, Bureau of Laboratories	Michigan Department of Health and Human Services, Bureau of Laboratories	Blankenship HM et al	Yes	Yes	Yes	Yes	Yes	Yes	Yes	Yes	Yes	Yes	No
USA/MI-MDHHS-SC22508/2020	EPI_ISL_708211	Michigan Department of Health and Human Services, Bureau of Laboratories	Michigan Department of Health and Human Services, Bureau of Laboratories	Blankenship HM et al	Yes	Yes	Yes	Yes	Yes	Yes	Yes	Yes	Yes	Yes	No
USA/MI-MDHHS-SC22509/2020	EPI_ISL_708212	Michigan Department of Health and Human Services, Bureau of Laboratories	Michigan Department of Health and Human Services, Bureau of Laboratories	Blankenship HM et al	Yes	Yes	Yes	Yes	Yes	Yes	Yes	Yes	Yes	Yes	No
USA/MI-MDHHS-SC22510/2020	EPI_ISL_708213	Michigan Department of Health and Human Services, Bureau of Laboratories	Michigan Department of Health and Human Services, Bureau of Laboratories	Blankenship HM et al	Yes	Yes	Yes	Yes	Yes	Yes	Yes	Yes	Yes	Yes	No
USA/MI-MDHHS-SC22511/2020	EPI_ISL_708214	Michigan Department of Health and Human Services, Bureau of Laboratories	Michigan Department of Health and Human Services, Bureau of Laboratories	Blankenship HM et al	Yes	Yes	Yes	Yes	Yes	Yes	Yes	Yes	Yes	Yes	No
USA/MI-MDHHS-SC22512/2020	EPI_ISL_708215	Michigan Department of Health and Human Services, Bureau of Laboratories	Michigan Department of Health and Human Services, Bureau of Laboratories	Blankenship HM et al	Yes	Yes	Yes	Yes	Yes	Yes	Yes	Yes	Yes	Yes	No
USA/MI-MDHHS-SC22513/2020	EPI_ISL_708216	Michigan Department of Health and Human Services, Bureau of Laboratories	Michigan Department of Health and Human Services, Bureau of Laboratories	Blankenship HM et al	Yes	Yes	Yes	Yes	Yes	Yes	Yes	Yes	Yes	Yes	No
USA/MI-MDHHS-SC22514/2020	EPI_ISL_708217	Michigan Department of Health and Human Services, Bureau of Laboratories	Michigan Department of Health and Human Services, Bureau of Laboratories	Blankenship HM et al	Yes	Yes	Yes	Yes	Yes	Yes	Yes	Yes	Yes	Yes	No
USA/MI-MDHHS-SC22515/2020	EPI_ISL_708218	Michigan Department of Health and Human Services, Bureau of Laboratories	Michigan Department of Health and Human Services, Bureau of Laboratories	Blankenship HM et al	Yes	Yes	Yes	Yes	Yes	Yes	Yes	Yes	Yes	Yes	No
USA/MI-MDHHS-SC22516/2020	EPI_ISL_708219	Michigan Department of Health and Human Services, Bureau of Laboratories	Michigan Department of Health and Human Services, Bureau of Laboratories	Blankenship HM et al	Yes	Yes	Yes	Yes	Yes	Yes	Yes	Yes	Yes	Yes	No
USA/MI-MDHHS-SC22517/2020	EPI_ISL_708220	Michigan Department of Health and Human Services, Bureau of Laboratories	Michigan Department of Health and Human Services, Bureau of Laboratories	Blankenship HM et al	Yes	Yes	Yes	Yes	Yes	Yes	Yes	Yes	Yes	Yes	No
USA/MI-MDHHS-SC22518/2020	EPI_ISL_708221	Michigan Department of Health and Human Services, Bureau of Laboratories	Michigan Department of Health and Human Services, Bureau of Laboratories	Blankenship HM et al	Yes	Yes	Yes	Yes	Yes	Yes	Yes	Yes	Yes	Yes	No
USA/MI-MDHHS-SC22519/2020	EPI_ISL_708222	Michigan Department of Health and Human Services, Bureau of Laboratories	Michigan Department of Health and Human Services, Bureau of Laboratories	Blankenship HM et al	Yes	Yes	Yes	Yes	Yes	Yes	Yes	Yes	Yes	Yes	No
USA/MI-MDHHS-SC22520/2020	EPI_ISL_708223	Michigan Department of Health and Human Services, Bureau of Laboratories	Michigan Department of Health and Human Services, Bureau of Laboratories	Blankenship HM et al	Yes	Yes	Yes	Yes	Yes	Yes	Yes	Yes	Yes	Yes	No
USA/MI-MDHHS-SC22521/2020	EPI_ISL_708224	Michigan Department of Health and Human Services, Bureau of Laboratories	Michigan Department of Health and Human Services, Bureau of Laboratories	Blankenship HM et al	Yes	Yes	Yes	Yes	Yes	Yes	Yes	Yes	Yes	Yes	No
USA/MI-MDHHS-SC22522/2020	EPI_ISL_708225	Michigan Department of Health and Human Services, Bureau of Laboratories	Michigan Department of Health and Human Services, Bureau of Laboratories	Blankenship HM et al	Yes	Yes	Yes	Yes	Yes	Yes	Yes	Yes	Yes	Yes	No
USA/MI-MDHHS-SC22523/2020	EPI_ISL_708226	Michigan Department of Health and Human Services, Bureau of Laboratories	Michigan Department of Health and Human Services, Bureau of Laboratories	Blankenship HM et al	Yes	Yes	Yes	Yes	Yes	Yes	Yes	Yes	Yes	Yes	No
USA/MI-MDHHS-SC22524/2020	EPI_ISL_708227	Michigan Department of Health and Human Services, Bureau of Laboratories	Michigan Department of Health and Human Services, Bureau of Laboratories	Blankenship HM et al	Yes	Yes	Yes	Yes	Yes	Yes	Yes	Yes	Yes	Yes	No
USA/MI-MDHHS-SC22525/2020	EPI_ISL_708228	Michigan Department of Health and Human Services, Bureau of Laboratories	Michigan Department of Health and Human Services, Bureau of Laboratories	Blankenship HM et al	Yes	Yes	Yes	Yes	Yes	Yes	Yes	Yes	Yes	Yes	No
USA/MI-MDHHS-SC22526/2020	EPI_ISL_708229	Michigan Department of Health and Human Services, Bureau of Laboratories	Michigan Department of Health and Human Services, Bureau of Laboratories	Blankenship HM et al	Yes	Yes	Yes	Yes	Yes	Yes	Yes	Yes	Yes	Yes	No
USA/MI-MDHHS-SC22527/2020	EPI_ISL_708230	Michigan Department of Health and Human Services, Bureau of Laboratories	Michigan Department of Health and Human Services, Bureau of Laboratories	Blankenship HM et al	Yes	Yes	Yes	Yes	Yes	Yes	Yes	Yes	Yes	Yes	No
USA/MI-MDHHS-SC22528/2020	EPI_ISL_708231	Michigan Department of Health and Human Services, Bureau of Laboratories	Michigan Department of Health and Human Services, Bureau of Laboratories	Blankenship HM et al	Yes	Yes	Yes	Yes	Yes	Yes	Yes	Yes	Yes	Yes	No
USA/MI-MDHHS-SC22529/2020	EPI_ISL_708566	Michigan Department of Health and Human Services, Bureau of Laboratories	Michigan Department of Health and Human Services, Bureau of Laboratories	Blankenship HM et al	Yes	Yes	Yes	Yes	Yes	Yes	Yes	Yes	Yes	Yes	No
USA/MI-MDHHS-SC22530/2020	EPI_ISL_708567	Michigan Department of Health and Human Services, Bureau of Laboratories	Michigan Department of Health and Human Services, Bureau of Laboratories	Blankenship HM et al	Yes	Yes	Yes	Yes	Yes	Yes	Yes	Yes	Yes	Yes	No
USA/MI-MDHHS-SC22531/2020	EPI_ISL_708531	Michigan Department of Health and Human Services, Bureau of Laboratories	Michigan Department of Health and Human Services, Bureau of Laboratories	Blankenship HM et al	Yes	Yes	Yes	Yes	Yes	Yes	Yes	Yes	Yes	Yes	No
USA/MI-MDHHS-SC22532/2020	EPI_ISL_708532	Michigan Department of Health and Human Services, Bureau of Laboratories	Michigan Department of Health and Human Services, Bureau of Laboratories	Blankenship HM et al	Yes	Yes	Yes	Yes	Yes	Yes	Yes	Yes	Yes	Yes	No
USA/MI-MDHHS-SC22533/2020	EPI_ISL_708533	Michigan Department of Health and Human Services, Bureau of Laboratories	Michigan Department of Health and Human Services, Bureau of Laboratories	Blankenship HM et al	Yes	Yes	Yes	Yes	Yes	Yes	Yes	Yes	Yes	Yes	No
USA/MI-MDHHS-SC22534/2020	EPI_ISL_708548	Michigan Department of Health and Human Services, Bureau of Laboratories	Michigan Department of Health and Human Services, Bureau of Laboratories	Blankenship HM et al	Yes	Yes	Yes	Yes	Yes	Yes	Yes	Yes	Yes	Yes	No
USA/MI-MDHHS-SC22535/2020	EPI_ISL_708547	Michigan Department of Health and Human Services, Bureau of Laboratories	Michigan Department of Health and Human Services, Bureau of Laboratories	Blankenship HM et al	Yes	Yes	Yes	Yes	Yes	Yes	Yes	Yes	Yes	Yes	No
USA/MI-MDHHS-SC22536/2020	EPI_ISL_708553	Michigan Department of Health and Human Services, Bureau of Laboratories	Michigan Department of Health and Human Services, Bureau of Laboratories	Blankenship HM et al	Yes	Yes	Yes	Yes	Yes	Yes	Yes	Yes	Yes	Yes	No
USA/MI-MDHHS-SC22537/2020	EPI_ISL_708554	Michigan Department of Health and Human Services, Bureau of Laboratories	Michigan Department of Health and Human Services, Bureau of Laboratories	Blankenship HM et al	Yes	Yes	Yes	Yes	Yes	Yes	Yes	Yes	Yes	Yes	No
USA/MI-MDHHS-SC22538/2020	EPI_ISL_708561	Michigan Department of Health and Human Services, Bureau of Laboratories	Michigan Department of Health and Human Services, Bureau of Laboratories	Blankenship HM et al	Yes	Yes	Yes	Yes	Yes	Yes	Yes	Yes	Yes	Yes	No
USA/MI-MDHHS-SC22539/2020	EPI_ISL_708598	Michigan Department of Health and Human Services, Bureau of Laboratories	Michigan Department of Health and Human Services, Bureau of Laboratories	Blankenship HM et al	Yes	Yes	Yes	Yes	Yes	Yes	Yes	Yes	Yes	Yes	No
USA/MI-MDHHS-SC22540/2020	EPI_ISL_708599	Michigan Department of Health and Human Services, Bureau of Laboratories	Michigan Department of Health and Human Services, Bureau of Laboratories	Blankenship HM et al	Yes	Yes	Yes	Yes	Yes	Yes	Yes	Yes	Yes	Yes	No
USA/MI-MDHHS-SC22541/2020	EPI_ISL_708600	Michigan Department of Health and Human Services, Bureau of Laboratories	Michigan Department of Health and Human Services, Bureau of Laboratories	Blankenship HM et al	Yes	Yes	Yes	Yes	Yes	Yes	Yes	Yes	Yes	Yes	No
USA/MI-MDHHS-SC22542/2020	EPI_ISL_708601	Michigan Department of Health and Human Services, Bureau of Laboratories	Michigan Department of Health and Human Services, Bureau of Laboratories	Blankenship HM et al	Yes	Yes	Yes	Yes	Yes	Yes	Yes	Yes	Yes	Yes	No
USA/MI-MDHHS-SC22543/2020	EPI_ISL_708602	Michigan Department of Health and Human Services, Bureau of Laboratories	Michigan Department of Health and Human Services, Bureau of Laboratories	Blankenship HM et al	Yes	Yes	Yes	Yes	Yes	Yes	Yes	Yes	Yes	Yes	No
USA/MI-MDHHS-SC22544/2020	EPI_ISL_708563	Michigan Department of Health and Human Services, Bureau of Laboratories	Michigan Department of Health and Human Services, Bureau of Laboratories	Blankenship HM et al	Yes	Yes	Yes	Yes	Yes	Yes	Yes	Yes	Yes	Yes	No
USA/MI-MDHHS-SC22545/2020	EPI_ISL_708603	Michigan Department of Health and Human Services, Bureau of Laboratories	Michigan Department of Health and Human Services, Bureau of Laboratories	Blankenship HM et al	Yes	Yes	Yes	Yes	Yes	Yes	Yes	Yes	Yes	Yes	No
USA/MI-MDHHS-SC22546/2020	EPI_ISL_708604	Michigan Department of Health and Human Services, Bureau of Laboratories	Michigan Department of Health and Human Services, Bureau of Laboratories	Blankenship HM et al	Yes	Yes	Yes	Yes	Yes	Yes	Yes	Yes	Yes	Yes	No
USA/MI-MDHHS-SC22547/2020	EPI_ISL_708605	Michigan Department of Health and Human Services, Bureau of Laboratories	Michigan Department of Health and Human Services, Bureau of Laboratories	Blankenship HM et al	Yes	Yes	Yes	Yes	Yes	Yes	Yes	Yes	Yes	Yes	No
USA/MI-MDHHS-SC22548/2020	EPI_ISL_708606	Michigan Department of Health and Human Services, Bureau of Laboratories	Michigan Department of Health and Human Services, Bureau of Laboratories	Blankenship HM et al	Yes	Yes	Yes	Yes	Yes	Yes	Yes	Yes	Yes	Yes	No
USA/MI-MDHHS-SC22549/2020	EPI_ISL_737151	Michigan Department of Health and Human Services, Bureau of Laboratories	Michigan Department of Health and Human Services, Bureau of Laboratories	Blankenship HM et al	Yes	Yes	Yes	Yes	Yes	Yes	Yes	Yes	Yes	Yes	No
USA/MI-MDHHS-SC22550/2020	EPI_ISL_737149	Michigan Department of Health and Human Services, Bureau of Laboratories	Michigan Department of Health and Human Services, Bureau of Laboratories	Blankenship HM et al	Yes	Yes	Yes	Yes	Yes	Yes	Yes	Yes	Yes	Yes	No
USA/MI-MDHHS-SC22551/2020	EPI_ISL_737104	Michigan Department of Health and Human Services, Bureau of Laboratories	Michigan Department of Health and Human Services, Bureau of Laboratories	Blankenship HM et al	Yes	Yes	Yes	Yes	Yes	Yes	Yes	Yes	Yes	Yes	No
USA/MI-MDHHS-SC22552/2020	EPI_ISL_737103	Michigan Department of Health and Human Services, Bureau of Laboratories	Michigan Department of Health and Human Services, Bureau of Laboratories	Blankenship HM et al	Yes	Yes	Yes	Yes	Yes	Yes	Yes	Yes	Yes	Yes	No
USA/MI-MDHHS-SC22553/2020	EPI_ISL_737106	Michigan Department of Health and Human Services, Bureau of Laboratories	Michigan Department of Health and Human Services, Bureau of Laboratories	Blankenship HM et al	Yes	Yes	Yes	Yes	Yes	Yes	Yes	Yes	Yes	Yes	No
USA/MI-MDHHS-SC22554/2020	EPI_ISL_737108	Michigan Department of Health and Human Services, Bureau of Laboratories	Michigan Department of Health and Human Services, Bureau of Laboratories	Blankenship HM et al	Yes	Yes	Yes	Yes	Yes	Yes	Yes	Yes	Yes	Yes	No
USA/MI-MDHHS-SC22555/2020	EPI_ISL_737110	Michigan Department of Health and Human Services, Bureau of Laboratories	Michigan Department of Health and Human Services, Bureau of Laboratories	Blankenship HM et al	Yes	Yes	Yes	Yes	Yes	Yes	Yes	Yes	Yes	Yes	No
USA/MI-MDHHS-SC22556/2020	EPI_ISL_737109	Michigan Department of Health and Human Services, Bureau of Laboratories	Michigan Department of Health and Human Services, Bureau of Laboratories	Blankenship HM et al	Yes	Yes	Yes	Yes	Yes	Yes	Yes	Yes	Yes	Yes	No
USA/MI-MDHHS-SC22557/2020	EPI_ISL_737119	Michigan Department of Health and Human Services, Bureau of Laboratories	Michigan Department of Health and Human Services, Bureau of Laboratories	Blankenship HM et al	Yes	Yes	Yes	Yes	Yes	Yes	Yes	Yes	Yes	Yes	No
USA/MI-MDHHS-SC22558/2020	EPI_ISL_737115	Michigan Department of Health and Human Services, Bureau of Laboratories	Michigan Department of Health and Human Services, Bureau of Laboratories	Blankenship HM et al	Yes	Yes	Yes	Yes	Yes	Yes	Yes	Yes	Yes	Yes	No
USA/MI-MDHHS-SC22559/2020	EPI_ISL_737124	Michigan Department of Health and Human Services, Bureau of Laboratories	Michigan Department of Health and Human Services, Bureau of Laboratories	Blankenship HM et al	Yes	Yes	Yes	Yes	Yes	Yes	Yes	Yes	Yes	Yes	No
USA/MI-MDHHS-SC22560/2020	EPI_ISL_737125	Michigan Department of Health and Human Services, Bureau of Laboratories	Michigan Department of Health and Human Services, Bureau of Laboratories	Blankenship HM et al	Yes	Yes	Yes	Yes	Yes	Yes	Yes	Yes	Yes	Yes	No
USA/MI-MDHHS-SC22561/2020	EPI_ISL_737122	Michigan Department of Health and Human Services, Bureau of Laboratories	Michigan Department of Health and Human Services, Bureau of Laboratories	Blankenship HM et al	Yes	Yes	Yes	Yes	Yes	Yes	Yes	Yes	Yes	Yes	No
USA/MI-MDHHS-SC22562/2020	EPI_ISL_737131	Michigan Department of Health and Human Services, Bureau of Laboratories	Michigan Department of Health and Human Services, Bureau of Laboratories	Blankenship HM et al	Yes	Yes	Yes	Yes	Yes	Yes	Yes	Yes	Yes	Yes	No
USA/MI-MDHHS-SC22563/2020	EPI_ISL_737133	Michigan Department of Health and Human Services, Bureau of Laboratories	Michigan Department of Health and Human Services, Bureau of Laboratories	Blankenship HM et al	Yes	Yes	Yes	Yes	Yes	Yes	Yes	Yes	Yes	Yes	No
USA/MI-MDHHS-SC22564/2020	EPI_ISL_737139	Michigan Department of Health and Human Services, Bureau of Laboratories	Michigan Department of Health and Human Services, Bureau of Laboratories	Blankenship HM et al	Yes	Yes	Yes	Yes	Yes	Yes	Yes	Yes	Yes	Yes	No
USA/MI-MDHHS-SC22565/2020	EPI_ISL_737126	Michigan Department of Health and Human Services, Bureau of Laboratories	Michigan Department of Health and Human Services, Bureau of Laboratories	Blankenship HM et al	Yes	Yes	Yes	Yes	Yes	Yes	Yes	Yes	Yes	Yes	No
USA/MI-MDHHS-SC22566/2020	EPI_ISL_737138	Michigan Department of Health and Human Services, Bureau of Laboratories	Michigan Department of Health and Human Services, Bureau of Laboratories	Blankenship HM et al	Yes	Yes	Yes	Yes	Yes	Yes	Yes	Yes	Yes	Yes	No
USA/MI-MDHHS-SC22567/2020	EPI_ISL_737130	Michigan Department of Health and Human Services, Bureau of Laboratories	Michigan Department of Health and Human Services, Bureau of Laboratories	Blankenship HM et al	Yes	Yes	Yes	Yes	Yes	Yes	Yes	Yes	Yes	Yes	No
USA/MI-MDHHS-SC22568/2020	EPI_ISL_737136	Michigan Department of Health and Human Services, Bureau of Laboratories	Michigan Department of Health and Human Services, Bureau of Laboratories	Blankenship HM et al	Yes	Yes	Yes	Yes	Yes	Yes	Yes	Yes	Yes	Yes	No
USA/MI-MDHHS-SC22569/2020	EPI_ISL_737134	Michigan Department of Health and Human Services, Bureau of Laboratories	Michigan Department of Health and Human Services, Bureau of Laboratories	Blankenship HM et al	Yes	Yes	Yes	Yes	Yes	Yes	Yes	Yes	Yes	Yes	No
USA/MI-MDHHS-SC22570/2020	EPI_ISL_737140	Michigan Department of Health and Human Services, Bureau of Laboratories	Michigan Department of Health and Human Services, Bureau of Laboratories	Blankenship HM et al	Yes	Yes	Yes	Yes	Yes	Yes	Yes	Yes	Yes	Yes	No
USA/MI-MDHHS-SC22571/2020	EPI_ISL_737137	Michigan Department of Health and Human Services, Bureau of Laboratories	Michigan Department of Health and Human Services, Bureau of Laboratories	Blankenship HM et al	Yes	Yes	Yes	Yes	Yes	Yes	Yes	Yes	Yes	Yes	No
USA/MI-MDHHS-SC22572/2020	EPI_ISL_737141	Michigan Department of Health and Human Services, Bureau of Laboratories	Michigan Department of Health and Human Services, Bureau of Laboratories	Blankenship HM et al	Yes	Yes	Yes	Yes	Yes	Yes	Yes	Yes	Yes	Yes	No
USA/MI-MDHHS-SC22573/2020	EPI_ISL_737143	Michigan Department of Health and Human Services, Bureau of Laboratories	Michigan Department of Health and Human Services, Bureau of Laboratories	Blankenship HM et al	Yes	Yes	Yes	Yes	Yes	Yes	Yes	Yes	Yes	Yes	No
USA/MI-MDHHS-SC22574/2020	EPI_ISL_737144	Michigan Department of Health and Human Services, Bureau of Laboratories	Michigan Department of Health and Human Services, Bureau of Laboratories	Blankenship HM et al	Yes	Yes	Yes	Yes	Yes	Yes	Yes	Yes	Yes	Yes	No
USA/MI-MDHHS-SC22575/2020	EPI_ISL_737135	Michigan Department of Health and Human Services, Bureau of Laboratories	Michigan Department of Health and Human Services, Bureau of Laboratories	Blankenship HM et al	Yes	Yes	Yes	Yes	Yes	Yes	Yes	Yes	Yes	Yes	No
USA/MI-MDHHS-SC22576/2020	EPI_ISL_737146	Michigan Department of Health and Human Services, Bureau of Laboratories	Michigan Department of Health and Human Services, Bureau of Laboratories	Blankenship HM et al	Yes	Yes	Yes	Yes	Yes	Yes	Yes	Yes	Yes	Yes	No
USA/MI-MDHHS-SC22577/2020	EPI_ISL_737147	Michigan Department of Health and Human Services, Bureau of Laboratories	Michigan Department of Health and Human Services, Bureau of Laboratories	Blankenship HM et al	Yes	Yes	Yes	Yes	Yes	Yes	Yes	Yes	Yes	Yes	No
USA/MI-MDHHS-SC22578/2020	EPI_ISL_737148	Michigan Department of Health and Human Services, Bureau of Laboratories	Michigan Department of Health and Human Services, Bureau of Laboratories	Blankenship HM et al	Yes	Yes	Yes	Yes	Yes	Yes	Yes	Yes	Yes	Yes	No
USA/MI-MDHHS-SC22579/2020	EPI_ISL_737153	Michigan Department of Health and Human Services, Bureau of Laboratories	Michigan Department of Health and Human Services, Bureau of Laboratories	Blankenship HM et al	Yes	Yes	Yes	Yes	Yes	Yes	Yes	Yes	Yes	Yes	No
USA/MI-MDHHS-SC22580/2020	EPI_ISL_737154	Michigan Department of Health and Human Services, Bureau of Laboratories	Michigan Department of Health and Human Services, Bureau of Laboratories	Blankenship HM et al	Yes	Yes	Yes	Yes	Yes	Yes	Yes	Yes	Yes	Yes	No
USA/MI-MDHHS-SC22581/2020	EPI_ISL_737155	Michigan Department of Health and Human Services, Bureau of Laboratories	Michigan Department of Health and Human Services, Bureau of Laboratories	Blankenship HM et al	Yes	Yes	Yes	Yes	Yes	Yes	Yes	Yes	Yes	Yes	No
USA/MI-MDHHS-SC22582/2020	EPI_ISL_737156	Michigan Department of Health and Human Services, Bureau of Laboratories	Michigan Department of Health and Human Services, Bureau of Laboratories	Blankenship HM et al	Yes	Yes	Yes	Yes	Yes	Yes	Yes	Yes	Yes	Yes	No
USA/MI-MDHHS-SC22583/2020	EPI_ISL_737157	Michigan Department of Health and Human Services, Bureau of Laboratories	Michigan Department of Health and Human Services, Bureau of Laboratories	Blankenship HM et al	Yes	Yes	Yes	Yes	Yes	Yes	Yes	Yes	Yes	Yes	No
USA/MI-MDHHS-SC22584/2020	EPI_ISL_737142	Michigan Department of Health and Human Services, Bureau of Laboratories	Michigan Department of Health and Human Services, Bureau of Laboratories	Blankenship HM et al	Yes	Yes	Yes	Yes	Yes	Yes	Yes	Yes	Yes	Yes	No
USA/MI-MDHHS-SC22585/2020	EPI_ISL_737158	Michigan Department of Health and Human Services, Bureau of Laboratories	Michigan Department of Health and Human Services, Bureau of Laboratories	Blankenship HM et al	Yes	Yes	Yes	Yes	Yes	Yes	Yes	Yes	Yes	Yes	No
USA/MI-MDHHS-SC22586/2020	EPI_ISL_737159	Michigan Department of Health and Human Services, Bureau of Laboratories	Michigan Department of Health and Human Services, Bureau of Laboratories	Blankenship HM et al	Yes	Yes	Yes	Yes	Yes	Yes	Yes	Yes	Yes	Yes	No
USA/MI-MDHHS-SC22587/2020	EPI_ISL_737160	Michigan Department of Health and Human Services, Bureau of Laboratories	Michigan Department of Health and Human Services, Bureau of Laboratories	Blankenship HM et al	Yes	Yes	Yes	Yes	Yes	Yes	Yes	Yes	Yes	Yes	No
USA/MI-MDHHS-SC22588/2020	EPI_ISL_737161	Michigan Department of Health and Human Services, Bureau of Laboratories	Michigan Department of Health and Human Services, Bureau of Laboratories	Blankenship HM et al	Yes	Yes	Yes	Yes	Yes	Yes	Yes	Yes	Yes	Yes	No
USA/MI-MDHHS-SC22589/2020	EPI_ISL_737162	Michigan Department of Health and Human Services, Bureau of Laboratories	Michigan Department of Health and Human Services, Bureau of Laboratories	Blankenship HM et al	Yes	Yes	Yes	Yes	Yes	Yes	Yes	Yes	Yes	Yes	No
USA/MI-MDHHS-SC22590/2020	EPI_ISL_737163	Michigan Department of Health and Human Services, Bureau of Laboratories	Michigan Department of Health and Human Services, Bureau of Laboratories	Blankenship HM et al	Yes	Yes	Yes	Yes	Yes	Yes	Yes	Yes	Yes	Yes	No
USA/MI-MDHHS-SC22591/2020	EPI_ISL_737164	Michigan Department of Health and Human Services, Bureau of Laboratories	Michigan Department of Health and Human Services, Bureau of Laboratories	Blankenship HM et al	Yes	Yes	Yes	Yes	Yes	Yes	Yes	Yes	Yes	Yes	No
USA/MI-MDHHS-SC22592/2020	EPI_ISL_737165	Michigan Department of Health and Human Services, Bureau of Laboratories	Michigan Department of Health and Human Services, Bureau of Laboratories	Blankenship HM et al	Yes	Yes	Yes	Yes	Yes	Yes	Yes	Yes	Yes	Yes	No
USA/MI-MDHHS-SC22593/2020	EPI_ISL_737166	Michigan Department of Health and Human Services, Bureau of Laboratories	Michigan Department of Health and Human Services, Bureau of Laboratories	Blankenship HM et al	Yes	Yes	Yes	Yes	Yes	Yes	Yes	Yes	Yes	Yes	No
USA/MI-MDHHS-SC22594/2020	EPI_ISL_737167	Michigan Department of Health and Human Services, Bureau of Laboratories	Michigan Department of Health and Human Services, Bureau of Laboratories	Blankenship HM et al	Yes	Yes	Yes	Yes	Yes	Yes	Yes	Yes	Yes	Yes	No
USA/MI-MDHHS-SC22595/2020	EPI_ISL_737168	Michigan Department of Health and Human Services, Bureau of Laboratories	Michigan Department of Health and Human Services, Bureau of Laboratories	Blankenship HM et al	Yes	Yes	Yes	Yes	Yes	Yes	Yes	Yes	Yes	Yes	No
USA/MI-MDHHS-SC22596/2020	EPI_ISL_737169	Michigan Department of Health and Human Services, Bureau of Laboratories	Michigan Department of Health and Human Services, Bureau of Laboratories	Blankenship HM et al	Yes	Yes	Yes	Yes	Yes	Yes	Yes	Yes	Yes	Yes	No
USA/MI-MDHHS-SC22597/2020	EPI_ISL_737170	Michigan Department of Health and Human Services, Bureau of Laboratories	Michigan Department of Health and Human Services, Bureau of Laboratories	Blankenship HM et al	Yes	Yes	Yes	Yes	Yes	Yes	Yes	Yes	Yes	Yes	No
USA/MI-MDHHS-SC22598/2020	EPI_ISL_737171	Michigan Department of Health and Human Services, Bureau of Laboratories	Michigan Department of Health and Human Services, Bureau of Laboratories	Blankenship HM et al	Yes	Yes	Yes	Yes	Yes	Yes	Yes	Yes	Yes	Yes	No
USA/MI-MDHHS-SC22599/2020	EPI_ISL_737172	Michigan Department of Health and Human Services, Bureau of Laboratories	Michigan Department of Health and Human Services, Bureau of Laboratories	Blankenship HM et al	Yes	Yes	Yes	Yes	Yes	Yes	Yes	Yes	Yes	Yes	No
USA/MI-MDHHS-SC22600/2020	EPI_ISL_737173	Michigan Department of Health and Human Services, Bureau of Laboratories	Michigan Department of Health and Human Services, Bureau of Laboratories	Blankenship HM et al	Yes	Yes	Yes	Yes	Yes	Yes	Yes	Yes	Yes	Yes	No
USA/MI-MDHHS-SC22601/2020	EPI_ISL_737174	Michigan Department of Health and Human Services, Bureau of Laboratories	Michigan Department of Health and Human Services, Bureau of Laboratories	Blankenship HM et al	Yes	Yes	Yes	Yes	Yes	Yes	Yes	Yes	Yes	Yes	No
USA/MI-MDHHS-SC22602/2020	EPI_ISL_737175	Michigan Department of Health and Human Services, Bureau of Laboratories	Michigan Department of Health and Human Services, Bureau of Laboratories	Blankenship HM et al	Yes	Yes	Yes	Yes	Yes	Yes	Yes	Yes	Yes	Yes	No
USA/MI-MDHHS-SC22603/2020	EPI_ISL_737176	Michigan Department of Health and Human Services, Bureau of Laboratories	Michigan Department of Health and Human Services, Bureau of Laboratories	Blankenship HM et al	Yes	Yes	Yes	Yes	Yes	Yes	Yes	Yes	Yes	Yes	No
USA/MI-MDHHS-SC22604/2020	EPI_ISL_737177	Michigan Department of Health and Human Services, Bureau of Laboratories	Michigan Department of Health and Human Services, Bureau of Laboratories	Blankenship HM et al	Yes	Yes	Yes	Yes	Yes	Yes	Yes	Yes	Yes	Yes	No
USA/MI-MDHHS-SC22605/2020	EPI_ISL_737178	Michigan Department of Health and Human Services, Bureau of Laboratories	Michigan Department of Health and Human Services, Bureau of Laboratories	Blankenship HM et al	Yes	Yes	Yes	Yes	Yes	Yes	Yes	Yes	Yes	Yes	No
USA/MI-MDHHS-SC22606/2020	EPI_ISL_737179	Michigan Department of Health and Human Services, Bureau of Laboratories	Michigan Department of Health and Human Services, Bureau of Laboratories	Blankenship HM et al	Yes	Yes	Yes	Yes	Yes	Yes	Yes	Yes	Yes	Yes	No
USA/MI-MDHHS-SC22607/2020	EPI_ISL_737180	Michigan Department of Health and Human Services, Bureau of Laboratories	Michigan Department of Health and Human Services, Bureau of Laboratories	Blankenship HM et al	Yes	Yes	Yes	Yes	Yes	Yes	Yes	Yes	Yes	Yes	No
USA/MI-MDHHS-SC22608/2020	EPI_ISL_737181	Michigan Department of Health and Human Services, Bureau of Laboratories	Michigan Department of Health and Human Services, Bureau of Laboratories	Blankenship HM et al	Yes	Yes	Yes	Yes	Yes	Yes	Yes	Yes	Yes	Yes	No
USA/MI-MDHHS-SC22609/2020	EPI_ISL_737182	Michigan Department of Health and Human Services, Bureau of Laboratories	Michigan Department of Health and Human Services, Bureau of Laboratories	Blankenship HM et al	Yes	Yes	Yes	Yes	Yes	Yes	Yes	Yes	Yes	Yes	No
USA/MI-MDHHS-SC22610/2020	EPI_ISL_737183	Michigan Department of Health and Human Services, Bureau of Laboratories	Michigan Department of Health and Human Services, Bureau of Laboratories	Blankenship HM et al	Yes	Yes	Yes	Yes	Yes	Yes	Yes	Yes	Yes	Yes	No
USA/MI-MDHHS-SC22611/2020	EPI_ISL_737184	Michigan Department of Health and Human Services, Bureau of Laboratories	Michigan Department of Health and Human Services, Bureau of Laboratories	Blankenship HM et al	Yes	Yes	Yes	Yes	Yes	Yes	Yes	Yes	Yes	Yes	No
USA/MI-MDHHS-SC22612/2020	EPI_ISL_737185	Michigan Department of Health and Human Services, Bureau of Laboratories	Michigan Department of Health and Human Services, Bureau of Laboratories	Blankenship HM et al	Yes	Yes	Yes	Yes	Yes	Yes	Yes	Yes	Yes	Yes	No
USA/MI-MDHHS-SC22613/2020	EPI_ISL_737186	Michigan Department of Health and Human Services, Bureau of Laboratories	Michigan Department of Health and Human Services, Bureau of Laboratories	Blankenship HM et al	Yes	Yes	Yes	Yes	Yes	Yes	Yes	Yes	Yes	Yes	No
USA/MI-MDHHS-SC22614/2020	EPI_ISL_737187	Michigan Department of Health and Human Services, Bureau of Laboratories	Michigan Department of Health and Human Services, Bureau of Laboratories	Blankenship HM et al	Yes	Yes	Yes	Yes	Yes	Yes	Yes	Yes	Yes	Yes	No
USA/MI-MDHHS-SC22615/2020	EPI_ISL_737188	Michigan Department of Health and Human Services, Bureau of Laboratories	Michigan Department of Health and Human Services, Bureau of Laboratories	Blankenship HM et al	Yes	Yes	Yes	Yes	Yes	Yes	Yes	Yes	Yes	Yes	No
USA/MI-MDHHS-SC22616/2020	EPI_ISL_737189	Michigan Department of Health and Human Services, Bureau of Laboratories	Michigan Department of Health and Human Services, Bureau of Laboratories	Blankenship HM et al	Yes	Yes	Yes	Yes	Yes	Yes	Yes	Yes	Yes	Yes	No
USA/MI-MDHHS-SC22617/2020	EPI_ISL_737190	Michigan Department of Health and Human Services, Bureau of Laboratories	Michigan Department of Health and Human Services, Bureau of Laboratories	Blankenship HM et al	Yes	Yes	Yes	Yes	Yes	Yes	Yes	Yes	Yes	Yes	No
USA/MI-MDHHS-SC22618/2020	EPI_ISL_737191	Michigan Department of Health and Human Services, Bureau of Laboratories	Michigan Department of Health and Human Services, Bureau of Laboratories	Blankenship HM et al	Yes	Yes	Yes	Yes	Yes	Yes	Yes	Yes	Yes	Yes	No
USA/MI-MDHHS-SC22619/2020	EPI_ISL_737192	Michigan Department of Health and Human Services, Bureau of Laboratories	Michigan Department of Health and Human Services, Bureau of Laboratories	Blankenship HM et al	Yes	Yes	Yes	Yes	Yes	Yes	Yes	Yes	Yes	Yes	No
USA/MI-MDHHS-SC22620/2020	EPI_ISL_737193	Michigan Department of Health and Human Services, Bureau of Laboratories	Michigan Department of Health and Human Services, Bureau of Laboratories	Blankenship HM et al	Yes	Yes	Yes	Yes	Yes	Yes	Yes	Yes	Yes	Yes	No
USA/MI-MDHHS-SC22621/2020	EPI_ISL_737194	Michigan Department of Health and Human Services, Bureau of Laboratories	Michigan Department of Health and Human Services, Bureau of Laboratories	Blankenship HM et al	Yes	Yes	Yes	Yes	Yes	Yes	Yes	Yes	Yes	Yes	No
USA/MI-MDHHS-SC22622/2020	EPI_ISL_737195	Michigan Department of Health and Human Services, Bureau of Laboratories	Michigan Department of Health and Human Services, Bureau of Laboratories	Blankenship HM et al	Yes	Yes	Yes	Yes	Yes	Yes	Yes	Yes	Yes	Yes	No
USA/MI-MDHHS-SC22623/2020	EPI_ISL_737196	Michigan Department of Health and Human Services, Bureau of Laboratories	Michigan Department of Health and Human Services, Bureau of Laboratories	Blankenship HM et al	Yes	Yes	Yes	Yes	Yes	Yes	Yes	Yes	Yes	Yes	No
USA/MI-MDHHS-SC22624/2020	EPI_ISL_737150	Michigan Department of Health and Human Services, Bureau of Laboratories	Michigan Department of Health and Human Services, Bureau of Laboratories	Blankenship HM et al	Yes	Yes	Yes	Yes	Yes	Yes	Yes	Yes	Yes	Yes	No
USA/MI-MDHHS-SC22625/2020	EPI_ISL_737152	Michigan Department of Health and Human Services, Bureau of Laboratories	Michigan Department of Health and Human Services, Bureau of Laboratories	Blankenship HM et al	Yes	Yes	Yes	Yes	Yes	Yes	Yes	Yes	Yes	Yes	No
USA/MI-MDHHS-SC22626/2020	EPI_ISL_737100	Michigan Department of Health and Human Services, Bureau of Laboratories	Michigan Department of Health and Human Services, Bureau of Laboratories	Blankenship HM et al	Yes	Yes	Yes	Yes	Yes	Yes	Yes	Yes	Yes	Yes	No
USA/MI-MDHHS-SC22627/2020	EPI_ISL_737101	Michigan Department of Health and Human Services, Bureau of Laboratories	Michigan Department of Health and Human Services, Bureau of Laboratories	Blankenship HM et al	Yes	Yes	Yes	Yes	Yes	Yes	Yes	Yes	Yes	Yes	No
USA/MI-MDHHS-SC22628/2020	EPI_ISL_737105	Michigan Department of Health and Human Services, Bureau of Laboratories	Michigan Department of Health and Human Services, Bureau of Laboratories	Blankenship HM et al	Yes	Yes	Yes	Yes	Yes	Yes	Yes	Yes	Yes	Yes	No
USA/MI-MDHHS-SC22629/2020	EPI_ISL_737102	Michigan Department of Health and Human Services, Bureau of Laboratories	Michigan Department of Health and Human Services, Bureau of Laboratories	Blankenship HM et al	Yes	Yes	Yes	Yes	Yes	Yes	Yes	Yes	Yes	Yes	No
USA/MI-MDHHS-SC22630/2020	EPI_ISL_737107	Michigan Department of Health and Human Services, Bureau of Laboratories	Michigan Department of Health and Human Services, Bureau of Laboratories	Blankenship HM et al	Yes	Yes	Yes	Yes	Yes	Yes	Yes	Yes	Yes	Yes	No
USA/MI-MDHHS-SC22631/2020	EPI_ISL_737113	Michigan Department of Health and Human Services, Bureau of Laboratories	Michigan Department of Health and Human Services, Bureau of Laboratories	Blankenship HM et al	Yes	Yes	Yes	Yes	Yes	Yes	Yes	Yes	Yes	Yes	No
USA/MI-MDHHS-SC22632/2020	EPI_ISL_737112	Michigan Department of Health and Human Services, Bureau of Laboratories	Michigan Department of Health and Human Services, Bureau of Laboratories	Blankenship HM et al	Yes	Yes	Yes	Yes	Yes	Yes	Yes	Yes	Yes	Yes	No
USA/MI-MDHHS-SC22633/2020	EPI_ISL_737111	Michigan Department of Health and Human Services, Bureau of Laboratories	Michigan Department of Health and Human Services, Bureau of Laboratories	Blankenship HM et al	Yes	Yes	Yes	Yes	Yes	Yes	Yes	Yes	Yes	Yes	No
USA/MI-MDHHS-SC22634/2020	EPI_ISL_737114	Michigan Department of Health and Human Services, Bureau of Laboratories	Michigan Department of Health and Human Services, Bureau of Laboratories	Blankenship HM et al	Yes	Yes	Yes	Yes	Yes	Yes	Yes	Yes	Yes	Yes	No
USA/MI-MDHHS-SC22635/2020	EPI_ISL_737116	Michigan Department of Health and Human Services, Bureau of Laboratories	Michigan Department of Health and Human Services, Bureau of Laboratories	Blankenship HM et al	Yes	Yes	Yes	Yes	Yes	Yes	Yes	Yes	Yes	Yes	No
USA/MI-MDHHS-SC22636/2020	EPI_ISL_737117	Michigan Department of Health and Human Services, Bureau of Laboratories	Michigan Department of Health and Human Services, Bureau of Laboratories	Blankenship HM et al	Yes	Yes	Yes	Yes	Yes	Yes	Yes	Yes	Yes	Yes	No
USA/MI-MDHHS-SC22637/2020	EPI_ISL_737120	Michigan Department of Health and Human Services, Bureau of Laboratories	Michigan Department of Health and Human Services, Bureau of Laboratories	Blankenship HM et al	Yes	Yes	Yes	Yes	Yes	Yes	Yes	Yes	Yes	Yes	No
USA/MI-MDHHS-SC22638/2020	EPI_ISL_737127	Michigan Department of Health and Human Services, Bureau of Laboratories	Michigan Department of Health and Human Services, Bureau of Laboratories	Blankenship HM et al	Yes	Yes	Yes	Yes	Yes	Yes	Yes	Yes	Yes	Yes	No
USA/MI-MDHHS-SC22639/2020	EPI_ISL_737118	Michigan Department of Health and Human Services, Bureau of Laboratories	Michigan Department of Health and Human Services, Bureau of Laboratories	Blankenship HM et al	Yes	Yes	Yes	Yes	Yes	Yes	Yes	Yes	Yes	Yes	No
USA/MI-MDHHS-SC22640/2020	EPI_ISL_737121	Michigan Department of Health and Human Services, Bureau of Laboratories	Michigan Department of Health and Human Services, Bureau of Laboratories	Blankenship HM et al	Yes	Yes	Yes	Yes	Yes	Yes	Yes	Yes	Yes	Yes	No
USA/MI-MDHHS-SC22641/2020	EPI_ISL_737123	Michigan Department of Health and Human Services, Bureau of Laboratories	Michigan Department of Health and Human Services, Bureau of Laboratories	Blankenship HM et al	Yes	Yes	Yes	Yes	Yes	Yes	Yes	Yes	Yes	Yes	No
USA/MI-MDHHS-SC22642/2020	EPI_ISL_737128	Michigan Department of Health and Human Services, Bureau of Laboratories	Michigan Department of Health and Human Services, Bureau of Laboratories	Blankenship HM et al	Yes	Yes	Yes	Yes	Yes	Yes	Yes	Yes	Yes	Yes	No
USA/MI-MDHHS-SC22643/2020	EPI_ISL_737129	Michigan Department of Health and Human Services, Bureau of Laboratories	Michigan Department of Health and Human Services, Bureau of Laboratories	Blankenship HM et al	Yes	Yes	Yes	Yes	Yes	Yes	Yes	Yes	Yes	Yes	No
USA/MI-MDHHS-SC22644/2020	EPI_ISL_737132	Michigan Department of Health and Human Services, Bureau of Laboratories	Michigan Department of Health and Human Services, Bureau of Laboratories	Blankenship HM et al	Yes	Yes	Yes	Yes	Yes	Yes	Yes	Yes	Yes	Yes	No
USA/MI-MDHHS-SC22645/2020	EPI_ISL_737145	Michigan Department of Health and Human Services, Bureau of Laboratories	Michigan Department of Health and Human Services, Bureau of Laboratories	Blankenship HM et al	Yes	Yes	Yes	Yes	Yes	Yes	Yes	Yes	Yes	Yes	No
USA/MI-MDHHS-SC22646/2020	EPI_ISL_737197	Michigan Department of Health and Human Services, Bureau of Laboratories	Michigan Department of Health and Human Services, Bureau of Laboratories	Blankenship HM et al	Yes	Yes	Yes	Yes	Yes	Yes	Yes	Yes	Yes	Yes	No
USA/MI-MDHHS-SC22647/2020	EPI_ISL_737198	Michigan Department of Health and Human Services, Bureau of Laboratories	Michigan Department of Health and Human Services, Bureau of Laboratories	Blankenship HM et al	Yes	Yes	Yes	Yes	Yes	Yes	Yes	Yes	Yes	Yes	No
USA/MI-MDHHS-SC22648/2020	EPI_ISL_737262	Michigan Department of Health and Human Services, Bureau of Laboratories	Michigan Department of Health and Human Services, Bureau of Laboratories	Blankenship HM et al	Yes	Yes	Yes	Yes	Yes	Yes	Yes	Yes	Yes	Yes	No
USA/MI-MDHHS-SC22649/2020	EPI_ISL_737263	Michigan Department of Health and Human Services, Bureau of Laboratories	Michigan Department of Health and Human Services, Bureau of Laboratories	Blankenship HM et al	Yes	Yes	Yes	Yes	Yes	Yes	Yes	Yes	Yes	Yes	No
USA/MI-MDHHS-SC22650/2020	EPI_ISL_737264	Michigan Department of Health and Human Services, Bureau of Laboratories	Michigan Department of Health and Human Services, Bureau of Laboratories	Blankenship HM et al	Yes	Yes	Yes	Yes	Yes	Yes	Yes	Yes	Yes	Yes	No
USA/MI-MDHHS-SC22651/2020	EPI_ISL_737265	Michigan Department of Health and Human Services, Bureau of Laboratories	Michigan Department of Health and Human Services, Bureau of Laboratories	Blankenship HM et al	Yes	Yes	Yes	Yes	Yes	Yes	Yes	Yes	Yes	Yes	No
USA/MI-MDHHS-SC22652/2020	EPI_ISL_737266	Michigan Department of Health and Human Services, Bureau of Laboratories	Michigan Department of Health and Human Services, Bureau of Laboratories	Blankenship HM et al	Yes	Yes	Yes	Yes	Yes	Yes	Yes	Yes	Yes	Yes	No
USA/MI-MDHHS-SC22653/2020	EPI_ISL_737267	Michigan Department of Health and Human Services, Bureau of Laboratories	Michigan Department of Health and Human Services, Bureau of Laboratories	Blankenship HM et al	Yes	Yes	Yes	Yes	Yes	Yes	Yes	Yes	Yes	Yes	No
USA/MI-MDHHS-SC22654/2020	EPI_ISL_737268	Michigan Department of Health and Human Services, Bureau of Laboratories	Michigan Department of Health and Human Services, Bureau of Laboratories	Blankenship HM et al	Yes	Yes	Yes	Yes	Yes	Yes	Yes	Yes	Yes	Yes	No
USA/MI-MDHHS-SC22655/2020	EPI_ISL_737269	Michigan Department of Health and Human Services, Bureau of Laboratories	Michigan Department of Health and Human Services, Bureau of Laboratories	Blankenship HM et al	Yes	Yes	Yes	Yes	Yes	Yes	Yes	Yes	Yes	Yes	No
USA/MI-MDHHS-SC22656/2020	EPI_ISL_737270	Michigan Department of Health and Human Services, Bureau of Laboratories	Michigan Department of Health and Human Services, Bureau of Laboratories	Blankenship HM et al	Yes	Yes	Yes	Yes	Yes	Yes	Yes	Yes	Yes	Yes	No
USA/MI-MDHHS-SC22657/2020	EPI_ISL_737271	Michigan Department of Health and Human Services, Bureau of Laboratories	Michigan Department of Health and Human Services, Bureau of Laboratories	Blankenship HM et al	Yes	Yes	Yes	Yes	Yes	Yes	Yes	Yes	Yes	Yes	No
USA/MI-MDHHS-SC22658/2020	EPI_ISL_737272	Michigan Department of Health and Human Services, Bureau of Laboratories	Michigan Department of Health and Human Services, Bureau of Laboratories	Blankenship HM et al	Yes	Yes	Yes	Yes	Yes	Yes	Yes	Yes	Yes	Yes	No
USA/MI-MDHHS-SC22659/2020	EPI_ISL_737273	Michigan Department of Health and Human Services, Bureau of Laboratories	Michigan Department of Health and Human Services, Bureau of Laboratories	Blankenship HM et al	Yes	Yes	Yes	Yes	Yes	Yes	Yes	Yes	Yes	Yes	No
USA/MI-MDHHS-SC22660/2020	EPI_ISL_737274	Michigan Department of Health and Human Services, Bureau of Laboratories	Michigan Department of Health and Human Services, Bureau of Laboratories	Blankenship HM et al	Yes	Yes	Yes	Yes	Yes	Yes	Yes	Yes	Yes	Yes	No
USA/MI-MDHHS-SC22661/2020	EPI_ISL_737275	Michigan Department of Health and Human Services, Bureau of Laboratories	Michigan Department of Health and Human Services, Bureau of Laboratories	Blankenship HM et al	Yes	Yes	Yes	Yes	Yes	Yes	Yes	Yes	Yes	Yes	No
USA/MI-MDHHS-SC22662/2020	EPI_ISL_737276	Michigan Department of Health and Human Services, Bureau of Laboratories	Michigan Department of Health and Human Services, Bureau of Laboratories	Blankenship HM et al	Yes	Yes	Yes	Yes	Yes	Yes	Yes	Yes	Yes	Yes	No
USA/MI-MDHHS-SC22663/2020	EPI_ISL_737277	Michigan Department of Health and Human Services, Bureau of Laboratories	Michigan Department of Health and Human Services, Bureau of Laboratories	Blankenship HM et al	Yes	Yes	Yes	Yes	Yes	Yes	Yes	Yes	Yes	Yes	No
USA/MI-MDHHS-SC22664/2020	EPI_ISL_737278	Michigan Department of Health and Human Services, Bureau of Laboratories	Michigan Department of Health and Human Services, Bureau of Laboratories	Blankenship HM et al	Yes	Yes	Yes	Yes	Yes	Yes	Yes	Yes	Yes	Yes	No
USA/MI-MDHHS-SC22665/2020	EPI_ISL_737279	Michigan Department of Health and Human Services, Bureau of Laboratories	Michigan Department of Health and Human Services, Bureau of Laboratories	Blankenship HM et al	Yes	Yes	Yes	Yes	Yes	Yes	Yes	Yes	Yes	Yes	No
USA/MI-MDHHS-SC22666/2020	EPI_ISL_737280	Michigan Department of Health and Human Services, Bureau of Laboratories	Michigan Department of Health and Human Services, Bureau of Laboratories	Blankenship HM et al	Yes	Yes	Yes	Yes	Yes	Yes	Yes	Yes	Yes	Yes	No
USA/MI-MDHHS-SC22667/2020	EPI_ISL_737281	Michigan Department of Health and Human Services, Bureau of Laboratories	Michigan Department of Health and Human Services, Bureau of Laboratories	Blankenship HM et al	Yes	Yes	Yes	Yes	Yes	Yes	Yes	Yes	Yes	Yes	No
USA/MI-MDHHS-SC22668/2020	EPI_ISL_737282	Michigan Department of Health and Human Services, Bureau of Laboratories	Michigan Department of Health and Human Services, Bureau of Laboratories	Blankenship HM et al	Yes	Yes	Yes	Yes	Yes	Yes	Yes	Yes	Yes	Yes	No
USA/MI-MDHHS-SC22670/2020	EPI_ISL_737284	Michigan Department of Health and Human Services, Bureau of Laboratories	Michigan Department of Health and Human Services, Bureau of Laboratories	Blankenship HM et al	Yes	Yes	Yes	Yes	Yes	Yes	Yes	Yes	Yes	Yes	No
USA/MI-MDHHS-SC22671/2020	EPI_ISL_737285	Michigan Department of Health and Human Services, Bureau of Laboratories	Michigan Department of Health and Human Services, Bureau of Laboratories	Blankenship HM et al	Yes	Yes	Yes	Yes	Yes	Yes	Yes	Yes	Yes	Yes	No
USA/MI-MDHHS-SC22672/2020	EPI_ISL_737286	Michigan Department of Health and Human Services, Bureau of Laboratories	Michigan Department of Health and Human Services, Bureau of Laboratories	Blankenship HM et al	Yes	Yes	Yes	Yes	Yes	Yes	Yes	Yes	Yes	Yes	No
USA/MI-MDHHS-SC22673/2020	EPI_ISL_737287	Michigan Department of Health and Human Services, Bureau of Laboratories	Michigan Department of Health and Human Services, Bureau of Laboratories	Blankenship HM et al	Yes	Yes	Yes	Yes	Yes	Yes	Yes	Yes	Yes	Yes	No
USA/MI-MDHHS-SC22674/2020	EPI_ISL_737288	Michigan Department of Health and Human Services, Bureau of Laboratories	Michigan Department of Health and Human Services, Bureau of Laboratories	Blankenship HM et al	Yes	Yes	Yes	Yes	Yes	Yes	Yes	Yes	Yes	Yes	No
USA/MI-MDHHS-SC22675/2020	EPI_ISL_737289	Michigan Department of Health and Human Services, Bureau of Laboratories	Michigan Department of Health and Human Services, Bureau of Laboratories	Blankenship HM et al	Yes	Yes	Yes	Yes	Yes	Yes	Yes	Yes	Yes	Yes	No
USA/MI-MDHHS-SC22676/2020	EPI_ISL_737290	Michigan Department of Health and Human Services, Bureau of Laboratories	Michigan Department of Health and Human Services, Bureau of Laboratories	Blankenship HM et al	Yes	Yes	Yes	Yes	Yes	Yes	Yes	Yes	Yes	Yes	No
USA/MI-MDHHS-SC22677/2020	EPI_ISL_737291	Michigan Department of Health and Human Services, Bureau of Laboratories	Michigan Department of Health and Human Services, Bureau of Laboratories	Blankenship HM et al	Yes	Yes	Yes	Yes	Yes	Yes	Yes	Yes	Yes	Yes	No
USA/MI-MDHHS-SC22678/2020	EPI_ISL_737292	Michigan Department of Health and Human Services, Bureau of Laboratories	Michigan Department of Health and Human Services, Bureau of Laboratories	Blankenship HM et al	Yes	Yes	Yes	Yes	Yes	Yes	Yes	Yes	Yes	Yes	No
USA/MI-MDHHS-SC22679/2020	EPI_ISL_737293	Michigan Department of Health and Human Services, Bureau of Laboratories	Michigan Department of Health and Human Services, Bureau of Laboratories	Blankenship HM et al	Yes	Yes	Yes	Yes	Yes	Yes	Yes	Yes	Yes	Yes	No
USA/MI-MDHHS-SC22680/2020	EPI_ISL_737294	Michigan Department of Health and Human Services, Bureau of Laboratories	Michigan Department of Health and Human Services, Bureau of Laboratories	Blankenship HM et al	Yes	Yes	Yes	Yes	Yes	Yes	Yes	Yes	Yes	Yes	No
USA/MI-MDHHS-SC22681/2020	EPI_ISL_737295	Michigan Department of Health and Human Services, Bureau of Laboratories	Michigan Department of Health and Human Services, Bureau of Laboratories	Blankenship HM et al	Yes	Yes	Yes	Yes	Yes	Yes	Yes	Yes	Yes	Yes	No
USA/MI-MDHHS-SC22682/2020	EPI_ISL_737296	Michigan Department of Health and Human Services, Bureau of Laboratories	Michigan Department of Health and Human Services, Bureau of Laboratories	Blankenship HM et al	Yes	Yes	Yes	Yes	Yes	Yes	Yes	Yes	Yes	Yes	No
USA/MI-MDHHS-SC22683/2020	EPI_ISL_737297	Michigan Department of Health and Human Services, Bureau of Laboratories	Michigan Department of Health and Human Services, Bureau of Laboratories	Blankenship HM et al	Yes	Yes	Yes	Yes	Yes	Yes	Yes	Yes	Yes	Yes	No
USA/MI-MDHHS-SC22684/2020	EPI_ISL_737298	Michigan Department of Health and Human Services, Bureau of Laboratories	Michigan Department of Health and Human Services, Bureau of Laboratories	Blankenship HM et al	Yes	Yes	Yes	Yes	Yes	Yes	Yes	Yes	Yes	Yes	No
USA/MI-MDHHS-SC22685/2020	EPI_ISL_737299	Michigan Department of Health and Human Services, Bureau of Laboratories	Michigan Department of Health and Human Services, Bureau of Laboratories	Blankenship HM et al	Yes	Yes	Yes	Yes	Yes	Yes	Yes	Yes	Yes	Yes	No
USA/MI-MDHHS-SC22686/2020	EPI_ISL_737300	Michigan Department of Health and Human Services, Bureau of Laboratories	Michigan Department of Health and Human Services, Bureau of Laboratories	Blankenship HM et al	Yes	Yes	Yes	Yes	Yes	Yes	Yes	Yes	Yes	Yes	No
USA/MI-MDHHS-SC22687/2020	EPI_ISL_737301	Michigan Department of Health and Human Services, Bureau of Laboratories	Michigan Department of Health and Human Services, Bureau of Laboratories	Blankenship HM et al	Yes	Yes	Yes	Yes	Yes	Yes	Yes	Yes	Yes	Yes	No
USA/MI-MDHHS-SC22688/2020	EPI_ISL_737302	Michigan Department of Health and Human Services, Bureau of Laboratories	Michigan Department of Health and Human Services, Bureau of Laboratories	Blankenship HM et al	Yes	Yes	Yes	Yes	Yes	Yes	Yes	Yes	Yes	Yes	No
USA/MI-MDHHS-SC22689/2020	EPI_ISL_737303	Michigan Department of Health and Human Services, Bureau of Laboratories	Michigan Department of Health and Human Services, Bureau of Laboratories	Blankenship HM et al	Yes	Yes	Yes	Yes	Yes	Yes	Yes	Yes	Yes	Yes	No
USA/MI-MDHHS-SC22690/2020	EPI_ISL_737304	Michigan Department of Health and Human Services, Bureau of Laboratories	Michigan Department of Health and Human Services, Bureau of Laboratories	Blankenship HM et al	Yes	Yes	Yes	Yes	Yes	Yes	Yes	Yes	Yes	Yes	No
USA/MI-MDHHS-SC22691/2020	EPI_ISL_737305	Michigan Department of Health and Human Services, Bureau of Laboratories	Michigan Department of Health and Human Services, Bureau of Laboratories	Blankenship HM et al	Yes	Yes	Yes	Yes	Yes	Yes	Yes	Yes	Yes	Yes	No
USA/MI-MDHHS-SC22692/2020	EPI_ISL_737306	Michigan Department of Health and Human Services, Bureau of Laboratories	Michigan Department of Health and Human Services, Bureau of Laboratories	Blankenship HM et al	Yes	Yes	Yes	Yes	Yes	Yes	Yes	Yes	Yes	Yes	No
USA/MI-MDHHS-SC22693/2020	EPI_ISL_737307	Michigan Department of Health and Human Services, Bureau of Laboratories	Michigan Department of Health and Human Services, Bureau of Laboratories	Blankenship HM et al	Yes	Yes	Yes	Yes	Yes	Yes	Yes	Yes	Yes	Yes	No
USA/MI-MDHHS-SC22694/2020	EPI_ISL_737308	Michigan Department of Health and Human Services, Bureau of Laboratories	Michigan Department of Health and Human Services, Bureau of Laboratories	Blankenship HM et al	Yes	Yes	Yes	Yes	Yes	Yes	Yes	Yes	Yes	Yes	No
USA/MI-MDHHS-SC22695/2020	EPI_ISL_767344	Michigan Department of Health and Human Services, Bureau of Laboratories	Michigan Department of Health and Human Services, Bureau of Laboratories	Blankenship HM et al	Yes	Yes	Yes	Yes	Yes	Yes	Yes	Yes	Yes	Yes	No
USA/MI-MDHHS-SC22696/2020	EPI_ISL_767345	Michigan Department of Health and Human Services, Bureau of Laboratories	Michigan Department of Health and Human Services, Bureau of Laboratories	Blankenship HM et al	Yes	Yes	Yes	Yes	Yes	Yes	Yes	Yes	Yes	Yes	No
USA/MI-MDHHS-SC22697/2020	EPI_ISL_767346	Michigan Department of Health and Human Services, Bureau of Laboratories	Michigan Department of Health and Human Services, Bureau of Laboratories	Blankenship HM et al	Yes	Yes	Yes	Yes	Yes	Yes	Yes	Yes	Yes	Yes	No
USA/MI-MDHHS-SC22698/2020	EPI_ISL_767347	Michigan Department of Health and Human Services, Bureau of Laboratories	Michigan Department of Health and Human Services, Bureau of Laboratories	Blankenship HM et al	Yes	Yes	Yes	Yes	Yes	Yes	Yes	Yes	Yes	Yes	No
USA/MI-MDHHS-SC22699/2020	EPI_ISL_767348	Michigan Department of Health and Human Services, Bureau of Laboratories	Michigan Department of Health and Human Services, Bureau of Laboratories	Blankenship HM et al	Yes	Yes	Yes	Yes	Yes	Yes	Yes	Yes	Yes	Yes	No
USA/MI-MDHHS-SC22700/2020	EPI_ISL_767349	Michigan Department of Health and Human Services, Bureau of Laboratories	Michigan Department of Health and Human Services, Bureau of Laboratories	Blankenship HM et al	Yes	Yes	Yes	Yes	Yes	Yes	Yes	Yes	Yes	Yes	No
USA/MI-MDHHS-SC22701/2020	EPI_ISL_767350	Michigan Department of Health and Human Services, Bureau of Laboratories	Michigan Department of Health and Human Services, Bureau of Laboratories	Blankenship HM et al	Yes	Yes	Yes	Yes	Yes	Yes	Yes	Yes	Yes	Yes	No
USA/MI-MDHHS-SC22702/2020	EPI_ISL_767351	Michigan Department of Health and Human Services, Bureau of Laboratories	Michigan Department of Health and Human Services, Bureau of Laboratories	Blankenship HM et al	Yes	Yes	Yes	Yes	Yes	Yes	Yes	Yes	Yes	Yes	No
USA/MI-MDHHS-SC22703/2020	EPI_ISL_767352	Michigan Department of Health and Human Services, Bureau of Laboratories	Michigan Department of Health and Human Services, Bureau of Laboratories	Blankenship HM et al	Yes	Yes	Yes	Yes	Yes	Yes	Yes	Yes	Yes	Yes	No
USA/MI-MDHHS-SC22704/2020	EPI_ISL_767353	Michigan Department of Health and Human Services, Bureau of Laboratories	Michigan Department of Health and Human Services, Bureau of Laboratories	Blankenship HM et al	Yes	Yes	Yes	Yes	Yes	Yes	Yes	Yes	Yes	Yes	No
USA/MI-MDHHS-SC22705/2020	EPI_ISL_767354	Michigan Department of Health and Human Services, Bureau of Laboratories	Michigan Department of Health and Human Services, Bureau of Laboratories	Blankenship HM et al	Yes	Yes	Yes	Yes	Yes	Yes	Yes	Yes	Yes	Yes	No
USA/MI-MDHHS-SC22706/2020	EPI_ISL_767355	Michigan Department of Health and Human Services, Bureau of Laboratories	Michigan Department of Health and Human Services, Bureau of Laboratories	Blankenship HM et al	Yes	Yes	Yes	Yes	Yes	Yes	Yes	Yes	Yes	Yes	No
USA/MI-MDHHS-SC22707/2020	EPI_ISL_767356	Michigan Department of Health and Human Services, Bureau of Laboratories	Michigan Department of Health and Human Services, Bureau of Laboratories	Blankenship HM et al	Yes	Yes	Yes	Yes	Yes	Yes	Yes	Yes	Yes	Yes	No
USA/MI-MDHHS-SC22708/2020	EPI_ISL_767357	Michigan Department of Health and Human Services, Bureau of Laboratories	Michigan Department of Health and Human Services, Bureau of Laboratories	Blankenship HM et al	Yes	Yes	Yes	Yes	Yes	Yes	Yes	Yes	Yes	Yes	No
USA/MI-MDHHS-SC22709/2020	EPI_ISL_767358	Michigan Department of Health and Human Services, Bureau of Laboratories	Michigan Department of Health and Human Services, Bureau of Laboratories	Blankenship HM et al	Yes	Yes	Yes	Yes	Yes	Yes	Yes	Yes	Yes	Yes	No
USA/MI-MDHHS-SC22710/2020	EPI_ISL_767359	Michigan Department of Health and Human Services, Bureau of Laboratories	Michigan Department of Health and Human Services, Bureau of Laboratories	Blankenship HM et al	Yes	Yes	Yes	Yes	Yes	Yes	Yes	Yes	Yes	Yes	No
USA/MI-MDHHS-SC22711/2020	EPI_ISL_767360	Michigan Department of Health and Human Services, Bureau of Laboratories	Michigan Department of Health and Human Services, Bureau of Laboratories	Blankenship HM et al	Yes	Yes	Yes	Yes	Yes	Yes	Yes	Yes	Yes	Yes	No
USA/MI-MDHHS-SC22712/2020	EPI_ISL_767361	Michigan Department of Health and Human Services, Bureau of Laboratories	Michigan Department of Health and Human Services, Bureau of Laboratories	Blankenship HM et al	Yes	Yes	Yes	Yes	Yes	Yes	Yes	Yes	Yes	Yes	No
USA/MI-MDHHS-SC22713/2020	EPI_ISL_804604	Michigan Department of Health and Human Services, Bureau of Laboratories	Michigan Department of Health and Human Services, Bureau of Laboratories	Blankenship HM et al	Yes	Yes	Yes	Yes	Yes	Yes	Yes	Yes	Yes	Yes	No
USA/MI-MDHHS-SC22714/2020	EPI_ISL_804611	Michigan Department of Health and Human Services, Bureau of Laboratories	Michigan Department of Health and Human Services, Bureau of Laboratories	Blankenship HM et al	Yes	Yes	Yes	Yes	Yes	Yes	Yes	Yes	Yes	Yes	No
USA/MI-MDHHS-SC22715/2020	EPI_ISL_804609	Michigan Department of Health and Human Services, Bureau of Laboratories	Michigan Department of Health and Human Services, Bureau of Laboratories	Blankenship HM et al	Yes	Yes	Yes	Yes	Yes	Yes	Yes	Yes	Yes	Yes	No
USA/MI-MDHHS-SC22716/2020	EPI_ISL_804625	Michigan Department of Health and Human Services, Bureau of Laboratories	Michigan Department of Health and Human Services, Bureau of Laboratories	Blankenship HM et al	Yes	Yes	Yes	Yes	Yes	Yes	Yes	Yes	Yes	Yes	No
USA/MI-MDHHS-SC22717/2020	EPI_ISL_804636	Michigan Department of Health and Human Services, Bureau of Laboratories	Michigan Department of Health and Human Services, Bureau of Laboratories	Blankenship HM et al	Yes	Yes	Yes	Yes	Yes	Yes	Yes	Yes	Yes	Yes	No
USA/MI-MDHHS-SC22718/2020	EPI_ISL_804642	Michigan Department of Health and Human Services, Bureau of Laboratories	Michigan Department of Health and Human Services, Bureau of Laboratories	Blankenship HM et al	Yes	Yes	Yes	Yes	Yes	Yes	Yes	Yes	Yes	Yes	No
USA/MI-MDHHS-SC22719/2020	EPI_ISL_804640	Michigan Department of Health and Human Services, Bureau of Laboratories	Michigan Department of Health and Human Services, Bureau of Laboratories	Blankenship HM et al	Yes	Yes	Yes	Yes	Yes	Yes	Yes	Yes	Yes	Yes	No
USA/MI-MDHHS-SC22720/2020	EPI_ISL_804654	Michigan Department of Health and Human Services, Bureau of Laboratories	Michigan Department of Health and Human Services, Bureau of Laboratories	Blankenship HM et al	Yes	Yes	Yes	Yes	Yes	Yes	Yes	Yes	Yes	Yes	No
USA/MI-MDHHS-SC22721/2020	EPI_ISL_804656	Michigan Department of Health and Human Services, Bureau of Laboratories	Michigan Department of Health and Human Services, Bureau of Laboratories	Blankenship HM et al	Yes	Yes	Yes	Yes	Yes	Yes	Yes	Yes	Yes	Yes	No
USA/MI-MDHHS-SC22722/2020	EPI_ISL_804669	Michigan Department of Health and Human Services, Bureau of Laboratories	Michigan Department of Health and Human Services, Bureau of Laboratories	Blankenship HM et al	Yes	Yes	Yes	Yes	Yes	Yes	Yes	Yes	Yes	Yes	No
USA/MI-MDHHS-SC22723/2020	EPI_ISL_804677	Michigan Department of Health and Human Services, Bureau of Laboratories	Michigan Department of Health and Human Services, Bureau of Laboratories	Blankenship HM et al	Yes	Yes	Yes	Yes	Yes	Yes	Yes	Yes	Yes	Yes	No
USA/MI-MDHHS-SC22724/2020	EPI_ISL_804706	Michigan Department of Health and Human Services, Bureau of Laboratories	Michigan Department of Health and Human Services, Bureau of Laboratories	Blankenship HM et al	Yes	Yes	Yes	Yes	Yes	Yes	Yes	Yes	Yes	Yes	No
USA/MI-MDHHS-SC22725/2020	EPI_ISL_804694	Michigan Department of Health and Human Services, Bureau of Laboratories	Michigan Department of Health and Human Services, Bureau of Laboratories	Blankenship HM et al	Yes	Yes	Yes	Yes	Yes	Yes	Yes	Yes	Yes	Yes	No
USA/MI-MDHHS-SC22726/2020	EPI_ISL_804707	Michigan Department of Health and Human Services, Bureau of Laboratories	Michigan Department of Health and Human Services, Bureau of Laboratories	Blankenship HM et al	Yes	Yes	Yes	Yes	Yes	Yes	Yes	Yes	Yes	Yes	No
USA/MI-MDHHS-SC22727/2020	EPI_ISL_804708	Michigan Department of Health and Human Services, Bureau of Laboratories	Michigan Department of Health and Human Services, Bureau of Laboratories	Blankenship HM et al	Yes	Yes	Yes	Yes	Yes	Yes	Yes	Yes	Yes	Yes	No
USA/MI-MDHHS-SC22728/2020	EPI_ISL_804700	Michigan Department of Health and Human Services, Bureau of Laboratories	Michigan Department of Health and Human Services, Bureau of Laboratories	Blankenship HM et al	Yes	Yes	Yes	Yes	Yes	Yes	Yes	Yes	Yes	Yes	No
USA/MI-MDHHS-SC22729/2020	EPI_ISL_804703	Michigan Department of Health and Human Services, Bureau of Laboratories	Michigan Department of Health and Human Services, Bureau of Laboratories	Blankenship HM et al	Yes	Yes	Yes	Yes	Yes	Yes	Yes	Yes	Yes	Yes	No
USA/MI-MDHHS-SC22730/2020	EPI_ISL_804599	Michigan Department of Health and Human Services, Bureau of Laboratories	Michigan Department of Health and Human Services, Bureau of Laboratories	Blankenship HM et al	Yes	Yes	Yes	Yes	Yes	Yes	Yes	Yes	Yes	Yes	No
USA/MI-MDHHS-SC22731/2020	EPI_ISL_804607	Michigan Department of Health and Human Services, Bureau of Laboratories	Michigan Department of Health and Human Services, Bureau of Laboratories	Blankenship HM et al	Yes	Yes	Yes	Yes	Yes	Yes	Yes	Yes	Yes	Yes	No
USA/MI-MDHHS-SC22732/2020	EPI_ISL_804610	Michigan Department of Health and Human Services, Bureau of Laboratories	Michigan Department of Health and Human Services, Bureau of Laboratories	Blankenship HM et al	Yes	Yes	Yes	Yes	Yes	Yes	Yes	Yes	Yes	Yes	No
USA/MI-MDHHS-SC22733/2020	EPI_ISL_804605	Michigan Department of Health and Human Services, Bureau of Laboratories	Michigan Department of Health and Human Services, Bureau of Laboratories	Blankenship HM et al	Yes	Yes	Yes	Yes	Yes	Yes	Yes	Yes	Yes	Yes	No
USA/MI-MDHHS-SC22734/2020	EPI_ISL_804615	Michigan Department of Health and Human Services, Bureau of Laboratories	Michigan Department of Health and Human Services, Bureau of Laboratories	Blankenship HM et al	Yes	Yes	Yes	Yes	Yes	Yes	Yes	Yes	Yes	Yes	No
USA/MI-MDHHS-SC22735/2020	EPI_ISL_804617	Michigan Department of Health and Human Services, Bureau of Laboratories	Michigan Department of Health and Human Services, Bureau of Laboratories	Blankenship HM et al	Yes	Yes	Yes	Yes	Yes	Yes	Yes	Yes	Yes	Yes	No
USA/MI-MDHHS-SC22736/2020	EPI_ISL_804621	Michigan Department of Health and Human Services, Bureau of Laboratories	Michigan Department of Health and Human Services, Bureau of Laboratories	Blankenship HM et al	Yes	Yes	Yes	Yes	Yes	Yes	Yes	Yes	Yes	Yes	No
USA/MI-MDHHS-SC22737/2020	EPI_ISL_804622	Michigan Department of Health and Human Services, Bureau of Laboratories	Michigan Department of Health and Human Services, Bureau of Laboratories	Blankenship HM et al	Yes	Yes	Yes	Yes	Yes	Yes	Yes	Yes	Yes	Yes	No
USA/MI-MDHHS-SC22738/2020	EPI_ISL_804626	Michigan Department of Health and Human Services, Bureau of Laboratories	Michigan Department of Health and Human Services, Bureau of Laboratories	Blankenship HM et al	Yes	Yes	Yes	Yes	Yes	Yes	Yes	Yes	Yes	Yes	No
USA/MI-MDHHS-SC22739/2020	EPI_ISL_804623	Michigan Department of Health and Human Services, Bureau of Laboratories	Michigan Department of Health and Human Services, Bureau of Laboratories	Blankenship HM et al	Yes	Yes	Yes	Yes	Yes	Yes	Yes	Yes	Yes	Yes	No
USA/MI-MDHHS-SC22740/2020	EPI_ISL_804627	Michigan Department of Health and Human Services, Bureau of Laboratories	Michigan Department of Health and Human Services, Bureau of Laboratories	Blankenship HM et al	Yes	Yes	Yes	Yes	Yes	Yes	Yes	Yes	Yes	Yes	No
USA/MI-MDHHS-SC22741/2020	EPI_ISL_804628	Michigan Department of Health and Human Services, Bureau of Laboratories	Michigan Department of Health and Human Services, Bureau of Laboratories	Blankenship HM et al	Yes	Yes	Yes	Yes	Yes	Yes	Yes	Yes	Yes	Yes	No
USA/MI-MDHHS-SC22742/2020	EPI_ISL_804637	Michigan Department of Health and Human Services, Bureau of Laboratories	Michigan Department of Health and Human Services, Bureau of Laboratories	Blankenship HM et al	Yes	Yes	Yes	Yes	Yes	Yes	Yes	Yes	Yes	Yes	No
USA/MI-MDHHS-SC22743/2020	EPI_ISL_804647	Michigan Department of Health and Human Services, Bureau of Laboratories	Michigan Department of Health and Human Services, Bureau of Laboratories	Blankenship HM et al	Yes	Yes	Yes	Yes	Yes	Yes	Yes	Yes	Yes	Yes	No
USA/MI-MDHHS-SC22744/2020	EPI_ISL_804649	Michigan Department of Health and Human Services, Bureau of Laboratories	Michigan Department of Health and Human Services, Bureau of Laboratories	Blankenship HM et al	Yes	Yes	Yes	Yes	Yes	Yes	Yes	Yes	Yes	Yes	No
USA/MI-MDHHS-SC22745/2020	EPI_ISL_804652	Michigan Department of Health and Human Services, Bureau of Laboratories	Michigan Department of Health and Human Services, Bureau of Laboratories	Blankenship HM et al	Yes	Yes	Yes	Yes	Yes	Yes	Yes	Yes	Yes	Yes	No
USA/MI-MDHHS-SC22746/2020	EPI_ISL_804670	Michigan Department of Health and Human Services, Bureau of Laboratories	Michigan Department of Health and Human Services, Bureau of Laboratories	Blankenship HM et al	Yes	Yes	Yes	Yes	Yes	Yes	Yes	Yes	Yes	Yes	No
USA/MI-MDHHS-SC22747/2020	EPI_ISL_804671	Michigan Department of Health and Human Services, Bureau of Laboratories	Michigan Department of Health and Human Services, Bureau of Laboratories	Blankenship HM et al	Yes	Yes	Yes	Yes	Yes	Yes	Yes	Yes	Yes	Yes	No
USA/MI-MDHHS-SC22748/2020	EPI_ISL_804676	Michigan Department of Health and Human Services, Bureau of Laboratories	Michigan Department of Health and Human Services, Bureau of Laboratories	Blankenship HM et al	Yes	Yes	Yes	Yes	Yes	Yes	Yes	Yes	Yes	Yes	No
USA/MI-MDHHS-SC22749/2020	EPI_ISL_804709	Michigan Department of Health and Human Services, Bureau of Laboratories	Michigan Department of Health and Human Services, Bureau of Laboratories	Blankenship HM et al	Yes	Yes	Yes	Yes	Yes	Yes	Yes	Yes	Yes	Yes	No
USA/MI-MDHHS-SC22750/2020	EPI_ISL_804692	Michigan Department of Health and Human Services, Bureau of Laboratories	Michigan Department of Health and Human Services, Bureau of Laboratories	Blankenship HM et al	Yes	Yes	Yes	Yes	Yes	Yes	Yes	Yes	Yes	Yes	No
USA/MI-MDHHS-SC22751/2020	EPI_ISL_804693	Michigan Department of Health and Human Services, Bureau of Laboratories	Michigan Department of Health and Human Services, Bureau of Laboratories	Blankenship HM et al	Yes	Yes	Yes	Yes	Yes	Yes	Yes	Yes	Yes	Yes	No
USA/MI-MDHHS-SC22752/2020	EPI_ISL_804710	Michigan Department of Health and Human Services, Bureau of Laboratories	Michigan Department of Health and Human Services, Bureau of Laboratories	Blankenship HM et al	Yes	Yes	Yes	Yes	Yes	Yes	Yes	Yes	Yes	Yes	No
USA/MI-MDHHS-SC22753/2020	EPI_ISL_804711	Michigan Department of Health and Human Services, Bureau of Laboratories	Michigan Department of Health and Human Services, Bureau of Laboratories	Blankenship HM et al	Yes	Yes	Yes	Yes	Yes	Yes	Yes	Yes	Yes	Yes	No
USA/MI-MDHHS-SC22754/2020	EPI_ISL_804701	Michigan Department of Health and Human Services, Bureau of Laboratories	Michigan Department of Health and Human Services, Bureau of Laboratories	Blankenship HM et al	Yes	Yes	Yes	Yes	Yes	Yes	Yes	Yes	Yes	Yes	No
USA/MI-MDHHS-SC22755/2020	EPI_ISL_804603	Michigan Department of Health and Human Services, Bureau of Laboratories	Michigan Department of Health and Human Services, Bureau of Laboratories	Blankenship HM et al	Yes	Yes	Yes	Yes	Yes	Yes	Yes	Yes	Yes	Yes	No
USA/MI-MDHHS-SC22756/2020	EPI_ISL_804601	Michigan Department of Health and Human Services, Bureau of Laboratories	Michigan Department of Health and Human Services, Bureau of Laboratories	Blankenship HM et al	Yes	Yes	Yes	Yes	Yes	Yes	Yes	Yes	Yes	Yes	No
USA/MI-MDHHS-SC22757/2020	EPI_ISL_804664	Michigan Department of Health and Human Services, Bureau of Laboratories	Michigan Department of Health and Human Services, Bureau of Laboratories	Blankenship HM et al	Yes	Yes	Yes	Yes	Yes	Yes	Yes	Yes	Yes	Yes	No
USA/MI-MDHHS-SC22758/2020	EPI_ISL_804648	Michigan Department of Health and Human Services, Bureau of Laboratories	Michigan Department of Health and Human Services, Bureau of Laboratories	Blankenship HM et al	Yes	Yes	Yes	Yes	Yes	Yes	Yes	Yes	Yes	Yes	No
USA/MI-MDHHS-SC22759/2020	EPI_ISL_804663	Michigan Department of Health and Human Services, Bureau of Laboratories	Michigan Department of Health and Human Services, Bureau of Laboratories	Blankenship HM et al	Yes	Yes	Yes	Yes	Yes	Yes	Yes	Yes	Yes	Yes	No
USA/MI-MDHHS-SC22760/2020	EPI_ISL_804687	Michigan Department of Health and Human Services, Bureau of Laboratories	Michigan Department of Health and Human Services, Bureau of Laboratories	Blankenship HM et al	Yes	Yes	Yes	Yes	Yes	Yes	Yes	Yes	Yes	Yes	No
USA/MI-MDHHS-SC22761/2020	EPI_ISL_804680	Michigan Department of Health and Human Services, Bureau of Laboratories	Michigan Department of Health and Human Services, Bureau of Laboratories	Blankenship HM et al	Yes	Yes	Yes	Yes	Yes	Yes	Yes	Yes	Yes	Yes	No
USA/MI-MDHHS-SC22762/2020	EPI_ISL_804685	Michigan Department of Health and Human Services, Bureau of Laboratories	Michigan Department of Health and Human Services, Bureau of Laboratories	Blankenship HM et al	Yes	Yes	Yes	Yes	Yes	Yes	Yes	Yes	Yes	Yes	No
USA/MI-MDHHS-SC22763/2020	EPI_ISL_804712	Michigan Department of Health and Human Services, Bureau of Laboratories	Michigan Department of Health and Human Services, Bureau of Laboratories	Blankenship HM et al	Yes	Yes	Yes	Yes	Yes	Yes	Yes	Yes	Yes	Yes	No
USA/MI-MDHHS-SC22764/2020	EPI_ISL_804713	Michigan Department of Health and Human Services, Bureau of Laboratories	Michigan Department of Health and Human Services, Bureau of Laboratories	Blankenship HM et al	Yes	Yes	Yes	Yes	Yes	Yes	Yes	Yes	Yes	Yes	No
USA/MI-MDHHS-SC22765/2020	EPI_ISL_804714	Michigan Department of Health and Human Services, Bureau of Laboratories	Michigan Department of Health and Human Services, Bureau of Laboratories	Blankenship HM et al	Yes	Yes	Yes	Yes	Yes	Yes	Yes	Yes	Yes	Yes	No
USA/MI-MDHHS-SC22766/2020	EPI_ISL_804715	Michigan Department of Health and Human Services, Bureau of Laboratories	Michigan Department of Health and Human Services, Bureau of Laboratories	Blankenship HM et al	Yes	Yes	Yes	Yes	Yes	Yes	Yes	Yes	Yes	Yes	No
USA/MI-MDHHS-SC22767/2020	EPI_ISL_804716	Michigan Department of Health and Human Services, Bureau of Laboratories	Michigan Department of Health and Human Services, Bureau of Laboratories	Blankenship HM et al	Yes	Yes	Yes	Yes	Yes	Yes	Yes	Yes	Yes	Yes	No
USA/MI-MDHHS-SC22768/2020	EPI_ISL_804717	Michigan Department of Health and Human Services, Bureau of Laboratories	Michigan Department of Health and Human Services, Bureau of Laboratories	Blankenship HM et al	No	Yes	Yes	No	Yes	No	No	Yes	No	Yes	No
USA/MI-MDHHS-SC22769/2020	EPI_ISL_804718	Michigan Department of Health and Human Services, Bureau of Laboratories	Michigan Department of Health and Human Services, Bureau of Laboratories	Blankenship HM et al	Yes	Yes	Yes	Yes	Yes	Yes	Yes	Yes	Yes	Yes	No
USA/MI-MDHHS-SC22770/2020	EPI_ISL_804719	Michigan Department of Health and Human Services, Bureau of Laboratories	Michigan Department of Health and Human Services, Bureau of Laboratories	Blankenship HM et al	Yes	Yes	Yes	Yes	Yes	Yes	Yes	Yes	Yes	Yes	No
USA/MI-MDHHS-SC22771/2020	EPI_ISL_804720	Michigan Department of Health and Human Services, Bureau of Laboratories	Michigan Department of Health and Human Services, Bureau of Laboratories	Blankenship HM et al	Yes	Yes	Yes	Yes	Yes	Yes	Yes	Yes	Yes	Yes	No
USA/MI-MDHHS-SC22772/2020	EPI_ISL_804721	Michigan Department of Health and Human Services, Bureau of Laboratories	Michigan Department of Health and Human Services, Bureau of Laboratories	Blankenship HM et al	Yes	Yes	Yes	Yes	Yes	Yes	Yes	Yes	Yes	Yes	No
USA/MI-MDHHS-SC22773/2020	EPI_ISL_804722	Michigan Department of Health and Human Services, Bureau of Laboratories	Michigan Department of Health and Human Services, Bureau of Laboratories	Blankenship HM et al	Yes	Yes	Yes	Yes	Yes	Yes	Yes	Yes	Yes	Yes	No
USA/MI-MDHHS-SC22774/2020	EPI_ISL_804723	Michigan Department of Health and Human Services, Bureau of Laboratories	Michigan Department of Health and Human Services, Bureau of Laboratories	Blankenship HM et al	Yes	Yes	Yes	Yes	Yes	Yes	Yes	Yes	Yes	Yes	No
USA/MI-MDHHS-SC22775/2020	EPI_ISL_804724	Michigan Department of Health and Human Services, Bureau of Laboratories	Michigan Department of Health and Human Services, Bureau of Laboratories	Blankenship HM et al	Yes	Yes	Yes	Yes	Yes	Yes	Yes	Yes	Yes	Yes	No
USA/MI-MDHHS-SC22776/2020	EPI_ISL_804725	Michigan Department of Health and Human Services, Bureau of Laboratories	Michigan Department of Health and Human Services, Bureau of Laboratories	Blankenship HM et al	Yes	Yes	Yes	Yes	Yes	Yes	Yes	Yes	Yes	Yes	No
USA/MI-MDHHS-SC22777/2020	EPI_ISL_804726	Michigan Department of Health and Human Services, Bureau of Laboratories	Michigan Department of Health and Human Services, Bureau of Laboratories	Blankenship HM et al	Yes	Yes	Yes	Yes	Yes	Yes	Yes	Yes	Yes	Yes	No
USA/MI-MDHHS-SC22778/2020	EPI_ISL_804727	Michigan Department of Health and Human Services, Bureau of Laboratories	Michigan Department of Health and Human Services, Bureau of Laboratories	Blankenship HM et al	Yes	Yes	Yes	Yes	Yes	Yes	Yes	Yes	Yes	Yes	No
USA/MI-MDHHS-SC22779/2020	EPI_ISL_804728	Michigan Department of Health and Human Services, Bureau of Laboratories	Michigan Department of Health and Human Services, Bureau of Laboratories	Blankenship HM et al	Yes	Yes	Yes	Yes	Yes	Yes	Yes	Yes	Yes	Yes	No
USA/MI-MDHHS-SC22780/2020	EPI_ISL_804729	Michigan Department of Health and Human Services, Bureau of Laboratories	Michigan Department of Health and Human Services, Bureau of Laboratories	Blankenship HM et al	Yes	Yes	Yes	Yes	Yes	Yes	Yes	Yes	Yes	Yes	No
USA/MI-MDHHS-SC22781/2020	EPI_ISL_804730	Michigan Department of Health and Human Services, Bureau of Laboratories	Michigan Department of Health and Human Services, Bureau of Laboratories	Blankenship HM et al	Yes	Yes	Yes	Yes	Yes	Yes	Yes	Yes	Yes	Yes	No
USA/MI-MDHHS-SC22782/2020	EPI_ISL_804731	Michigan Department of Health and Human Services, Bureau of Laboratories	Michigan Department of Health and Human Services, Bureau of Laboratories	Blankenship HM et al	Yes	Yes	Yes	Yes	Yes	Yes	Yes	Yes	Yes	Yes	No
USA/MI-MDHHS-SC22783/2020	EPI_ISL_804732	Michigan Department of Health and Human Services, Bureau of Laboratories	Michigan Department of Health and Human Services, Bureau of Laboratories	Blankenship HM et al	Yes	Yes	Yes	Yes	Yes	Yes	Yes	Yes	Yes	Yes	No
USA/MI-MDHHS-SC22784/2020	EPI_ISL_804733	Michigan Department of Health and Human Services, Bureau of Laboratories	Michigan Department of Health and Human Services, Bureau of Laboratories	Blankenship HM et al	Yes	Yes	Yes	Yes	Yes	Yes	Yes	Yes	Yes	Yes	No
USA/MI-MDHHS-SC22785/2020	EPI_ISL_804734	Michigan Department of Health and Human Services, Bureau of Laboratories	Michigan Department of Health and Human Services, Bureau of Laboratories	Blankenship HM et al	Yes	Yes	Yes	Yes	Yes	Yes	Yes	Yes	Yes	Yes	No
USA/MI-MDHHS-SC22786/2020	EPI_ISL_804735	Michigan Department of Health and Human Services, Bureau of Laboratories	Michigan Department of Health and Human Services, Bureau of Laboratories	Blankenship HM et al	Yes	Yes	Yes	Yes	Yes	Yes	Yes	Yes	Yes	Yes	No
USA/MI-MDHHS-SC22787/2020	EPI_ISL_804736	Michigan Department of Health and Human Services, Bureau of Laboratories	Michigan Department of Health and Human Services, Bureau of Laboratories	Blankenship HM et al	Yes	Yes	Yes	Yes	Yes	Yes	Yes	Yes	Yes	Yes	No
USA/MI-MDHHS-SC22788/2020	EPI_ISL_804737	Michigan Department of Health and Human Services, Bureau of Laboratories	Michigan Department of Health and Human Services, Bureau of Laboratories	Blankenship HM et al	Yes	Yes	Yes	Yes	Yes	Yes	Yes	Yes	Yes	Yes	No
USA/MI-MDHHS-SC22789/2020	EPI_ISL_804738	Michigan Department of Health and Human Services, Bureau of Laboratories	Michigan Department of Health and Human Services, Bureau of Laboratories	Blankenship HM et al	Yes	Yes	Yes	Yes	Yes	Yes	Yes	Yes	Yes	Yes	No
USA/MI-MDHHS-SC22790/2020	EPI_ISL_804739	Michigan Department of Health and Human Services, Bureau of Laboratories	Michigan Department of Health and Human Services, Bureau of Laboratories	Blankenship HM et al	Yes	Yes	Yes	Yes	Yes	Yes	Yes	Yes	Yes	Yes	No
USA/MI-MDHHS-SC22791/2020	EPI_ISL_804740	Michigan Department of Health and Human Services, Bureau of Laboratories	Michigan Department of Health and Human Services, Bureau of Laboratories	Blankenship HM et al	Yes	Yes	Yes	Yes	Yes	Yes	Yes	Yes	Yes	Yes	No
USA/MI-MDHHS-SC22792/2020	EPI_ISL_804741	Michigan Department of Health and Human Services, Bureau of Laboratories	Michigan Department of Health and Human Services, Bureau of Laboratories	Blankenship HM et al	Yes	Yes	Yes	Yes	Yes	Yes	Yes	Yes	Yes	Yes	No
USA/MI-MDHHS-SC22793/2020	EPI_ISL_804698	Michigan Department of Health and Human Services, Bureau of Laboratories	Michigan Department of Health and Human Services, Bureau of Laboratories	Blankenship HM et al	Yes	Yes	Yes	Yes	Yes	Yes	Yes	Yes	Yes	Yes	No
USA/MI-MDHHS-SC22794/2020	EPI_ISL_804699	Michigan Department of Health and Human Services, Bureau of Laboratories	Michigan Department of Health and Human Services, Bureau of Laboratories	Blankenship HM et al	Yes	Yes	Yes	Yes	Yes	Yes	Yes	Yes	Yes	Yes	No
USA/MI-MDHHS-SC22795/2020	EPI_ISL_804704	Michigan Department of Health and Human Services, Bureau of Laboratories	Michigan Department of Health and Human Services, Bureau of Laboratories	Blankenship HM et al	Yes	Yes	Yes	Yes	Yes	Yes	Yes	Yes	Yes	Yes	No
USA/MI-MDHHS-SC22796/2020	EPI_ISL_804606	Michigan Department of Health and Human Services, Bureau of Laboratories	Michigan Department of Health and Human Services, Bureau of Laboratories	Blankenship HM et al	Yes	Yes	Yes	Yes	Yes	Yes	Yes	Yes	Yes	Yes	No
USA/MI-MDHHS-SC22797/2020	EPI_ISL_804702	Michigan Department of Health and Human Services, Bureau of Laboratories	Michigan Department of Health and Human Services, Bureau of Laboratories	Blankenship HM et al	Yes	Yes	Yes	Yes	Yes	Yes	Yes	Yes	Yes	Yes	No
USA/MI-MDHHS-SC22798/2020	EPI_ISL_804602	Michigan Department of Health and Human Services, Bureau of Laboratories	Michigan Department of Health and Human Services, Bureau of Laboratories	Blankenship HM et al	Yes	Yes	Yes	Yes	Yes	Yes	Yes	Yes	Yes	Yes	No
USA/MI-MDHHS-SC22799/2020	EPI_ISL_804705	Michigan Department of Health and Human Services, Bureau of Laboratories	Michigan Department of Health and Human Services, Bureau of Laboratories	Blankenship HM et al	Yes	Yes	Yes	Yes	Yes	Yes	Yes	Yes	Yes	Yes	No
USA/MI-MDHHS-SC22800/2020	EPI_ISL_804608	Michigan Department of Health and Human Services, Bureau of Laboratories	Michigan Department of Health and Human Services, Bureau of Laboratories	Blankenship HM et al	Yes	Yes	Yes	Yes	Yes	Yes	Yes	Yes	Yes	Yes	No
USA/MI-MDHHS-SC22801/2020	EPI_ISL_804614	Michigan Department of Health and Human Services, Bureau of Laboratories	Michigan Department of Health and Human Services, Bureau of Laboratories	Blankenship HM et al	Yes	Yes	Yes	Yes	Yes	Yes	Yes	Yes	Yes	Yes	No
USA/MI-MDHHS-SC22802/2020	EPI_ISL_804620	Michigan Department of Health and Human Services, Bureau of Laboratories	Michigan Department of Health and Human Services, Bureau of Laboratories	Blankenship HM et al	Yes	Yes	Yes	Yes	Yes	Yes	Yes	Yes	Yes	Yes	No
USA/MI-MDHHS-SC22803/2020	EPI_ISL_804619	Michigan Department of Health and Human Services, Bureau of Laboratories	Michigan Department of Health and Human Services, Bureau of Laboratories	Blankenship HM et al	Yes	Yes	Yes	Yes	Yes	Yes	Yes	Yes	Yes	Yes	No
USA/MI-MDHHS-SC22804/2020	EPI_ISL_804624	Michigan Department of Health and Human Services, Bureau of Laboratories	Michigan Department of Health and Human Services, Bureau of Laboratories	Blankenship HM et al	Yes	Yes	Yes	Yes	Yes	Yes	Yes	Yes	Yes	Yes	No
USA/MI-MDHHS-SC22805/2020	EPI_ISL_804632	Michigan Department of Health and Human Services, Bureau of Laboratories	Michigan Department of Health and Human Services, Bureau of Laboratories	Blankenship HM et al	Yes	Yes	Yes	Yes	Yes	Yes	Yes	Yes	Yes	Yes	No
USA/MI-MDHHS-SC22806/2020	EPI_ISL_804629	Michigan Department of Health and Human Services, Bureau of Laboratories	Michigan Department of Health and Human Services, Bureau of Laboratories	Blankenship HM et al	Yes	Yes	Yes	Yes	Yes	Yes	Yes	Yes	Yes	Yes	No
USA/MI-MDHHS-SC22807/2020	EPI_ISL_804634	Michigan Department of Health and Human Services, Bureau of Laboratories	Michigan Department of Health and Human Services, Bureau of Laboratories	Blankenship HM et al	Yes	Yes	Yes	Yes	Yes	Yes	Yes	Yes	Yes	Yes	No
USA/MI-MDHHS-SC22808/2020	EPI_ISL_804618	Michigan Department of Health and Human Services, Bureau of Laboratories	Michigan Department of Health and Human Services, Bureau of Laboratories	Blankenship HM et al	Yes	Yes	Yes	Yes	Yes	Yes	Yes	Yes	Yes	Yes	No
USA/MI-MDHHS-SC22809/2020	EPI_ISL_804639	Michigan Department of Health and Human Services, Bureau of Laboratories	Michigan Department of Health and Human Services, Bureau of Laboratories	Blankenship HM et al	Yes	Yes	Yes	Yes	Yes	Yes	Yes	Yes	Yes	Yes	No
USA/MI-MDHHS-SC22810/2020	EPI_ISL_804644	Michigan Department of Health and Human Services, Bureau of Laboratories	Michigan Department of Health and Human Services, Bureau of Laboratories	Blankenship HM et al	Yes	Yes	Yes	Yes	Yes	Yes	Yes	Yes	Yes	Yes	No
USA/MI-MDHHS-SC22811/2020	EPI_ISL_804645	Michigan Department of Health and Human Services, Bureau of Laboratories	Michigan Department of Health and Human Services, Bureau of Laboratories	Blankenship HM et al	Yes	Yes	Yes	Yes	Yes	Yes	Yes	Yes	Yes	Yes	No
USA/MI-MDHHS-SC22812/2020	EPI_ISL_804635	Michigan Department of Health and Human Services, Bureau of Laboratories	Michigan Department of Health and Human Services, Bureau of Laboratories	Blankenship HM et al	Yes	Yes	Yes	Yes	Yes	Yes	Yes	Yes	Yes	Yes	No
USA/MI-MDHHS-SC22813/2020	EPI_ISL_804651	Michigan Department of Health and Human Services, Bureau of Laboratories	Michigan Department of Health and Human Services, Bureau of Laboratories	Blankenship HM et al	Yes	Yes	Yes	Yes	Yes	Yes	Yes	Yes	Yes	Yes	No
USA/MI-MDHHS-SC22814/2020	EPI_ISL_804655	Michigan Department of Health and Human Services, Bureau of Laboratories	Michigan Department of Health and Human Services, Bureau of Laboratories	Blankenship HM et al	Yes	Yes	Yes	Yes	Yes	Yes	Yes	Yes	Yes	Yes	No
USA/MI-MDHHS-SC22815/2020	EPI_ISL_804641	Michigan Department of Health and Human Services, Bureau of Laboratories	Michigan Department of Health and Human Services, Bureau of Laboratories	Blankenship HM et al	Yes	Yes	Yes	Yes	Yes	Yes	Yes	Yes	Yes	Yes	No
USA/MI-MDHHS-SC22816/2020	EPI_ISL_804661	Michigan Department of Health and Human Services, Bureau of Laboratories	Michigan Department of Health and Human Services, Bureau of Laboratories	Blankenship HM et al	Yes	Yes	Yes	Yes	Yes	Yes	Yes	Yes	Yes	Yes	No
USA/MI-MDHHS-SC22817/2020	EPI_ISL_804657	Michigan Department of Health and Human Services, Bureau of Laboratories	Michigan Department of Health and Human Services, Bureau of Laboratories	Blankenship HM et al	Yes	Yes	Yes	Yes	Yes	Yes	Yes	Yes	Yes	Yes	No
USA/MI-MDHHS-SC22818/2020	EPI_ISL_804662	Michigan Department of Health and Human Services, Bureau of Laboratories	Michigan Department of Health and Human Services, Bureau of Laboratories	Blankenship HM et al	Yes	Yes	Yes	Yes	Yes	Yes	Yes	Yes	Yes	Yes	No
USA/MI-MDHHS-SC22819/2020	EPI_ISL_804658	Michigan Department of Health and Human Services, Bureau of Laboratories	Michigan Department of Health and Human Services, Bureau of Laboratories	Blankenship HM et al	Yes	Yes	Yes	Yes	Yes	Yes	Yes	Yes	Yes	Yes	No
USA/MI-MDHHS-SC22820/2020	EPI_ISL_804653	Michigan Department of Health and Human Services, Bureau of Laboratories	Michigan Department of Health and Human Services, Bureau of Laboratories	Blankenship HM et al	Yes	Yes	Yes	Yes	Yes	Yes	Yes	Yes	Yes	Yes	No
USA/MI-MDHHS-SC22821/2020	EPI_ISL_804673	Michigan Department of Health and Human Services, Bureau of Laboratories	Michigan Department of Health and Human Services, Bureau of Laboratories	Blankenship HM et al	Yes	Yes	Yes	Yes	Yes	Yes	Yes	Yes	Yes	Yes	No
USA/MI-MDHHS-SC22822/2020	EPI_ISL_804666	Michigan Department of Health and Human Services, Bureau of Laboratories	Michigan Department of Health and Human Services, Bureau of Laboratories	Blankenship HM et al	Yes	Yes	Yes	Yes	Yes	Yes	Yes	Yes	Yes	Yes	No
USA/MI-MDHHS-SC22823/2020	EPI_ISL_804682	Michigan Department of Health and Human Services, Bureau of Laboratories	Michigan Department of Health and Human Services, Bureau of Laboratories	Blankenship HM et al	Yes	Yes	Yes	Yes	Yes	Yes	Yes	Yes	Yes	Yes	No
USA/MI-MDHHS-SC22824/2020	EPI_ISL_804667	Michigan Department of Health and Human Services, Bureau of Laboratories	Michigan Department of Health and Human Services, Bureau of Laboratories	Blankenship HM et al	Yes	Yes	Yes	Yes	Yes	Yes	Yes	Yes	Yes	Yes	No
USA/MI-MDHHS-SC22825/2020	EPI_ISL_804675	Michigan Department of Health and Human Services, Bureau of Laboratories	Michigan Department of Health and Human Services, Bureau of Laboratories	Blankenship HM et al	Yes	Yes	Yes	Yes	Yes	Yes	Yes	Yes	Yes	Yes	No
USA/MI-MDHHS-SC22826/2020	EPI_ISL_804678	Michigan Department of Health and Human Services, Bureau of Laboratories	Michigan Department of Health and Human Services, Bureau of Laboratories	Blankenship HM et al	Yes	Yes	Yes	Yes	Yes	Yes	Yes	Yes	Yes	Yes	No
USA/MI-MDHHS-SC22827/2020	EPI_ISL_804689	Michigan Department of Health and Human Services, Bureau of Laboratories	Michigan Department of Health and Human Services, Bureau of Laboratories	Blankenship HM et al	Yes	Yes	Yes	Yes	Yes	Yes	Yes	Yes	Yes	Yes	No
USA/MI-MDHHS-SC22828/2020	EPI_ISL_804684	Michigan Department of Health and Human Services, Bureau of Laboratories	Michigan Department of Health and Human Services, Bureau of Laboratories	Blankenship HM et al	Yes	Yes	Yes	Yes	Yes	Yes	Yes	Yes	Yes	Yes	No
USA/MI-MDHHS-SC22829/2020	EPI_ISL_804679	Michigan Department of Health and Human Services, Bureau of Laboratories	Michigan Department of Health and Human Services, Bureau of Laboratories	Blankenship HM et al	Yes	Yes	Yes	Yes	Yes	Yes	Yes	Yes	Yes	Yes	No
USA/MI-MDHHS-SC22830/2020	EPI_ISL_804668	Michigan Department of Health and Human Services, Bureau of Laboratories	Michigan Department of Health and Human Services, Bureau of Laboratories	Blankenship HM et al	Yes	Yes	Yes	Yes	Yes	Yes	Yes	Yes	Yes	Yes	No
USA/MI-MDHHS-SC22831/2020	EPI_ISL_804674	Michigan Department of Health and Human Services, Bureau of Laboratories	Michigan Department of Health and Human Services, Bureau of Laboratories	Blankenship HM et al	Yes	Yes	Yes	Yes	Yes	Yes	Yes	Yes	Yes	Yes	No
USA/MI-MDHHS-SC22832/2020	EPI_ISL_804688	Michigan Department of Health and Human Services, Bureau of Laboratories	Michigan Department of Health and Human Services, Bureau of Laboratories	Blankenship HM et al	Yes	Yes	Yes	Yes	Yes	Yes	Yes	Yes	Yes	Yes	No
USA/MI-MDHHS-SC22833/2020	EPI_ISL_804742	Michigan Department of Health and Human Services, Bureau of Laboratories	Michigan Department of Health and Human Services, Bureau of Laboratories	Blankenship HM et al	Yes	Yes	Yes	Yes	Yes	Yes	Yes	Yes	Yes	Yes	No
USA/MI-MDHHS-SC22834/2020	EPI_ISL_804690	Michigan Department of Health and Human Services, Bureau of Laboratories	Michigan Department of Health and Human Services, Bureau of Laboratories	Blankenship HM et al	Yes	Yes	Yes	Yes	Yes	Yes	Yes	Yes	Yes	Yes	No
USA/MI-MDHHS-SC22835/2020	EPI_ISL_804743	Michigan Department of Health and Human Services, Bureau of Laboratories	Michigan Department of Health and Human Services, Bureau of Laboratories	Blankenship HM et al	Yes	Yes	Yes	Yes	Yes	Yes	Yes	Yes	Yes	Yes	No
USA/MI-MDHHS-SC22836/2020	EPI_ISL_804744	Michigan Department of Health and Human Services, Bureau of Laboratories	Michigan Department of Health and Human Services, Bureau of Laboratories	Blankenship HM et al	Yes	Yes	Yes	Yes	Yes	Yes	Yes	Yes	Yes	Yes	No
USA/MI-MDHHS-SC22837/2020	EPI_ISL_804745	Michigan Department of Health and Human Services, Bureau of Laboratories	Michigan Department of Health and Human Services, Bureau of Laboratories	Blankenship HM et al	Yes	Yes	Yes	Yes	Yes	Yes	Yes	Yes	Yes	Yes	No
USA/MI-MDHHS-SC22838/2020	EPI_ISL_804746	Michigan Department of Health and Human Services, Bureau of Laboratories	Michigan Department of Health and Human Services, Bureau of Laboratories	Blankenship HM et al	Yes	Yes	Yes	Yes	Yes	Yes	Yes	Yes	Yes	Yes	No
USA/MI-MDHHS-SC22839/2020	EPI_ISL_804747	Michigan Department of Health and Human Services, Bureau of Laboratories	Michigan Department of Health and Human Services, Bureau of Laboratories	Blankenship HM et al	Yes	Yes	Yes	Yes	Yes	Yes	Yes	Yes	Yes	Yes	No
USA/MI-MDHHS-SC22840/2020	EPI_ISL_804748	Michigan Department of Health and Human Services, Bureau of Laboratories	Michigan Department of Health and Human Services, Bureau of Laboratories	Blankenship HM et al	Yes	Yes	Yes	Yes	Yes	Yes	Yes	Yes	Yes	Yes	No
USA/MI-MDHHS-SC22841/2020	EPI_ISL_804749	Michigan Department of Health and Human Services, Bureau of Laboratories	Michigan Department of Health and Human Services, Bureau of Laboratories	Blankenship HM et al	Yes	Yes	Yes	Yes	Yes	Yes	Yes	Yes	Yes	Yes	No
USA/MI-MDHHS-SC22842/2020	EPI_ISL_804750	Michigan Department of Health and Human Services, Bureau of Laboratories	Michigan Department of Health and Human Services, Bureau of Laboratories	Blankenship HM et al	Yes	Yes	Yes	Yes	Yes	Yes	Yes	Yes	Yes	Yes	No
USA/MI-MDHHS-SC22843/2020	EPI_ISL_804751	Michigan Department of Health and Human Services, Bureau of Laboratories	Michigan Department of Health and Human Services, Bureau of Laboratories	Blankenship HM et al	Yes	Yes	Yes	Yes	Yes	Yes	Yes	Yes	Yes	Yes	No
USA/MI-MDHHS-SC22844/2020	EPI_ISL_804752	Michigan Department of Health and Human Services, Bureau of Laboratories	Michigan Department of Health and Human Services, Bureau of Laboratories	Blankenship HM et al	Yes	Yes	Yes	Yes	Yes	Yes	Yes	Yes	Yes	Yes	No
USA/MI-MDHHS-SC22845/2020	EPI_ISL_804753	Michigan Department of Health and Human Services, Bureau of Laboratories	Michigan Department of Health and Human Services, Bureau of Laboratories	Blankenship HM et al	Yes	Yes	Yes	Yes	Yes	Yes	Yes	Yes	Yes	Yes	No
USA/MI-MDHHS-SC22846/2020	EPI_ISL_804754	Michigan Department of Health and Human Services, Bureau of Laboratories	Michigan Department of Health and Human Services, Bureau of Laboratories	Blankenship HM et al	Yes	Yes	Yes	Yes	Yes	Yes	Yes	Yes	Yes	Yes	No
USA/MI-MDHHS-SC22847/2020	EPI_ISL_804755	Michigan Department of Health and Human Services, Bureau of Laboratories	Michigan Department of Health and Human Services, Bureau of Laboratories	Blankenship HM et al	Yes	Yes	Yes	Yes	Yes	Yes	Yes	Yes	Yes	Yes	No
USA/MI-MDHHS-SC22848/2020	EPI_ISL_804756	Michigan Department of Health and Human Services, Bureau of Laboratories	Michigan Department of Health and Human Services, Bureau of Laboratories	Blankenship HM et al	Yes	Yes	Yes	Yes	Yes	Yes	Yes	Yes	Yes	Yes	No
USA/MI-MDHHS-SC22849/2020	EPI_ISL_804757	Michigan Department of Health and Human Services, Bureau of Laboratories	Michigan Department of Health and Human Services, Bureau of Laboratories	Blankenship HM et al	Yes	Yes	Yes	Yes	Yes	Yes	Yes	Yes	Yes	Yes	No
USA/MI-MDHHS-SC22850/2020	EPI_ISL_804758	Michigan Department of Health and Human Services, Bureau of Laboratories	Michigan Department of Health and Human Services, Bureau of Laboratories	Blankenship HM et al	Yes	Yes	Yes	Yes	Yes	Yes	Yes	Yes	Yes	Yes	No
USA/MI-MDHHS-SC22851/2020	EPI_ISL_804759	Michigan Department of Health and Human Services, Bureau of Laboratories	Michigan Department of Health and Human Services, Bureau of Laboratories	Blankenship HM et al	Yes	Yes	Yes	Yes	Yes	Yes	Yes	Yes	Yes	Yes	No
USA/MI-MDHHS-SC22852/2020	EPI_ISL_804760	Michigan Department of Health and Human Services, Bureau of Laboratories	Michigan Department of Health and Human Services, Bureau of Laboratories	Blankenship HM et al	Yes	Yes	Yes	Yes	Yes	Yes	Yes	Yes	Yes	Yes	No
USA/MI-MDHHS-SC22853/2020	EPI_ISL_804697	Michigan Department of Health and Human Services, Bureau of Laboratories	Michigan Department of Health and Human Services, Bureau of Laboratories	Blankenship HM et al	Yes	Yes	Yes	Yes	Yes	Yes	Yes	Yes	Yes	Yes	No
USA/MI-MDHHS-SC22855/2020	EPI_ISL_804600	Michigan Department of Health and Human Services, Bureau of Laboratories	Michigan Department of Health and Human Services, Bureau of Laboratories	Blankenship HM et al	Yes	Yes	Yes	Yes	Yes	Yes	Yes	Yes	Yes	Yes	No
USA/MI-MDHHS-SC22856/2020	EPI_ISL_804616	Michigan Department of Health and Human Services, Bureau of Laboratories	Michigan Department of Health and Human Services, Bureau of Laboratories	Blankenship HM et al	Yes	Yes	Yes	Yes	Yes	Yes	Yes	Yes	Yes	Yes	No
USA/MI-MDHHS-SC22857/2020	EPI_ISL_804612	Michigan Department of Health and Human Services, Bureau of Laboratories	Michigan Department of Health and Human Services, Bureau of Laboratories	Blankenship HM et al	Yes	Yes	Yes	Yes	Yes	Yes	Yes	Yes	Yes	Yes	No
USA/MI-MDHHS-SC22858/2020	EPI_ISL_804630	Michigan Department of Health and Human Services, Bureau of Laboratories	Michigan Department of Health and Human Services, Bureau of Laboratories	Blankenship HM et al	Yes	Yes	Yes	Yes	Yes	Yes	Yes	Yes	Yes	Yes	No
USA/MI-MDHHS-SC22859/2020	EPI_ISL_804631	Michigan Department of Health and Human Services, Bureau of Laboratories	Michigan Department of Health and Human Services, Bureau of Laboratories	Blankenship HM et al	Yes	Yes	Yes	Yes	Yes	Yes	Yes	Yes	Yes	Yes	No
USA/MI-MDHHS-SC22860/2020	EPI_ISL_804638	Michigan Department of Health and Human Services, Bureau of Laboratories	Michigan Department of Health and Human Services, Bureau of Laboratories	Blankenship HM et al	No	Yes	No	No	Yes	No	No	Yes	No	Yes	No
USA/MI-MDHHS-SC22861/2020	EPI_ISL_804643	Michigan Department of Health and Human Services, Bureau of Laboratories	Michigan Department of Health and Human Services, Bureau of Laboratories	Blankenship HM et al	Yes	Yes	Yes	Yes	Yes	Yes	Yes	Yes	Yes	Yes	No
USA/MI-MDHHS-SC22862/2020	EPI_ISL_804633	Michigan Department of Health and Human Services, Bureau of Laboratories	Michigan Department of Health and Human Services, Bureau of Laboratories	Blankenship HM et al	Yes	Yes	Yes	Yes	Yes	Yes	Yes	Yes	Yes	Yes	No
USA/MI-MDHHS-SC22863/2020	EPI_ISL_804659	Michigan Department of Health and Human Services, Bureau of Laboratories	Michigan Department of Health and Human Services, Bureau of Laboratories	Blankenship HM et al	Yes	Yes	Yes	Yes	Yes	Yes	Yes	Yes	Yes	Yes	No
USA/MI-MDHHS-SC22864/2020	EPI_ISL_804646	Michigan Department of Health and Human Services, Bureau of Laboratories	Michigan Department of Health and Human Services, Bureau of Laboratories	Blankenship HM et al	Yes	Yes	Yes	Yes	Yes	Yes	Yes	Yes	Yes	Yes	No
USA/MI-MDHHS-SC22865/2020	EPI_ISL_804660	Michigan Department of Health and Human Services, Bureau of Laboratories	Michigan Department of Health and Human Services, Bureau of Laboratories	Blankenship HM et al	Yes	Yes	Yes	Yes	Yes	Yes	Yes	Yes	Yes	Yes	No
USA/MI-MDHHS-SC22866/2020	EPI_ISL_804650	Michigan Department of Health and Human Services, Bureau of Laboratories	Michigan Department of Health and Human Services, Bureau of Laboratories	Blankenship HM et al	Yes	Yes	Yes	Yes	Yes	Yes	Yes	Yes	Yes	Yes	No
USA/MI-MDHHS-SC22867/2020	EPI_ISL_804665	Michigan Department of Health and Human Services, Bureau of Laboratories	Michigan Department of Health and Human Services, Bureau of Laboratories	Blankenship HM et al	Yes	Yes	Yes	Yes	Yes	Yes	Yes	Yes	Yes	Yes	No
USA/MI-MDHHS-SC22868/2020	EPI_ISL_804683	Michigan Department of Health and Human Services, Bureau of Laboratories	Michigan Department of Health and Human Services, Bureau of Laboratories	Blankenship HM et al	Yes	Yes	Yes	Yes	Yes	Yes	Yes	Yes	Yes	Yes	No
USA/MI-MDHHS-SC22869/2020	EPI_ISL_804672	Michigan Department of Health and Human Services, Bureau of Laboratories	Michigan Department of Health and Human Services, Bureau of Laboratories	Blankenship HM et al	Yes	Yes	Yes	Yes	Yes	Yes	Yes	Yes	Yes	Yes	No
USA/MI-MDHHS-SC22870/2020	EPI_ISL_804686	Michigan Department of Health and Human Services, Bureau of Laboratories	Michigan Department of Health and Human Services, Bureau of Laboratories	Blankenship HM et al	Yes	Yes	Yes	Yes	Yes	Yes	Yes	Yes	Yes	Yes	No
USA/MI-MDHHS-SC22871/2020	EPI_ISL_804681	Michigan Department of Health and Human Services, Bureau of Laboratories	Michigan Department of Health and Human Services, Bureau of Laboratories	Blankenship HM et al	Yes	Yes	Yes	Yes	Yes	Yes	Yes	Yes	Yes	Yes	No
USA/MI-MDHHS-SC22872/2020	EPI_ISL_804695	Michigan Department of Health and Human Services, Bureau of Laboratories	Michigan Department of Health and Human Services, Bureau of Laboratories	Blankenship HM et al	Yes	Yes	Yes	Yes	Yes	Yes	Yes	Yes	Yes	Yes	No
USA/MI-MDHHS-SC22873/2020	EPI_ISL_804696	Michigan Department of Health and Human Services, Bureau of Laboratories	Michigan Department of Health and Human Services, Bureau of Laboratories	Blankenship HM et al	Yes	Yes	Yes	Yes	Yes	Yes	Yes	Yes	Yes	Yes	No
USA/MI-MDHHS-SC22874/2020	EPI_ISL_804761	Michigan Department of Health and Human Services, Bureau of Laboratories	Michigan Department of Health and Human Services, Bureau of Laboratories	Blankenship HM et al	Yes	Yes	Yes	Yes	Yes	Yes	Yes	Yes	Yes	Yes	No
USA/MI-MDHHS-SC22875/2020	EPI_ISL_804762	Michigan Department of Health and Human Services, Bureau of Laboratories	Michigan Department of Health and Human Services, Bureau of Laboratories	Blankenship HM et al	Yes	Yes	Yes	Yes	Yes	Yes	Yes	Yes	Yes	Yes	No
USA/MI-MDHHS-SC22876/2020	EPI_ISL_804763	Michigan Department of Health and Human Services, Bureau of Laboratories	Michigan Department of Health and Human Services, Bureau of Laboratories	Blankenship HM et al	Yes	Yes	Yes	Yes	Yes	Yes	Yes	Yes	Yes	Yes	No
USA/MI-MDHHS-SC22877/2020	EPI_ISL_804764	Michigan Department of Health and Human Services, Bureau of Laboratories	Michigan Department of Health and Human Services, Bureau of Laboratories	Blankenship HM et al	Yes	Yes	Yes	Yes	Yes	Yes	Yes	Yes	Yes	Yes	No
USA/MI-MDHHS-SC22878/2020	EPI_ISL_804765	Michigan Department of Health and Human Services, Bureau of Laboratories	Michigan Department of Health and Human Services, Bureau of Laboratories	Blankenship HM et al	Yes	Yes	Yes	Yes	Yes	Yes	Yes	Yes	Yes	Yes	No
USA/MI-MDHHS-SC22879/2020	EPI_ISL_804691	Michigan Department of Health and Human Services, Bureau of Laboratories	Michigan Department of Health and Human Services, Bureau of Laboratories	Blankenship HM et al	Yes	Yes	Yes	Yes	Yes	Yes	Yes	Yes	Yes	Yes	No
USA/MI-MDHHS-SC22880/2020	EPI_ISL_804766	Michigan Department of Health and Human Services, Bureau of Laboratories	Michigan Department of Health and Human Services, Bureau of Laboratories	Blankenship HM et al	Yes	Yes	Yes	Yes	Yes	Yes	Yes	Yes	Yes	Yes	No
USA/MI-MDHHS-SC22881/2020	EPI_ISL_804767	Michigan Department of Health and Human Services, Bureau of Laboratories	Michigan Department of Health and Human Services, Bureau of Laboratories	Blankenship HM et al	Yes	Yes	Yes	Yes	Yes	Yes	Yes	Yes	Yes	Yes	No
USA/MI-MDHHS-SC22882/2020	EPI_ISL_804768	Michigan Department of Health and Human Services, Bureau of Laboratories	Michigan Department of Health and Human Services, Bureau of Laboratories	Blankenship HM et al	Yes	Yes	Yes	Yes	Yes	Yes	Yes	Yes	Yes	Yes	No
USA/MI-MDHHS-SC22883/2020	EPI_ISL_804769	Michigan Department of Health and Human Services, Bureau of Laboratories	Michigan Department of Health and Human Services, Bureau of Laboratories	Blankenship HM et al	Yes	Yes	Yes	Yes	Yes	Yes	Yes	Yes	Yes	Yes	No
USA/MI-MDHHS-SC22884/2020	EPI_ISL_804770	Michigan Department of Health and Human Services, Bureau of Laboratories	Michigan Department of Health and Human Services, Bureau of Laboratories	Blankenship HM et al	Yes	Yes	Yes	Yes	Yes	Yes	Yes	Yes	Yes	Yes	No
USA/MI-MDHHS-SC22885/2020	EPI_ISL_804771	Michigan Department of Health and Human Services, Bureau of Laboratories	Michigan Department of Health and Human Services, Bureau of Laboratories	Blankenship HM et al	Yes	Yes	Yes	Yes	Yes	Yes	Yes	Yes	Yes	Yes	No
USA/MI-MDHHS-SC22886/2020	EPI_ISL_804772	Michigan Department of Health and Human Services, Bureau of Laboratories	Michigan Department of Health and Human Services, Bureau of Laboratories	Blankenship HM et al	Yes	Yes	Yes	Yes	Yes	Yes	Yes	Yes	Yes	Yes	No
USA/MI-MDHHS-SC22887/2020	EPI_ISL_804773	Michigan Department of Health and Human Services, Bureau of Laboratories	Michigan Department of Health and Human Services, Bureau of Laboratories	Blankenship HM et al	Yes	Yes	Yes	Yes	Yes	Yes	Yes	Yes	Yes	Yes	No
USA/MI-MDHHS-SC22888/2020	EPI_ISL_804774	Michigan Department of Health and Human Services, Bureau of Laboratories	Michigan Department of Health and Human Services, Bureau of Laboratories	Blankenship HM et al	Yes	Yes	Yes	Yes	Yes	Yes	Yes	Yes	Yes	Yes	No
USA/MI-MDHHS-SC22889/2020	EPI_ISL_804775	Michigan Department of Health and Human Services, Bureau of Laboratories	Michigan Department of Health and Human Services, Bureau of Laboratories	Blankenship HM et al	Yes	Yes	Yes	Yes	Yes	Yes	Yes	Yes	Yes	Yes	No
USA/MI-MDHHS-SC22890/2020	EPI_ISL_804776	Michigan Department of Health and Human Services, Bureau of Laboratories	Michigan Department of Health and Human Services, Bureau of Laboratories	Blankenship HM et al	Yes	Yes	Yes	Yes	Yes	Yes	Yes	Yes	Yes	Yes	No
USA/MI-MDHHS-SC22891/2020	EPI_ISL_804777	Michigan Department of Health and Human Services, Bureau of Laboratories	Michigan Department of Health and Human Services, Bureau of Laboratories	Blankenship HM et al	Yes	Yes	Yes	Yes	Yes	Yes	Yes	Yes	Yes	Yes	No
USA/MI-MDHHS-SC22892/2020	EPI_ISL_804778	Michigan Department of Health and Human Services, Bureau of Laboratories	Michigan Department of Health and Human Services, Bureau of Laboratories	Blankenship HM et al	Yes	Yes	Yes	Yes	Yes	Yes	Yes	Yes	Yes	Yes	No
USA/MI-MDHHS-SC22893/2020	EPI_ISL_804779	Michigan Department of Health and Human Services, Bureau of Laboratories	Michigan Department of Health and Human Services, Bureau of Laboratories	Blankenship HM et al	Yes	Yes	Yes	Yes	Yes	Yes	Yes	Yes	Yes	Yes	No
USA/MI-MDHHS-SC22894/2020	EPI_ISL_804780	Michigan Department of Health and Human Services, Bureau of Laboratories	Michigan Department of Health and Human Services, Bureau of Laboratories	Blankenship HM et al	Yes	Yes	Yes	Yes	Yes	Yes	Yes	Yes	Yes	Yes	No
USA/MI-MDHHS-SC22895/2020	EPI_ISL_804781	Michigan Department of Health and Human Services, Bureau of Laboratories	Michigan Department of Health and Human Services, Bureau of Laboratories	Blankenship HM et al	Yes	Yes	Yes	Yes	Yes	Yes	Yes	Yes	Yes	Yes	No
USA/MI-MDHHS-SC22896/2020	EPI_ISL_804782	Michigan Department of Health and Human Services, Bureau of Laboratories	Michigan Department of Health and Human Services, Bureau of Laboratories	Blankenship HM et al	Yes	Yes	Yes	Yes	Yes	Yes	Yes	Yes	Yes	Yes	No
USA/MI-MDHHS-SC22897/2020	EPI_ISL_804783	Michigan Department of Health and Human Services, Bureau of Laboratories	Michigan Department of Health and Human Services, Bureau of Laboratories	Blankenship HM et al	Yes	Yes	Yes	Yes	Yes	Yes	Yes	Yes	Yes	Yes	No
USA/MI-MDHHS-SC22898/2020	EPI_ISL_804784	Michigan Department of Health and Human Services, Bureau of Laboratories	Michigan Department of Health and Human Services, Bureau of Laboratories	Blankenship HM et al	Yes	Yes	Yes	Yes	Yes	Yes	Yes	Yes	Yes	Yes	No
USA/MI-MDHHS-SC22899/2020	EPI_ISL_804785	Michigan Department of Health and Human Services, Bureau of Laboratories	Michigan Department of Health and Human Services, Bureau of Laboratories	Blankenship HM et al	Yes	Yes	Yes	Yes	Yes	Yes	Yes	Yes	Yes	Yes	No
USA/MI-MDHHS-SC22900/2020	EPI_ISL_804786	Michigan Department of Health and Human Services, Bureau of Laboratories	Michigan Department of Health and Human Services, Bureau of Laboratories	Blankenship HM et al	Yes	Yes	Yes	Yes	Yes	Yes	Yes	Yes	Yes	Yes	No
USA/MI-MDHHS-SC22901/2020	EPI_ISL_804787	Michigan Department of Health and Human Services, Bureau of Laboratories	Michigan Department of Health and Human Services, Bureau of Laboratories	Blankenship HM et al	Yes	Yes	Yes	Yes	Yes	Yes	Yes	Yes	Yes	Yes	No
USA/MI-MDHHS-SC22902/2020	EPI_ISL_804788	Michigan Department of Health and Human Services, Bureau of Laboratories	Michigan Department of Health and Human Services, Bureau of Laboratories	Blankenship HM et al	Yes	Yes	Yes	Yes	Yes	Yes	Yes	Yes	Yes	Yes	No
USA/MI-MDHHS-SC22903/2020	EPI_ISL_804789	Michigan Department of Health and Human Services, Bureau of Laboratories	Michigan Department of Health and Human Services, Bureau of Laboratories	Blankenship HM et al	Yes	Yes	Yes	Yes	Yes	Yes	Yes	Yes	Yes	Yes	No
USA/MI-MDHHS-SC22904/2020	EPI_ISL_804790	Michigan Department of Health and Human Services, Bureau of Laboratories	Michigan Department of Health and Human Services, Bureau of Laboratories	Blankenship HM et al	Yes	Yes	Yes	Yes	Yes	Yes	Yes	Yes	Yes	Yes	No
USA/MI-MDHHS-SC22905/2020	EPI_ISL_804791	Michigan Department of Health and Human Services, Bureau of Laboratories	Michigan Department of Health and Human Services, Bureau of Laboratories	Blankenship HM et al	Yes	Yes	Yes	Yes	Yes	Yes	Yes	Yes	Yes	Yes	No
USA/MI-MDHHS-SC22906/2020	EPI_ISL_804792	Michigan Department of Health and Human Services, Bureau of Laboratories	Michigan Department of Health and Human Services, Bureau of Laboratories	Blankenship HM et al	Yes	Yes	Yes	Yes	Yes	Yes	Yes	Yes	Yes	Yes	No
USA/MI-MDHHS-SC22907/2020	EPI_ISL_804793	Michigan Department of Health and Human Services, Bureau of Laboratories	Michigan Department of Health and Human Services, Bureau of Laboratories	Blankenship HM et al	Yes	Yes	Yes	Yes	Yes	Yes	Yes	Yes	Yes	Yes	No
USA/MI-MDHHS-SC22908/2020	EPI_ISL_804794	Michigan Department of Health and Human Services, Bureau of Laboratories	Michigan Department of Health and Human Services, Bureau of Laboratories	Blankenship HM et al	Yes	Yes	Yes	Yes	Yes	Yes	Yes	Yes	Yes	Yes	No
USA/MI-MDHHS-SC22909/2020	EPI_ISL_804795	Michigan Department of Health and Human Services, Bureau of Laboratories	Michigan Department of Health and Human Services, Bureau of Laboratories	Blankenship HM et al	Yes	Yes	Yes	Yes	Yes	Yes	Yes	Yes	Yes	Yes	No
USA/MI-MDHHS-SC22910/2020	EPI_ISL_804796	Michigan Department of Health and Human Services, Bureau of Laboratories	Michigan Department of Health and Human Services, Bureau of Laboratories	Blankenship HM et al	Yes	Yes	Yes	Yes	Yes	Yes	Yes	Yes	Yes	Yes	No
USA/MI-MDHHS-SC22911/2020	EPI_ISL_804797	Michigan Department of Health and Human Services, Bureau of Laboratories	Michigan Department of Health and Human Services, Bureau of Laboratories	Blankenship HM et al	Yes	Yes	Yes	Yes	Yes	Yes	Yes	Yes	Yes	Yes	No
USA/MI-MDHHS-SC22912/2020	EPI_ISL_804798	Michigan Department of Health and Human Services, Bureau of Laboratories	Michigan Department of Health and Human Services, Bureau of Laboratories	Blankenship HM et al	Yes	Yes	Yes	Yes	Yes	Yes	Yes	Yes	Yes	Yes	No
USA/MI-MDHHS-SC22913/2020	EPI_ISL_804799	Michigan Department of Health and Human Services, Bureau of Laboratories	Michigan Department of Health and Human Services, Bureau of Laboratories	Blankenship HM et al	Yes	Yes	Yes	Yes	Yes	Yes	Yes	Yes	Yes	Yes	No
USA/MI-MDHHS-SC22914/2020	EPI_ISL_804800	Michigan Department of Health and Human Services, Bureau of Laboratories	Michigan Department of Health and Human Services, Bureau of Laboratories	Blankenship HM et al	Yes	Yes	Yes	Yes	Yes	Yes	Yes	Yes	Yes	Yes	No
USA/MI-MDHHS-SC22915/2020	EPI_ISL_804801	Michigan Department of Health and Human Services, Bureau of Laboratories	Michigan Department of Health and Human Services, Bureau of Laboratories	Blankenship HM et al	Yes	Yes	Yes	Yes	Yes	Yes	Yes	Yes	Yes	Yes	No
USA/MI-MDHHS-SC22916/2020	EPI_ISL_804802	Michigan Department of Health and Human Services, Bureau of Laboratories	Michigan Department of Health and Human Services, Bureau of Laboratories	Blankenship HM et al	Yes	Yes	Yes	Yes	Yes	Yes	Yes	Yes	Yes	Yes	No
USA/MI-MDHHS-SC22917/2020	EPI_ISL_804803	Michigan Department of Health and Human Services, Bureau of Laboratories	Michigan Department of Health and Human Services, Bureau of Laboratories	Blankenship HM et al	Yes	Yes	Yes	Yes	Yes	Yes	Yes	Yes	Yes	Yes	No
USA/MI-MDHHS-SC22918/2020	EPI_ISL_804804	Michigan Department of Health and Human Services, Bureau of Laboratories	Michigan Department of Health and Human Services, Bureau of Laboratories	Blankenship HM et al	Yes	Yes	Yes	Yes	Yes	Yes	Yes	Yes	Yes	Yes	No
USA/MI-MDHHS-SC22919/2020	EPI_ISL_804805	Michigan Department of Health and Human Services, Bureau of Laboratories	Michigan Department of Health and Human Services, Bureau of Laboratories	Blankenship HM et al	Yes	Yes	Yes	Yes	Yes	Yes	Yes	Yes	Yes	Yes	No
USA/MI-MDHHS-SC22920/2020	EPI_ISL_804806	Michigan Department of Health and Human Services, Bureau of Laboratories	Michigan Department of Health and Human Services, Bureau of Laboratories	Blankenship HM et al	Yes	Yes	Yes	Yes	Yes	Yes	Yes	Yes	Yes	Yes	No
USA/MI-MDHHS-SC22921/2020	EPI_ISL_804807	Michigan Department of Health and Human Services, Bureau of Laboratories	Michigan Department of Health and Human Services, Bureau of Laboratories	Blankenship HM et al	Yes	Yes	Yes	Yes	Yes	Yes	Yes	Yes	Yes	Yes	No
USA/MI-MDHHS-SC22922/2020	EPI_ISL_804808	Michigan Department of Health and Human Services, Bureau of Laboratories	Michigan Department of Health and Human Services, Bureau of Laboratories	Blankenship HM et al	Yes	Yes	Yes	Yes	Yes	Yes	Yes	Yes	Yes	Yes	No
USA/MI-MDHHS-SC22923/2020	EPI_ISL_804809	Michigan Department of Health and Human Services, Bureau of Laboratories	Michigan Department of Health and Human Services, Bureau of Laboratories	Blankenship HM et al	Yes	Yes	Yes	Yes	Yes	Yes	Yes	Yes	Yes	Yes	No
USA/MI-MDHHS-SC22924/2020	EPI_ISL_804810	Michigan Department of Health and Human Services, Bureau of Laboratories	Michigan Department of Health and Human Services, Bureau of Laboratories	Blankenship HM et al	Yes	Yes	Yes	Yes	Yes	Yes	Yes	Yes	Yes	Yes	No
USA/MI-MDHHS-SC22925/2020	EPI_ISL_804811	Michigan Department of Health and Human Services, Bureau of Laboratories	Michigan Department of Health and Human Services, Bureau of Laboratories	Blankenship HM et al	Yes	Yes	Yes	Yes	Yes	Yes	Yes	Yes	Yes	Yes	No
USA/MI-MDHHS-SC22927/2020	EPI_ISL_824334	Michigan Department of Health and Human Services, Bureau of Laboratories	Michigan Department of Health and Human Services, Bureau of Laboratories	Blankenship HM et al	Yes	Yes	Yes	Yes	Yes	Yes	Yes	Yes	Yes	Yes	No
USA/MI-MDHHS-SC22928/2020	EPI_ISL_824335	Michigan Department of Health and Human Services, Bureau of Laboratories	Michigan Department of Health and Human Services, Bureau of Laboratories	Blankenship HM et al	Yes	Yes	Yes	Yes	Yes	Yes	Yes	Yes	Yes	Yes	No
USA/MI-MDHHS-SC22929/2020	EPI_ISL_824336	Michigan Department of Health and Human Services, Bureau of Laboratories	Michigan Department of Health and Human Services, Bureau of Laboratories	Blankenship HM et al	Yes	Yes	Yes	Yes	Yes	Yes	Yes	Yes	Yes	Yes	No
USA/MI-MDHHS-SC22930/2020	EPI_ISL_824337	Michigan Department of Health and Human Services, Bureau of Laboratories	Michigan Department of Health and Human Services, Bureau of Laboratories	Blankenship HM et al	Yes	Yes	Yes	Yes	Yes	Yes	Yes	Yes	Yes	Yes	No
USA/MI-MDHHS-SC22931/2020	EPI_ISL_824338	Michigan Department of Health and Human Services, Bureau of Laboratories	Michigan Department of Health and Human Services, Bureau of Laboratories	Blankenship HM et al	Yes	Yes	Yes	Yes	Yes	Yes	Yes	Yes	Yes	Yes	No
USA/MI-MDHHS-SC22932/2020	EPI_ISL_824339	Michigan Department of Health and Human Services, Bureau of Laboratories	Michigan Department of Health and Human Services, Bureau of Laboratories	Blankenship HM et al	Yes	Yes	Yes	Yes	Yes	Yes	Yes	Yes	Yes	Yes	No
USA/MI-MDHHS-SC22933/2020	EPI_ISL_824340	Michigan Department of Health and Human Services, Bureau of Laboratories	Michigan Department of Health and Human Services, Bureau of Laboratories	Blankenship HM et al	Yes	Yes	Yes	Yes	Yes	Yes	Yes	Yes	Yes	Yes	No
USA/MI-MDHHS-SC22934/2020	EPI_ISL_824341	Michigan Department of Health and Human Services, Bureau of Laboratories	Michigan Department of Health and Human Services, Bureau of Laboratories	Blankenship HM et al	Yes	Yes	Yes	Yes	Yes	Yes	Yes	Yes	Yes	Yes	No
USA/MI-MDHHS-SC22935/2020	EPI_ISL_824342	Michigan Department of Health and Human Services, Bureau of Laboratories	Michigan Department of Health and Human Services, Bureau of Laboratories	Blankenship HM et al	Yes	Yes	Yes	Yes	Yes	Yes	Yes	Yes	Yes	Yes	No
USA/MI-MDHHS-SC22936/2020	EPI_ISL_824343	Michigan Department of Health and Human Services, Bureau of Laboratories	Michigan Department of Health and Human Services, Bureau of Laboratories	Blankenship HM et al	Yes	Yes	Yes	Yes	Yes	Yes	Yes	Yes	Yes	Yes	No
USA/MI-MDHHS-SC22937/2020	EPI_ISL_824344	Michigan Department of Health and Human Services, Bureau of Laboratories	Michigan Department of Health and Human Services, Bureau of Laboratories	Blankenship HM et al	Yes	Yes	Yes	Yes	Yes	Yes	Yes	Yes	Yes	Yes	No
USA/MI-MDHHS-SC22938/2020	EPI_ISL_824345	Michigan Department of Health and Human Services, Bureau of Laboratories	Michigan Department of Health and Human Services, Bureau of Laboratories	Blankenship HM et al	Yes	Yes	Yes	Yes	Yes	Yes	Yes	Yes	Yes	Yes	No
USA/MI-MDHHS-SC22939/2020	EPI_ISL_824346	Michigan Department of Health and Human Services, Bureau of Laboratories	Michigan Department of Health and Human Services, Bureau of Laboratories	Blankenship HM et al	Yes	Yes	Yes	Yes	Yes	Yes	Yes	Yes	Yes	Yes	No
USA/MI-MDHHS-SC22940/2020	EPI_ISL_824347	Michigan Department of Health and Human Services, Bureau of Laboratories	Michigan Department of Health and Human Services, Bureau of Laboratories	Blankenship HM et al	Yes	Yes	Yes	Yes	Yes	Yes	Yes	Yes	Yes	Yes	No
USA/MI-MDHHS-SC22941/2020	EPI_ISL_824348	Michigan Department of Health and Human Services, Bureau of Laboratories	Michigan Department of Health and Human Services, Bureau of Laboratories	Blankenship HM et al	Yes	Yes	Yes	Yes	Yes	Yes	Yes	Yes	Yes	Yes	No
USA/MI-MDHHS-SC22942/2020	EPI_ISL_824349	Michigan Department of Health and Human Services, Bureau of Laboratories	Michigan Department of Health and Human Services, Bureau of Laboratories	Blankenship HM et al	Yes	Yes	Yes	Yes	Yes	Yes	Yes	Yes	Yes	Yes	No
USA/MI-MDHHS-SC22943/2020	EPI_ISL_824350	Michigan Department of Health and Human Services, Bureau of Laboratories	Michigan Department of Health and Human Services, Bureau of Laboratories	Blankenship HM et al	Yes	Yes	Yes	Yes	Yes	Yes	Yes	Yes	Yes	Yes	No
USA/MI-MDHHS-SC22944/2020	EPI_ISL_824351	Michigan Department of Health and Human Services, Bureau of Laboratories	Michigan Department of Health and Human Services, Bureau of Laboratories	Blankenship HM et al	Yes	Yes	Yes	Yes	Yes	Yes	Yes	Yes	Yes	Yes	No
USA/MI-MDHHS-SC22945/2020	EPI_ISL_824352	Michigan Department of Health and Human Services, Bureau of Laboratories	Michigan Department of Health and Human Services, Bureau of Laboratories	Blankenship HM et al	Yes	Yes	Yes	Yes	Yes	Yes	Yes	Yes	Yes	Yes	No
USA/MI-MDHHS-SC22946/2020	EPI_ISL_824353	Michigan Department of Health and Human Services, Bureau of Laboratories	Michigan Department of Health and Human Services, Bureau of Laboratories	Blankenship HM et al	Yes	Yes	Yes	Yes	Yes	Yes	Yes	Yes	Yes	Yes	No
USA/MI-MDHHS-SC22947/2020	EPI_ISL_824354	Michigan Department of Health and Human Services, Bureau of Laboratories	Michigan Department of Health and Human Services, Bureau of Laboratories	Blankenship HM et al	Yes	Yes	Yes	Yes	Yes	Yes	Yes	Yes	Yes	Yes	No
USA/MI-MDHHS-SC22948/2020	EPI_ISL_824355	Michigan Department of Health and Human Services, Bureau of Laboratories	Michigan Department of Health and Human Services, Bureau of Laboratories	Blankenship HM et al	Yes	Yes	Yes	Yes	Yes	Yes	Yes	Yes	Yes	Yes	No
USA/MI-MDHHS-SC22949/2020	EPI_ISL_824356	Michigan Department of Health and Human Services, Bureau of Laboratories	Michigan Department of Health and Human Services, Bureau of Laboratories	Blankenship HM et al	Yes	Yes	Yes	Yes	Yes	Yes	Yes	Yes	Yes	Yes	No
USA/MI-MDHHS-SC22950/2020	EPI_ISL_824357	Michigan Department of Health and Human Services, Bureau of Laboratories	Michigan Department of Health and Human Services, Bureau of Laboratories	Blankenship HM et al	Yes	Yes	Yes	Yes	Yes	Yes	Yes	Yes	Yes	Yes	No
USA/MI-MDHHS-SC22951/2020	EPI_ISL_824358	Michigan Department of Health and Human Services, Bureau of Laboratories	Michigan Department of Health and Human Services, Bureau of Laboratories	Blankenship HM et al	Yes	Yes	Yes	Yes	Yes	Yes	Yes	Yes	Yes	Yes	No
USA/MI-MDHHS-SC22952/2020	EPI_ISL_824359	Michigan Department of Health and Human Services, Bureau of Laboratories	Michigan Department of Health and Human Services, Bureau of Laboratories	Blankenship HM et al	Yes	Yes	Yes	Yes	Yes	Yes	Yes	Yes	Yes	Yes	No
USA/MI-MDHHS-SC22953/2020	EPI_ISL_824360	Michigan Department of Health and Human Services, Bureau of Laboratories	Michigan Department of Health and Human Services, Bureau of Laboratories	Blankenship HM et al	Yes	Yes	Yes	Yes	Yes	Yes	Yes	Yes	Yes	Yes	No
USA/MI-MDHHS-SC22954/2020	EPI_ISL_824361	Michigan Department of Health and Human Services, Bureau of Laboratories	Michigan Department of Health and Human Services, Bureau of Laboratories	Blankenship HM et al	Yes	Yes	Yes	Yes	Yes	Yes	Yes	Yes	Yes	Yes	No
USA/MI-MDHHS-SC22955/2020	EPI_ISL_824362	Michigan Department of Health and Human Services, Bureau of Laboratories	Michigan Department of Health and Human Services, Bureau of Laboratories	Blankenship HM et al	Yes	Yes	Yes	Yes	Yes	Yes	Yes	Yes	Yes	Yes	No
USA/MI-MDHHS-SC22956/2020	EPI_ISL_824363	Michigan Department of Health and Human Services, Bureau of Laboratories	Michigan Department of Health and Human Services, Bureau of Laboratories	Blankenship HM et al	Yes	Yes	Yes	Yes	Yes	Yes	Yes	Yes	Yes	Yes	No
USA/MI-MDHHS-SC22957/2020	EPI_ISL_824364	Michigan Department of Health and Human Services, Bureau of Laboratories	Michigan Department of Health and Human Services, Bureau of Laboratories	Blankenship HM et al	Yes	Yes	Yes	Yes	Yes	Yes	Yes	Yes	Yes	Yes	No
USA/MI-MDHHS-SC22958/2020	EPI_ISL_824365	Michigan Department of Health and Human Services, Bureau of Laboratories	Michigan Department of Health and Human Services, Bureau of Laboratories	Blankenship HM et al	Yes	Yes	Yes	Yes	Yes	Yes	Yes	Yes	Yes	Yes	No
USA/MI-MDHHS-SC22959/2020	EPI_ISL_824366	Michigan Department of Health and Human Services, Bureau of Laboratories	Michigan Department of Health and Human Services, Bureau of Laboratories	Blankenship HM et al	Yes	Yes	Yes	Yes	Yes	Yes	Yes	Yes	Yes	Yes	No
USA/MI-MDHHS-SC22960/2020	EPI_ISL_824367	Michigan Department of Health and Human Services, Bureau of Laboratories	Michigan Department of Health and Human Services, Bureau of Laboratories	Blankenship HM et al	Yes	Yes	Yes	Yes	Yes	Yes	Yes	Yes	Yes	Yes	No
USA/MI-MDHHS-SC22961/2020	EPI_ISL_824368	Michigan Department of Health and Human Services, Bureau of Laboratories	Michigan Department of Health and Human Services, Bureau of Laboratories	Blankenship HM et al	Yes	Yes	Yes	Yes	Yes	Yes	Yes	Yes	Yes	Yes	No
USA/MI-MDHHS-SC22962/2020	EPI_ISL_824369	Michigan Department of Health and Human Services, Bureau of Laboratories	Michigan Department of Health and Human Services, Bureau of Laboratories	Blankenship HM et al	Yes	Yes	Yes	Yes	Yes	Yes	Yes	Yes	Yes	Yes	No
USA/MI-MDHHS-SC22963/2020	EPI_ISL_824370	Michigan Department of Health and Human Services, Bureau of Laboratories	Michigan Department of Health and Human Services, Bureau of Laboratories	Blankenship HM et al	Yes	Yes	Yes	Yes	Yes	Yes	Yes	Yes	Yes	Yes	No
USA/MI-MDHHS-SC22964/2020	EPI_ISL_824371	Michigan Department of Health and Human Services, Bureau of Laboratories	Michigan Department of Health and Human Services, Bureau of Laboratories	Blankenship HM et al	Yes	Yes	Yes	Yes	Yes	Yes	Yes	Yes	Yes	Yes	No
USA/MI-MDHHS-SC22965/2020	EPI_ISL_824372	Michigan Department of Health and Human Services, Bureau of Laboratories	Michigan Department of Health and Human Services, Bureau of Laboratories	Blankenship HM et al	Yes	Yes	Yes	Yes	Yes	Yes	Yes	Yes	Yes	Yes	No
USA/MI-MDHHS-SC22966/2020	EPI_ISL_824373	Michigan Department of Health and Human Services, Bureau of Laboratories	Michigan Department of Health and Human Services, Bureau of Laboratories	Blankenship HM et al	Yes	Yes	Yes	Yes	Yes	Yes	Yes	Yes	Yes	Yes	No
USA/MI-MDHHS-SC22967/2020	EPI_ISL_824374	Michigan Department of Health and Human Services, Bureau of Laboratories	Michigan Department of Health and Human Services, Bureau of Laboratories	Blankenship HM et al	Yes	Yes	Yes	Yes	Yes	Yes	Yes	Yes	Yes	Yes	No
USA/MI-MDHHS-SC22968/2020	EPI_ISL_824375	Michigan Department of Health and Human Services, Bureau of Laboratories	Michigan Department of Health and Human Services, Bureau of Laboratories	Blankenship HM et al	Yes	Yes	Yes	Yes	Yes	Yes	Yes	Yes	Yes	Yes	No
USA/MI-MDHHS-SC22969/2020	EPI_ISL_824376	Michigan Department of Health and Human Services, Bureau of Laboratories	Michigan Department of Health and Human Services, Bureau of Laboratories	Blankenship HM et al	Yes	Yes	Yes	Yes	Yes	Yes	Yes	Yes	Yes	Yes	No
USA/MI-MDHHS-SC22970/2020	EPI_ISL_824377	Michigan Department of Health and Human Services, Bureau of Laboratories	Michigan Department of Health and Human Services, Bureau of Laboratories	Blankenship HM et al	Yes	Yes	Yes	Yes	Yes	Yes	Yes	Yes	Yes	Yes	No
USA/MI-MDHHS-SC22971/2020	EPI_ISL_824378	Michigan Department of Health and Human Services, Bureau of Laboratories	Michigan Department of Health and Human Services, Bureau of Laboratories	Blankenship HM et al	Yes	Yes	Yes	Yes	Yes	Yes	Yes	Yes	Yes	Yes	No
USA/MI-MDHHS-SC22972/2020	EPI_ISL_824379	Michigan Department of Health and Human Services, Bureau of Laboratories	Michigan Department of Health and Human Services, Bureau of Laboratories	Blankenship HM et al	Yes	Yes	Yes	Yes	Yes	Yes	Yes	Yes	Yes	Yes	No
USA/MI-MDHHS-SC22973/2020	EPI_ISL_824380	Michigan Department of Health and Human Services, Bureau of Laboratories	Michigan Department of Health and Human Services, Bureau of Laboratories	Blankenship HM et al	Yes	Yes	Yes	Yes	Yes	Yes	Yes	Yes	Yes	Yes	No
USA/MI-MDHHS-SC22974/2020	EPI_ISL_824381	Michigan Department of Health and Human Services, Bureau of Laboratories	Michigan Department of Health and Human Services, Bureau of Laboratories	Blankenship HM et al	Yes	Yes	Yes	Yes	Yes	Yes	Yes	Yes	Yes	Yes	No
USA/MI-MDHHS-SC22975/2020	EPI_ISL_824382	Michigan Department of Health and Human Services, Bureau of Laboratories	Michigan Department of Health and Human Services, Bureau of Laboratories	Blankenship HM et al	Yes	Yes	Yes	Yes	Yes	Yes	Yes	Yes	Yes	Yes	No
USA/MI-MDHHS-SC22976/2020	EPI_ISL_824383	Michigan Department of Health and Human Services, Bureau of Laboratories	Michigan Department of Health and Human Services, Bureau of Laboratories	Blankenship HM et al	Yes	Yes	Yes	Yes	Yes	Yes	Yes	Yes	Yes	Yes	No
USA/MI-MDHHS-SC22977/2020	EPI_ISL_848048	Michigan Department of Health and Human Services, Bureau of Laboratories	Michigan Department of Health and Human Services, Bureau of Laboratories	Blankenship HM et al	Yes	Yes	Yes	Yes	Yes	Yes	Yes	Yes	Yes	Yes	No
USA/MI-MDHHS-SC22978/2020	EPI_ISL_848049	Michigan Department of Health and Human Services, Bureau of Laboratories	Michigan Department of Health and Human Services, Bureau of Laboratories	Blankenship HM et al	Yes	Yes	Yes	Yes	Yes	Yes	Yes	Yes	Yes	Yes	No
USA/MI-MDHHS-SC22979/2020	EPI_ISL_848047	Michigan Department of Health and Human Services, Bureau of Laboratories	Michigan Department of Health and Human Services, Bureau of Laboratories	Blankenship HM et al	Yes	Yes	Yes	Yes	Yes	Yes	Yes	Yes	Yes	Yes	No
USA/MI-MDHHS-SC22980/2020	EPI_ISL_848052	Michigan Department of Health and Human Services, Bureau of Laboratories	Michigan Department of Health and Human Services, Bureau of Laboratories	Blankenship HM et al	Yes	Yes	Yes	Yes	Yes	Yes	Yes	Yes	Yes	Yes	No
USA/MI-MDHHS-SC22981/2020	EPI_ISL_848045	Michigan Department of Health and Human Services, Bureau of Laboratories	Michigan Department of Health and Human Services, Bureau of Laboratories	Blankenship HM et al	Yes	Yes	Yes	Yes	Yes	Yes	Yes	Yes	Yes	Yes	No
USA/MI-MDHHS-SC22982/2020	EPI_ISL_848051	Michigan Department of Health and Human Services, Bureau of Laboratories	Michigan Department of Health and Human Services, Bureau of Laboratories	Blankenship HM et al	Yes	Yes	Yes	Yes	Yes	Yes	Yes	Yes	Yes	Yes	No
USA/MI-MDHHS-SC22983/2020	EPI_ISL_848053	Michigan Department of Health and Human Services, Bureau of Laboratories	Michigan Department of Health and Human Services, Bureau of Laboratories	Blankenship HM et al	Yes	Yes	Yes	Yes	Yes	Yes	Yes	Yes	Yes	Yes	No
USA/MI-MDHHS-SC22984/2020	EPI_ISL_848046	Michigan Department of Health and Human Services, Bureau of Laboratories	Michigan Department of Health and Human Services, Bureau of Laboratories	Blankenship HM et al	Yes	Yes	Yes	Yes	Yes	Yes	Yes	Yes	Yes	Yes	No
USA/MI-MDHHS-SC22985/2020	EPI_ISL_847978	Michigan Department of Health and Human Services, Bureau of Laboratories	Michigan Department of Health and Human Services, Bureau of Laboratories	Blankenship HM et al	Yes	Yes	Yes	Yes	Yes	Yes	Yes	Yes	Yes	Yes	No
USA/MI-MDHHS-SC22986/2020	EPI_ISL_848054	Michigan Department of Health and Human Services, Bureau of Laboratories	Michigan Department of Health and Human Services, Bureau of Laboratories	Blankenship HM et al	Yes	Yes	Yes	Yes	Yes	Yes	Yes	Yes	Yes	Yes	No
USA/MI-MDHHS-SC22987/2020	EPI_ISL_847979	Michigan Department of Health and Human Services, Bureau of Laboratories	Michigan Department of Health and Human Services, Bureau of Laboratories	Blankenship HM et al	Yes	Yes	Yes	Yes	Yes	Yes	Yes	Yes	Yes	Yes	No
USA/MI-MDHHS-SC22988/2020	EPI_ISL_847982	Michigan Department of Health and Human Services, Bureau of Laboratories	Michigan Department of Health and Human Services, Bureau of Laboratories	Blankenship HM et al	Yes	Yes	Yes	Yes	Yes	Yes	Yes	Yes	Yes	Yes	No
USA/MI-MDHHS-SC22989/2020	EPI_ISL_847981	Michigan Department of Health and Human Services, Bureau of Laboratories	Michigan Department of Health and Human Services, Bureau of Laboratories	Blankenship HM et al	Yes	Yes	Yes	Yes	Yes	Yes	Yes	Yes	Yes	Yes	No
USA/MI-MDHHS-SC22990/2020	EPI_ISL_847984	Michigan Department of Health and Human Services, Bureau of Laboratories	Michigan Department of Health and Human Services, Bureau of Laboratories	Blankenship HM et al	Yes	Yes	Yes	Yes	Yes	Yes	Yes	Yes	Yes	Yes	No
