## Supplemental Table 1 for "SARS-CoV-2 Genomic Surveillance Reveals Little Spread Between a Large University Campus and the Surrounding Community" (part 3 of 3)

### Sheet: Supplement_GISAID_Acknowledgeme (continued)
Consensus genomes from GISAID used in this study.
USA/MI-MDHHS-SC22991/2020	EPI_ISL_847986	Michigan Department of Health and Human Services, Bureau of Laboratories	Michigan Department of Health and Human Services, Bureau of Laboratories	Blankenship HM et al	Yes	Yes	Yes	Yes	Yes	Yes	Yes	Yes	Yes	Yes	No
USA/MI-MDHHS-SC22992/2020	EPI_ISL_847985	Michigan Department of Health and Human Services, Bureau of Laboratories	Michigan Department of Health and Human Services, Bureau of Laboratories	Blankenship HM et al	Yes	Yes	Yes	Yes	Yes	Yes	Yes	Yes	Yes	Yes	No
USA/MI-MDHHS-SC22993/2020	EPI_ISL_847990	Michigan Department of Health and Human Services, Bureau of Laboratories	Michigan Department of Health and Human Services, Bureau of Laboratories	Blankenship HM et al	Yes	Yes	Yes	Yes	Yes	Yes	Yes	Yes	Yes	Yes	No
USA/MI-MDHHS-SC22994/2020	EPI_ISL_847995	Michigan Department of Health and Human Services, Bureau of Laboratories	Michigan Department of Health and Human Services, Bureau of Laboratories	Blankenship HM et al	Yes	Yes	Yes	Yes	Yes	Yes	Yes	Yes	Yes	Yes	No
USA/MI-MDHHS-SC22995/2020	EPI_ISL_847991	Michigan Department of Health and Human Services, Bureau of Laboratories	Michigan Department of Health and Human Services, Bureau of Laboratories	Blankenship HM et al	Yes	Yes	Yes	Yes	Yes	Yes	Yes	Yes	Yes	Yes	No
USA/MI-MDHHS-SC22996/2020	EPI_ISL_847992	Michigan Department of Health and Human Services, Bureau of Laboratories	Michigan Department of Health and Human Services, Bureau of Laboratories	Blankenship HM et al	Yes	Yes	Yes	Yes	Yes	Yes	Yes	Yes	Yes	Yes	No
USA/MI-MDHHS-SC22997/2020	EPI_ISL_847997	Michigan Department of Health and Human Services, Bureau of Laboratories	Michigan Department of Health and Human Services, Bureau of Laboratories	Blankenship HM et al	Yes	Yes	Yes	Yes	Yes	Yes	Yes	Yes	Yes	Yes	No
USA/MI-MDHHS-SC22998/2020	EPI_ISL_847994	Michigan Department of Health and Human Services, Bureau of Laboratories	Michigan Department of Health and Human Services, Bureau of Laboratories	Blankenship HM et al	Yes	Yes	Yes	Yes	Yes	Yes	Yes	Yes	Yes	Yes	No
USA/MI-MDHHS-SC22999/2020	EPI_ISL_848001	Michigan Department of Health and Human Services, Bureau of Laboratories	Michigan Department of Health and Human Services, Bureau of Laboratories	Blankenship HM et al	Yes	Yes	Yes	Yes	Yes	Yes	Yes	Yes	Yes	Yes	No
USA/MI-MDHHS-SC23000/2020	EPI_ISL_847999	Michigan Department of Health and Human Services, Bureau of Laboratories	Michigan Department of Health and Human Services, Bureau of Laboratories	Blankenship HM et al	Yes	Yes	Yes	Yes	Yes	Yes	Yes	Yes	Yes	Yes	No
USA/MI-MDHHS-SC23001/2020	EPI_ISL_848005	Michigan Department of Health and Human Services, Bureau of Laboratories	Michigan Department of Health and Human Services, Bureau of Laboratories	Blankenship HM et al	Yes	Yes	Yes	Yes	Yes	Yes	Yes	Yes	Yes	Yes	No
USA/MI-MDHHS-SC23002/2020	EPI_ISL_848009	Michigan Department of Health and Human Services, Bureau of Laboratories	Michigan Department of Health and Human Services, Bureau of Laboratories	Blankenship HM et al	Yes	Yes	Yes	Yes	Yes	Yes	Yes	Yes	Yes	Yes	No
USA/MI-MDHHS-SC23003/2020	EPI_ISL_848007	Michigan Department of Health and Human Services, Bureau of Laboratories	Michigan Department of Health and Human Services, Bureau of Laboratories	Blankenship HM et al	Yes	Yes	Yes	Yes	Yes	Yes	Yes	Yes	Yes	Yes	No
USA/MI-MDHHS-SC23004/2020	EPI_ISL_848010	Michigan Department of Health and Human Services, Bureau of Laboratories	Michigan Department of Health and Human Services, Bureau of Laboratories	Blankenship HM et al	Yes	Yes	Yes	Yes	Yes	Yes	Yes	Yes	Yes	Yes	No
USA/MI-MDHHS-SC23005/2020	EPI_ISL_848011	Michigan Department of Health and Human Services, Bureau of Laboratories	Michigan Department of Health and Human Services, Bureau of Laboratories	Blankenship HM et al	Yes	Yes	Yes	Yes	Yes	Yes	Yes	Yes	Yes	Yes	No
USA/MI-MDHHS-SC23006/2020	EPI_ISL_848008	Michigan Department of Health and Human Services, Bureau of Laboratories	Michigan Department of Health and Human Services, Bureau of Laboratories	Blankenship HM et al	Yes	Yes	Yes	Yes	Yes	Yes	Yes	Yes	Yes	Yes	No
USA/MI-MDHHS-SC23007/2020	EPI_ISL_848014	Michigan Department of Health and Human Services, Bureau of Laboratories	Michigan Department of Health and Human Services, Bureau of Laboratories	Blankenship HM et al	Yes	Yes	Yes	Yes	Yes	Yes	Yes	Yes	Yes	Yes	No
USA/MI-MDHHS-SC23008/2020	EPI_ISL_848004	Michigan Department of Health and Human Services, Bureau of Laboratories	Michigan Department of Health and Human Services, Bureau of Laboratories	Blankenship HM et al	Yes	Yes	Yes	Yes	Yes	Yes	Yes	Yes	Yes	Yes	No
USA/MI-MDHHS-SC23009/2020	EPI_ISL_848028	Michigan Department of Health and Human Services, Bureau of Laboratories	Michigan Department of Health and Human Services, Bureau of Laboratories	Blankenship HM et al	Yes	Yes	Yes	Yes	Yes	Yes	Yes	Yes	Yes	Yes	No
USA/MI-MDHHS-SC23010/2020	EPI_ISL_848020	Michigan Department of Health and Human Services, Bureau of Laboratories	Michigan Department of Health and Human Services, Bureau of Laboratories	Blankenship HM et al	Yes	Yes	Yes	Yes	Yes	Yes	Yes	Yes	Yes	Yes	No
USA/MI-MDHHS-SC23011/2020	EPI_ISL_848029	Michigan Department of Health and Human Services, Bureau of Laboratories	Michigan Department of Health and Human Services, Bureau of Laboratories	Blankenship HM et al	Yes	Yes	Yes	Yes	Yes	Yes	Yes	Yes	Yes	Yes	No
USA/MI-MDHHS-SC23012/2020	EPI_ISL_848030	Michigan Department of Health and Human Services, Bureau of Laboratories	Michigan Department of Health and Human Services, Bureau of Laboratories	Blankenship HM et al	Yes	Yes	Yes	Yes	Yes	Yes	Yes	Yes	Yes	Yes	No
USA/MI-MDHHS-SC23013/2020	EPI_ISL_848017	Michigan Department of Health and Human Services, Bureau of Laboratories	Michigan Department of Health and Human Services, Bureau of Laboratories	Blankenship HM et al	Yes	Yes	Yes	Yes	Yes	Yes	Yes	Yes	Yes	Yes	No
USA/MI-MDHHS-SC23014/2020	EPI_ISL_848037	Michigan Department of Health and Human Services, Bureau of Laboratories	Michigan Department of Health and Human Services, Bureau of Laboratories	Blankenship HM et al	Yes	Yes	Yes	Yes	Yes	Yes	Yes	Yes	Yes	Yes	No
USA/MI-MDHHS-SC23015/2020	EPI_ISL_848016	Michigan Department of Health and Human Services, Bureau of Laboratories	Michigan Department of Health and Human Services, Bureau of Laboratories	Blankenship HM et al	Yes	Yes	Yes	Yes	Yes	Yes	Yes	Yes	Yes	Yes	No
USA/MI-MDHHS-SC23016/2020	EPI_ISL_848031	Michigan Department of Health and Human Services, Bureau of Laboratories	Michigan Department of Health and Human Services, Bureau of Laboratories	Blankenship HM et al	Yes	Yes	Yes	Yes	Yes	Yes	Yes	Yes	Yes	Yes	No
USA/MI-MDHHS-SC23017/2020	EPI_ISL_848019	Michigan Department of Health and Human Services, Bureau of Laboratories	Michigan Department of Health and Human Services, Bureau of Laboratories	Blankenship HM et al	Yes	Yes	Yes	Yes	Yes	Yes	Yes	Yes	Yes	Yes	No
USA/MI-MDHHS-SC23018/2020	EPI_ISL_848015	Michigan Department of Health and Human Services, Bureau of Laboratories	Michigan Department of Health and Human Services, Bureau of Laboratories	Blankenship HM et al	Yes	Yes	Yes	Yes	Yes	Yes	Yes	Yes	Yes	Yes	No
USA/MI-MDHHS-SC23019/2020	EPI_ISL_848057	Michigan Department of Health and Human Services, Bureau of Laboratories	Michigan Department of Health and Human Services, Bureau of Laboratories	Blankenship HM et al	Yes	Yes	Yes	Yes	Yes	Yes	Yes	Yes	Yes	Yes	No
USA/MI-MDHHS-SC23020/2020	EPI_ISL_848062	Michigan Department of Health and Human Services, Bureau of Laboratories	Michigan Department of Health and Human Services, Bureau of Laboratories	Blankenship HM et al	Yes	Yes	Yes	Yes	Yes	Yes	Yes	Yes	Yes	Yes	No
USA/MI-MDHHS-SC23021/2020	EPI_ISL_848059	Michigan Department of Health and Human Services, Bureau of Laboratories	Michigan Department of Health and Human Services, Bureau of Laboratories	Blankenship HM et al	Yes	Yes	Yes	Yes	Yes	Yes	Yes	Yes	Yes	Yes	No
USA/MI-MDHHS-SC23022/2020	EPI_ISL_848018	Michigan Department of Health and Human Services, Bureau of Laboratories	Michigan Department of Health and Human Services, Bureau of Laboratories	Blankenship HM et al	Yes	Yes	Yes	Yes	Yes	Yes	Yes	Yes	Yes	Yes	No
USA/MI-MDHHS-SC23023/2020	EPI_ISL_848038	Michigan Department of Health and Human Services, Bureau of Laboratories	Michigan Department of Health and Human Services, Bureau of Laboratories	Blankenship HM et al	Yes	Yes	Yes	Yes	Yes	Yes	Yes	Yes	Yes	Yes	No
USA/MI-MDHHS-SC23024/2020	EPI_ISL_848060	Michigan Department of Health and Human Services, Bureau of Laboratories	Michigan Department of Health and Human Services, Bureau of Laboratories	Blankenship HM et al	Yes	Yes	Yes	Yes	Yes	Yes	Yes	Yes	Yes	Yes	No
USA/MI-MDHHS-SC23025/2020	EPI_ISL_848024	Michigan Department of Health and Human Services, Bureau of Laboratories	Michigan Department of Health and Human Services, Bureau of Laboratories	Blankenship HM et al	Yes	Yes	Yes	Yes	Yes	Yes	Yes	Yes	Yes	Yes	No
USA/MI-MDHHS-SC23026/2020	EPI_ISL_848025	Michigan Department of Health and Human Services, Bureau of Laboratories	Michigan Department of Health and Human Services, Bureau of Laboratories	Blankenship HM et al	Yes	Yes	Yes	Yes	Yes	Yes	Yes	Yes	Yes	Yes	No
USA/MI-MDHHS-SC23027/2020	EPI_ISL_848021	Michigan Department of Health and Human Services, Bureau of Laboratories	Michigan Department of Health and Human Services, Bureau of Laboratories	Blankenship HM et al	Yes	Yes	Yes	Yes	Yes	Yes	Yes	Yes	Yes	Yes	No
USA/MI-MDHHS-SC23028/2020	EPI_ISL_848022	Michigan Department of Health and Human Services, Bureau of Laboratories	Michigan Department of Health and Human Services, Bureau of Laboratories	Blankenship HM et al	Yes	Yes	Yes	Yes	Yes	Yes	Yes	Yes	Yes	Yes	No
USA/MI-MDHHS-SC23029/2020	EPI_ISL_848032	Michigan Department of Health and Human Services, Bureau of Laboratories	Michigan Department of Health and Human Services, Bureau of Laboratories	Blankenship HM et al	Yes	Yes	Yes	Yes	Yes	Yes	Yes	Yes	Yes	Yes	No
USA/MI-MDHHS-SC23030/2020	EPI_ISL_848026	Michigan Department of Health and Human Services, Bureau of Laboratories	Michigan Department of Health and Human Services, Bureau of Laboratories	Blankenship HM et al	Yes	Yes	Yes	Yes	Yes	Yes	Yes	Yes	Yes	Yes	No
USA/MI-MDHHS-SC23031/2020	EPI_ISL_848027	Michigan Department of Health and Human Services, Bureau of Laboratories	Michigan Department of Health and Human Services, Bureau of Laboratories	Blankenship HM et al	Yes	Yes	Yes	Yes	Yes	Yes	Yes	Yes	Yes	Yes	No
USA/MI-MDHHS-SC23032/2020	EPI_ISL_848039	Michigan Department of Health and Human Services, Bureau of Laboratories	Michigan Department of Health and Human Services, Bureau of Laboratories	Blankenship HM et al	Yes	Yes	Yes	Yes	Yes	Yes	Yes	Yes	Yes	Yes	No
USA/MI-MDHHS-SC23033/2020	EPI_ISL_848040	Michigan Department of Health and Human Services, Bureau of Laboratories	Michigan Department of Health and Human Services, Bureau of Laboratories	Blankenship HM et al	Yes	Yes	Yes	Yes	Yes	Yes	Yes	Yes	Yes	Yes	No
USA/MI-MDHHS-SC23034/2020	EPI_ISL_848041	Michigan Department of Health and Human Services, Bureau of Laboratories	Michigan Department of Health and Human Services, Bureau of Laboratories	Blankenship HM et al	Yes	Yes	Yes	Yes	Yes	Yes	Yes	Yes	Yes	Yes	No
USA/MI-MDHHS-SC23035/2020	EPI_ISL_848033	Michigan Department of Health and Human Services, Bureau of Laboratories	Michigan Department of Health and Human Services, Bureau of Laboratories	Blankenship HM et al	Yes	Yes	Yes	Yes	Yes	Yes	Yes	Yes	Yes	Yes	No
USA/MI-MDHHS-SC23036/2020	EPI_ISL_848042	Michigan Department of Health and Human Services, Bureau of Laboratories	Michigan Department of Health and Human Services, Bureau of Laboratories	Blankenship HM et al	Yes	Yes	Yes	Yes	Yes	Yes	Yes	Yes	Yes	Yes	No
USA/MI-MDHHS-SC23037/2020	EPI_ISL_848034	Michigan Department of Health and Human Services, Bureau of Laboratories	Michigan Department of Health and Human Services, Bureau of Laboratories	Blankenship HM et al	Yes	Yes	Yes	Yes	Yes	Yes	Yes	Yes	Yes	Yes	No
USA/MI-MDHHS-SC23038/2020	EPI_ISL_848035	Michigan Department of Health and Human Services, Bureau of Laboratories	Michigan Department of Health and Human Services, Bureau of Laboratories	Blankenship HM et al	Yes	Yes	Yes	Yes	Yes	Yes	Yes	Yes	Yes	Yes	No
USA/MI-MDHHS-SC23039/2020	EPI_ISL_848036	Michigan Department of Health and Human Services, Bureau of Laboratories	Michigan Department of Health and Human Services, Bureau of Laboratories	Blankenship HM et al	Yes	Yes	Yes	Yes	Yes	Yes	Yes	Yes	Yes	Yes	No
USA/MI-MDHHS-SC23040/2020	EPI_ISL_848061	Michigan Department of Health and Human Services, Bureau of Laboratories	Michigan Department of Health and Human Services, Bureau of Laboratories	Blankenship HM et al	Yes	Yes	Yes	Yes	Yes	Yes	Yes	Yes	Yes	Yes	No
USA/MI-MDHHS-SC23041/2020	EPI_ISL_848043	Michigan Department of Health and Human Services, Bureau of Laboratories	Michigan Department of Health and Human Services, Bureau of Laboratories	Blankenship HM et al	Yes	Yes	Yes	Yes	Yes	Yes	Yes	Yes	Yes	Yes	No
USA/MI-MDHHS-SC23043/2020	EPI_ISL_848044	Michigan Department of Health and Human Services, Bureau of Laboratories	Michigan Department of Health and Human Services, Bureau of Laboratories	Blankenship HM et al	Yes	Yes	Yes	Yes	Yes	Yes	Yes	Yes	Yes	Yes	No
USA/MI-MDHHS-SC23045/2020	EPI_ISL_847980	Michigan Department of Health and Human Services, Bureau of Laboratories	Michigan Department of Health and Human Services, Bureau of Laboratories	Blankenship HM et al	Yes	Yes	Yes	Yes	Yes	Yes	Yes	Yes	Yes	Yes	No
USA/MI-MDHHS-SC23046/2020	EPI_ISL_847983	Michigan Department of Health and Human Services, Bureau of Laboratories	Michigan Department of Health and Human Services, Bureau of Laboratories	Blankenship HM et al	Yes	Yes	Yes	Yes	Yes	Yes	Yes	Yes	Yes	Yes	No
USA/MI-MDHHS-SC23048/2020	EPI_ISL_847988	Michigan Department of Health and Human Services, Bureau of Laboratories	Michigan Department of Health and Human Services, Bureau of Laboratories	Blankenship HM et al	Yes	Yes	Yes	Yes	Yes	Yes	Yes	Yes	Yes	Yes	No
USA/MI-MDHHS-SC23049/2020	EPI_ISL_847989	Michigan Department of Health and Human Services, Bureau of Laboratories	Michigan Department of Health and Human Services, Bureau of Laboratories	Blankenship HM et al	Yes	Yes	Yes	Yes	Yes	Yes	Yes	Yes	Yes	Yes	No
USA/MI-MDHHS-SC23052/2020	EPI_ISL_848000	Michigan Department of Health and Human Services, Bureau of Laboratories	Michigan Department of Health and Human Services, Bureau of Laboratories	Blankenship HM et al	Yes	Yes	Yes	Yes	Yes	Yes	Yes	Yes	Yes	Yes	No
USA/MI-MDHHS-SC23053/2020	EPI_ISL_847993	Michigan Department of Health and Human Services, Bureau of Laboratories	Michigan Department of Health and Human Services, Bureau of Laboratories	Blankenship HM et al	Yes	Yes	Yes	Yes	Yes	Yes	Yes	Yes	Yes	Yes	No
USA/MI-MDHHS-SC23054/2020	EPI_ISL_848002	Michigan Department of Health and Human Services, Bureau of Laboratories	Michigan Department of Health and Human Services, Bureau of Laboratories	Blankenship HM et al	Yes	Yes	Yes	Yes	Yes	Yes	Yes	Yes	Yes	Yes	No
USA/MI-MDHHS-SC23056/2020	EPI_ISL_848013	Michigan Department of Health and Human Services, Bureau of Laboratories	Michigan Department of Health and Human Services, Bureau of Laboratories	Blankenship HM et al	Yes	Yes	Yes	Yes	Yes	Yes	Yes	Yes	Yes	Yes	No
USA/MI-MDHHS-SC23057/2020	EPI_ISL_848012	Michigan Department of Health and Human Services, Bureau of Laboratories	Michigan Department of Health and Human Services, Bureau of Laboratories	Blankenship HM et al	Yes	Yes	Yes	Yes	Yes	Yes	Yes	Yes	Yes	Yes	No
USA/MI-MDHHS-SC23058/2020	EPI_ISL_848006	Michigan Department of Health and Human Services, Bureau of Laboratories	Michigan Department of Health and Human Services, Bureau of Laboratories	Blankenship HM et al	Yes	Yes	Yes	Yes	Yes	Yes	Yes	Yes	Yes	Yes	No
USA/MI-MDHHS-SC23059/2020	EPI_ISL_848058	Michigan Department of Health and Human Services, Bureau of Laboratories	Michigan Department of Health and Human Services, Bureau of Laboratories	Blankenship HM et al	Yes	Yes	Yes	Yes	Yes	Yes	Yes	Yes	Yes	Yes	No
USA/MI-MDHHS-SC23061/2020	EPI_ISL_848023	Michigan Department of Health and Human Services, Bureau of Laboratories	Michigan Department of Health and Human Services, Bureau of Laboratories	Blankenship HM et al	Yes	Yes	Yes	Yes	Yes	Yes	Yes	Yes	Yes	Yes	No
USA/MI-MDHHS-SC23063/2020	EPI_ISL_888835	Michigan Department of Health and Human Services, Bureau of Laboratories	Michigan Department of Health and Human Services, Bureau of Laboratories	Blankenship HM et al	Yes	Yes	Yes	Yes	Yes	Yes	Yes	Yes	Yes	Yes	No
USA/MI-MDHHS-SC23064/2020	EPI_ISL_888836	Michigan Department of Health and Human Services, Bureau of Laboratories	Michigan Department of Health and Human Services, Bureau of Laboratories	Blankenship HM et al	Yes	Yes	Yes	Yes	Yes	Yes	Yes	Yes	Yes	Yes	No
USA/MI-MDHHS-SC23065/2020	EPI_ISL_888837	Michigan Department of Health and Human Services, Bureau of Laboratories	Michigan Department of Health and Human Services, Bureau of Laboratories	Blankenship HM et al	Yes	Yes	Yes	Yes	Yes	Yes	Yes	Yes	Yes	Yes	No
USA/MI-MDHHS-SC23066/2020	EPI_ISL_888838	Michigan Department of Health and Human Services, Bureau of Laboratories	Michigan Department of Health and Human Services, Bureau of Laboratories	Blankenship HM et al	Yes	Yes	Yes	Yes	Yes	Yes	Yes	Yes	Yes	Yes	No
USA/MI-MDHHS-SC23067/2020	EPI_ISL_888839	Michigan Department of Health and Human Services, Bureau of Laboratories	Michigan Department of Health and Human Services, Bureau of Laboratories	Blankenship HM et al	Yes	Yes	Yes	Yes	Yes	Yes	Yes	Yes	Yes	Yes	No
USA/MI-MDHHS-SC23068/2020	EPI_ISL_888840	Michigan Department of Health and Human Services, Bureau of Laboratories	Michigan Department of Health and Human Services, Bureau of Laboratories	Blankenship HM et al	Yes	Yes	Yes	Yes	Yes	Yes	Yes	Yes	Yes	Yes	No
USA/MI-MDHHS-SC23069/2020	EPI_ISL_888841	Michigan Department of Health and Human Services, Bureau of Laboratories	Michigan Department of Health and Human Services, Bureau of Laboratories	Blankenship HM et al	Yes	Yes	Yes	Yes	Yes	Yes	Yes	Yes	Yes	Yes	No
USA/MI-MDHHS-SC23070/2020	EPI_ISL_888842	Michigan Department of Health and Human Services, Bureau of Laboratories	Michigan Department of Health and Human Services, Bureau of Laboratories	Blankenship HM et al	Yes	Yes	Yes	Yes	Yes	Yes	Yes	Yes	Yes	Yes	No
USA/MI-MDHHS-SC23071/2020	EPI_ISL_888843	Michigan Department of Health and Human Services, Bureau of Laboratories	Michigan Department of Health and Human Services, Bureau of Laboratories	Blankenship HM et al	Yes	Yes	Yes	Yes	Yes	Yes	Yes	Yes	Yes	Yes	No
USA/MI-MDHHS-SC23072/2020	EPI_ISL_888844	Michigan Department of Health and Human Services, Bureau of Laboratories	Michigan Department of Health and Human Services, Bureau of Laboratories	Blankenship HM et al	Yes	Yes	Yes	Yes	Yes	Yes	Yes	Yes	Yes	Yes	No
USA/MI-MDHHS-SC23073/2020	EPI_ISL_888845	Michigan Department of Health and Human Services, Bureau of Laboratories	Michigan Department of Health and Human Services, Bureau of Laboratories	Blankenship HM et al	Yes	Yes	Yes	Yes	Yes	Yes	Yes	Yes	Yes	Yes	No
USA/MI-MDHHS-SC23074/2020	EPI_ISL_888846	Michigan Department of Health and Human Services, Bureau of Laboratories	Michigan Department of Health and Human Services, Bureau of Laboratories	Blankenship HM et al	Yes	Yes	Yes	Yes	Yes	Yes	Yes	Yes	Yes	Yes	No
USA/MI-MDHHS-SC23075/2020	EPI_ISL_888847	Michigan Department of Health and Human Services, Bureau of Laboratories	Michigan Department of Health and Human Services, Bureau of Laboratories	Blankenship HM et al	Yes	Yes	Yes	Yes	Yes	Yes	Yes	Yes	Yes	Yes	No
USA/MI-MDHHS-SC23085/2020	EPI_ISL_888857	Michigan Department of Health and Human Services, Bureau of Laboratories	Michigan Department of Health and Human Services, Bureau of Laboratories	Blankenship HM et al	Yes	Yes	Yes	Yes	Yes	Yes	Yes	Yes	Yes	Yes	No
USA/MI-MDHHS-SC23086/2020	EPI_ISL_888858	Michigan Department of Health and Human Services, Bureau of Laboratories	Michigan Department of Health and Human Services, Bureau of Laboratories	Blankenship HM et al	Yes	Yes	Yes	Yes	Yes	Yes	Yes	Yes	Yes	Yes	No
USA/MI-MDHHS-SC23087/2020	EPI_ISL_888859	Michigan Department of Health and Human Services, Bureau of Laboratories	Michigan Department of Health and Human Services, Bureau of Laboratories	Blankenship HM et al	Yes	Yes	Yes	Yes	Yes	Yes	Yes	Yes	Yes	Yes	No
USA/MI-MDHHS-SC23088/2020	EPI_ISL_888860	Michigan Department of Health and Human Services, Bureau of Laboratories	Michigan Department of Health and Human Services, Bureau of Laboratories	Blankenship HM et al	Yes	Yes	Yes	Yes	Yes	Yes	Yes	Yes	Yes	Yes	No
USA/MI-MDHHS-SC23089/2020	EPI_ISL_888861	Michigan Department of Health and Human Services, Bureau of Laboratories	Michigan Department of Health and Human Services, Bureau of Laboratories	Blankenship HM et al	Yes	Yes	Yes	Yes	Yes	Yes	Yes	Yes	Yes	Yes	No
USA/MI-MDHHS-SC23090/2020	EPI_ISL_888862	Michigan Department of Health and Human Services, Bureau of Laboratories	Michigan Department of Health and Human Services, Bureau of Laboratories	Blankenship HM et al	Yes	Yes	Yes	Yes	Yes	Yes	Yes	Yes	Yes	Yes	No
USA/MI-MDHHS-SC23091/2020	EPI_ISL_888863	Michigan Department of Health and Human Services, Bureau of Laboratories	Michigan Department of Health and Human Services, Bureau of Laboratories	Blankenship HM et al	Yes	Yes	Yes	Yes	Yes	Yes	Yes	Yes	Yes	Yes	No
USA/MI-MDHHS-SC23092/2020	EPI_ISL_888864	Michigan Department of Health and Human Services, Bureau of Laboratories	Michigan Department of Health and Human Services, Bureau of Laboratories	Blankenship HM et al	Yes	Yes	Yes	Yes	Yes	Yes	Yes	Yes	Yes	Yes	No
USA/MI-MDHHS-SC23093/2020	EPI_ISL_888865	Michigan Department of Health and Human Services, Bureau of Laboratories	Michigan Department of Health and Human Services, Bureau of Laboratories	Blankenship HM et al	Yes	Yes	Yes	Yes	Yes	Yes	Yes	Yes	Yes	Yes	No
USA/MI-MDHHS-SC23094/2020	EPI_ISL_888866	Michigan Department of Health and Human Services, Bureau of Laboratories	Michigan Department of Health and Human Services, Bureau of Laboratories	Blankenship HM et al	Yes	Yes	Yes	Yes	Yes	Yes	Yes	Yes	Yes	Yes	No
USA/MI-MDHHS-SC23095/2020	EPI_ISL_888867	Michigan Department of Health and Human Services, Bureau of Laboratories	Michigan Department of Health and Human Services, Bureau of Laboratories	Blankenship HM et al	Yes	Yes	Yes	Yes	Yes	Yes	Yes	Yes	Yes	Yes	No
USA/MI-MDHHS-SC23096/2020	EPI_ISL_888868	Michigan Department of Health and Human Services, Bureau of Laboratories	Michigan Department of Health and Human Services, Bureau of Laboratories	Blankenship HM et al	Yes	Yes	Yes	Yes	Yes	Yes	Yes	Yes	Yes	Yes	No
USA/MI-MDHHS-SC23097/2020	EPI_ISL_888869	Michigan Department of Health and Human Services, Bureau of Laboratories	Michigan Department of Health and Human Services, Bureau of Laboratories	Blankenship HM et al	Yes	Yes	Yes	Yes	Yes	Yes	Yes	Yes	Yes	Yes	No
USA/MI-MDHHS-SC23101/2020	EPI_ISL_888873	Michigan Department of Health and Human Services, Bureau of Laboratories	Michigan Department of Health and Human Services, Bureau of Laboratories	Blankenship HM et al	Yes	Yes	Yes	Yes	Yes	Yes	Yes	Yes	Yes	Yes	No
USA/MI-MDHHS-SC23102/2020	EPI_ISL_888874	Michigan Department of Health and Human Services, Bureau of Laboratories	Michigan Department of Health and Human Services, Bureau of Laboratories	Blankenship HM et al	Yes	Yes	Yes	Yes	Yes	Yes	Yes	Yes	Yes	Yes	No
USA/MI-MDHHS-SC23103/2020	EPI_ISL_888875	Michigan Department of Health and Human Services, Bureau of Laboratories	Michigan Department of Health and Human Services, Bureau of Laboratories	Blankenship HM et al	Yes	Yes	Yes	Yes	Yes	Yes	Yes	Yes	Yes	Yes	No
USA/MI-MDHHS-SC23104/2020	EPI_ISL_888876	Michigan Department of Health and Human Services, Bureau of Laboratories	Michigan Department of Health and Human Services, Bureau of Laboratories	Blankenship HM et al	Yes	Yes	Yes	Yes	Yes	Yes	Yes	Yes	Yes	Yes	No
USA/MI-MDHHS-SC23105/2020	EPI_ISL_888877	Michigan Department of Health and Human Services, Bureau of Laboratories	Michigan Department of Health and Human Services, Bureau of Laboratories	Blankenship HM et al	Yes	Yes	Yes	Yes	Yes	Yes	Yes	Yes	Yes	Yes	No
USA/MI-MDHHS-SC23106/2020	EPI_ISL_888878	Michigan Department of Health and Human Services, Bureau of Laboratories	Michigan Department of Health and Human Services, Bureau of Laboratories	Blankenship HM et al	Yes	Yes	Yes	Yes	Yes	Yes	Yes	Yes	Yes	Yes	No
USA/MI-MDHHS-SC23109/2020	EPI_ISL_888881	Michigan Department of Health and Human Services, Bureau of Laboratories	Michigan Department of Health and Human Services, Bureau of Laboratories	Blankenship HM et al	Yes	Yes	Yes	Yes	Yes	Yes	Yes	Yes	Yes	Yes	No
USA/MI-MDHHS-SC23110/2020	EPI_ISL_888882	Michigan Department of Health and Human Services, Bureau of Laboratories	Michigan Department of Health and Human Services, Bureau of Laboratories	Blankenship HM et al	Yes	Yes	Yes	Yes	Yes	Yes	Yes	Yes	Yes	Yes	No
USA/MI-MDHHS-SC23111/2020	EPI_ISL_888883	Michigan Department of Health and Human Services, Bureau of Laboratories	Michigan Department of Health and Human Services, Bureau of Laboratories	Blankenship HM et al	Yes	Yes	Yes	Yes	Yes	Yes	Yes	Yes	Yes	Yes	No
USA/MI-MDHHS-SC23112/2020	EPI_ISL_888884	Michigan Department of Health and Human Services, Bureau of Laboratories	Michigan Department of Health and Human Services, Bureau of Laboratories	Blankenship HM et al	Yes	Yes	Yes	Yes	Yes	Yes	Yes	Yes	Yes	Yes	No
USA/MI-MDHHS-SC23113/2020	EPI_ISL_888885	Michigan Department of Health and Human Services, Bureau of Laboratories	Michigan Department of Health and Human Services, Bureau of Laboratories	Blankenship HM et al	Yes	Yes	Yes	Yes	Yes	Yes	Yes	Yes	Yes	Yes	No
USA/MI-MDHHS-SC23114/2020	EPI_ISL_888886	Michigan Department of Health and Human Services, Bureau of Laboratories	Michigan Department of Health and Human Services, Bureau of Laboratories	Blankenship HM et al	Yes	Yes	Yes	Yes	Yes	Yes	Yes	Yes	Yes	Yes	No
USA/MI-MDHHS-SC23115/2020	EPI_ISL_888887	Michigan Department of Health and Human Services, Bureau of Laboratories	Michigan Department of Health and Human Services, Bureau of Laboratories	Blankenship HM et al	Yes	Yes	Yes	Yes	Yes	Yes	Yes	Yes	Yes	Yes	No
USA/MI-MDHHS-SC23116/2020	EPI_ISL_888888	Michigan Department of Health and Human Services, Bureau of Laboratories	Michigan Department of Health and Human Services, Bureau of Laboratories	Blankenship HM et al	Yes	Yes	Yes	Yes	Yes	Yes	Yes	Yes	Yes	Yes	No
USA/MI-MDHHS-SC23117/2020	EPI_ISL_888889	Michigan Department of Health and Human Services, Bureau of Laboratories	Michigan Department of Health and Human Services, Bureau of Laboratories	Blankenship HM et al	Yes	Yes	Yes	Yes	Yes	Yes	Yes	Yes	Yes	Yes	No
USA/MI-MDHHS-SC23118/2020	EPI_ISL_888890	Michigan Department of Health and Human Services, Bureau of Laboratories	Michigan Department of Health and Human Services, Bureau of Laboratories	Blankenship HM et al	Yes	Yes	Yes	Yes	Yes	Yes	Yes	Yes	Yes	Yes	No
USA/MI-MDHHS-SC23119/2020	EPI_ISL_888891	Michigan Department of Health and Human Services, Bureau of Laboratories	Michigan Department of Health and Human Services, Bureau of Laboratories	Blankenship HM et al	Yes	Yes	Yes	Yes	Yes	Yes	Yes	Yes	Yes	Yes	No
USA/MI-MDHHS-SC23120/2020	EPI_ISL_888892	Michigan Department of Health and Human Services, Bureau of Laboratories	Michigan Department of Health and Human Services, Bureau of Laboratories	Blankenship HM et al	Yes	Yes	Yes	Yes	Yes	Yes	Yes	Yes	Yes	Yes	No
USA/MI-MDHHS-SC23121/2020	EPI_ISL_888893	Michigan Department of Health and Human Services, Bureau of Laboratories	Michigan Department of Health and Human Services, Bureau of Laboratories	Blankenship HM et al	Yes	Yes	Yes	Yes	Yes	Yes	Yes	Yes	Yes	Yes	No
USA/MI-MDHHS-SC23138/2020	EPI_ISL_913611	Michigan Department of Health and Human Services, Bureau of Laboratories	Michigan Department of Health and Human Services, Bureau of Laboratories	Blankenship HM et al	Yes	Yes	Yes	Yes	Yes	Yes	Yes	Yes	Yes	Yes	No
USA/MI-MDHHS-SC23139/2020	EPI_ISL_913612	Michigan Department of Health and Human Services, Bureau of Laboratories	Michigan Department of Health and Human Services, Bureau of Laboratories	Blankenship HM et al	Yes	Yes	Yes	Yes	Yes	Yes	Yes	Yes	Yes	Yes	No
USA/MI-MDHHS-SC23140/2020	EPI_ISL_913613	Michigan Department of Health and Human Services, Bureau of Laboratories	Michigan Department of Health and Human Services, Bureau of Laboratories	Blankenship HM et al	Yes	Yes	Yes	Yes	Yes	Yes	Yes	Yes	Yes	Yes	No
USA/MI-MDHHS-SC23141/2020	EPI_ISL_913614	Michigan Department of Health and Human Services, Bureau of Laboratories	Michigan Department of Health and Human Services, Bureau of Laboratories	Blankenship HM et al	Yes	Yes	Yes	Yes	Yes	Yes	Yes	Yes	Yes	Yes	No
USA/MI-MDHHS-SC23148/2020	EPI_ISL_913621	Michigan Department of Health and Human Services, Bureau of Laboratories	Michigan Department of Health and Human Services, Bureau of Laboratories	Blankenship HM et al	Yes	Yes	Yes	Yes	Yes	Yes	Yes	Yes	Yes	Yes	No
USA/MI-MDHHS-SC23149/2020	EPI_ISL_913622	Michigan Department of Health and Human Services, Bureau of Laboratories	Michigan Department of Health and Human Services, Bureau of Laboratories	Blankenship HM et al	Yes	Yes	Yes	Yes	Yes	Yes	Yes	Yes	Yes	Yes	No
USA/MI-MDHHS-SC23150/2020	EPI_ISL_913623	Michigan Department of Health and Human Services, Bureau of Laboratories	Michigan Department of Health and Human Services, Bureau of Laboratories	Blankenship HM et al	Yes	Yes	Yes	Yes	Yes	Yes	Yes	Yes	Yes	Yes	No
USA/MI-MDHHS-SC23151/2020	EPI_ISL_913624	Michigan Department of Health and Human Services, Bureau of Laboratories	Michigan Department of Health and Human Services, Bureau of Laboratories	Blankenship HM et al	Yes	Yes	Yes	Yes	Yes	Yes	Yes	Yes	Yes	Yes	No
USA/MI-MDHHS-SC23152/2020	EPI_ISL_913625	Michigan Department of Health and Human Services, Bureau of Laboratories	Michigan Department of Health and Human Services, Bureau of Laboratories	Blankenship HM et al	Yes	Yes	Yes	Yes	Yes	Yes	Yes	Yes	Yes	Yes	No
USA/MI-MDHHS-SC23153/2020	EPI_ISL_913626	Michigan Department of Health and Human Services, Bureau of Laboratories	Michigan Department of Health and Human Services, Bureau of Laboratories	Blankenship HM et al	Yes	Yes	Yes	Yes	Yes	Yes	Yes	Yes	Yes	Yes	No
USA/MI-MDHHS-SC23154/2020	EPI_ISL_913627	Michigan Department of Health and Human Services, Bureau of Laboratories	Michigan Department of Health and Human Services, Bureau of Laboratories	Blankenship HM et al	Yes	Yes	Yes	Yes	Yes	Yes	Yes	Yes	Yes	Yes	No
USA/MI-MDHHS-SC23155/2020	EPI_ISL_913628	Michigan Department of Health and Human Services, Bureau of Laboratories	Michigan Department of Health and Human Services, Bureau of Laboratories	Blankenship HM et al	Yes	Yes	Yes	Yes	Yes	Yes	Yes	Yes	Yes	Yes	No
USA/MI-MDHHS-SC23156/2020	EPI_ISL_913629	Michigan Department of Health and Human Services, Bureau of Laboratories	Michigan Department of Health and Human Services, Bureau of Laboratories	Blankenship HM et al	Yes	Yes	Yes	Yes	Yes	Yes	Yes	Yes	Yes	Yes	No
USA/MI-MDHHS-SC23157/2020	EPI_ISL_913630	Michigan Department of Health and Human Services, Bureau of Laboratories	Michigan Department of Health and Human Services, Bureau of Laboratories	Blankenship HM et al	Yes	Yes	Yes	Yes	Yes	Yes	Yes	Yes	Yes	Yes	No
USA/MI-MDHHS-SC23158/2020	EPI_ISL_913631	Michigan Department of Health and Human Services, Bureau of Laboratories	Michigan Department of Health and Human Services, Bureau of Laboratories	Blankenship HM et al	Yes	Yes	Yes	Yes	Yes	Yes	Yes	Yes	Yes	Yes	No
USA/MI-MDHHS-SC23159/2020	EPI_ISL_913632	Michigan Department of Health and Human Services, Bureau of Laboratories	Michigan Department of Health and Human Services, Bureau of Laboratories	Blankenship HM et al	Yes	Yes	Yes	Yes	Yes	Yes	Yes	Yes	Yes	Yes	No
USA/MI-MDHHS-SC23160/2020	EPI_ISL_913633	Michigan Department of Health and Human Services, Bureau of Laboratories	Michigan Department of Health and Human Services, Bureau of Laboratories	Blankenship HM et al	Yes	Yes	Yes	Yes	Yes	Yes	Yes	Yes	Yes	Yes	No
USA/MI-MDHHS-SC23161/2020	EPI_ISL_913634	Michigan Department of Health and Human Services, Bureau of Laboratories	Michigan Department of Health and Human Services, Bureau of Laboratories	Blankenship HM et al	Yes	Yes	Yes	Yes	Yes	Yes	Yes	Yes	Yes	Yes	No
USA/MI-MDHHS-SC23162/2020	EPI_ISL_913635	Michigan Department of Health and Human Services, Bureau of Laboratories	Michigan Department of Health and Human Services, Bureau of Laboratories	Blankenship HM et al	Yes	Yes	Yes	Yes	Yes	Yes	Yes	Yes	Yes	Yes	No
USA/MI-MDHHS-SC23163/2020	EPI_ISL_913636	Michigan Department of Health and Human Services, Bureau of Laboratories	Michigan Department of Health and Human Services, Bureau of Laboratories	Blankenship HM et al	Yes	Yes	Yes	Yes	Yes	Yes	Yes	Yes	Yes	Yes	No
USA/MI-MDHHS-SC23164/2020	EPI_ISL_913637	Michigan Department of Health and Human Services, Bureau of Laboratories	Michigan Department of Health and Human Services, Bureau of Laboratories	Blankenship HM et al	Yes	Yes	Yes	Yes	Yes	Yes	Yes	Yes	Yes	Yes	No
USA/MI-MDHHS-SC23165/2020	EPI_ISL_913638	Michigan Department of Health and Human Services, Bureau of Laboratories	Michigan Department of Health and Human Services, Bureau of Laboratories	Blankenship HM et al	Yes	Yes	Yes	Yes	Yes	Yes	Yes	Yes	Yes	Yes	No
USA/MI-MDHHS-SC23166/2020	EPI_ISL_913639	Michigan Department of Health and Human Services, Bureau of Laboratories	Michigan Department of Health and Human Services, Bureau of Laboratories	Blankenship HM et al	Yes	Yes	Yes	Yes	Yes	Yes	Yes	Yes	Yes	Yes	No
USA/MI-MDHHS-SC23167/2020	EPI_ISL_913640	Michigan Department of Health and Human Services, Bureau of Laboratories	Michigan Department of Health and Human Services, Bureau of Laboratories	Blankenship HM et al	Yes	Yes	Yes	Yes	Yes	Yes	Yes	Yes	Yes	Yes	No
USA/MI-MDHHS-SC23168/2020	EPI_ISL_913641	Michigan Department of Health and Human Services, Bureau of Laboratories	Michigan Department of Health and Human Services, Bureau of Laboratories	Blankenship HM et al	Yes	Yes	Yes	Yes	Yes	Yes	Yes	Yes	Yes	Yes	No
USA/MI-MDHHS-SC23169/2020	EPI_ISL_913642	Michigan Department of Health and Human Services, Bureau of Laboratories	Michigan Department of Health and Human Services, Bureau of Laboratories	Blankenship HM et al	Yes	Yes	Yes	Yes	Yes	Yes	Yes	Yes	Yes	Yes	No
USA/MI-MDHHS-SC23170/2020	EPI_ISL_913643	Michigan Department of Health and Human Services, Bureau of Laboratories	Michigan Department of Health and Human Services, Bureau of Laboratories	Blankenship HM et al	Yes	Yes	Yes	Yes	Yes	Yes	Yes	Yes	Yes	Yes	No
USA/MI-MDHHS-SC23171/2020	EPI_ISL_913644	Michigan Department of Health and Human Services, Bureau of Laboratories	Michigan Department of Health and Human Services, Bureau of Laboratories	Blankenship HM et al	Yes	Yes	Yes	Yes	Yes	Yes	Yes	Yes	Yes	Yes	No
USA/MI-MDHHS-SC23172/2020	EPI_ISL_913645	Michigan Department of Health and Human Services, Bureau of Laboratories	Michigan Department of Health and Human Services, Bureau of Laboratories	Blankenship HM et al	Yes	Yes	Yes	Yes	Yes	Yes	Yes	Yes	Yes	Yes	No
USA/MI-MDHHS-SC23173/2020	EPI_ISL_913646	Michigan Department of Health and Human Services, Bureau of Laboratories	Michigan Department of Health and Human Services, Bureau of Laboratories	Blankenship HM et al	Yes	Yes	Yes	Yes	Yes	Yes	Yes	Yes	Yes	Yes	No
USA/MI-MDHHS-SC23361/2020	EPI_ISL_1008844	Michigan Department of Health and Human Services, Bureau of Laboratories	Michigan Department of Health and Human Services, Bureau of Laboratories	Blankenship HM et al	Yes	Yes	Yes	Yes	Yes	Yes	Yes	Yes	Yes	Yes	No
USA/MI-NM-5194/2020	EPI_ISL_936805	Northwestern Memorial Hospital	Ozer Lab	Ramon Lorenzo-Redondo et al	Yes	Yes	Yes	Yes	Yes	Yes	Yes	Yes	Yes	Yes	No
USA/MI-QDX-1046/2020	EPI_ISL_571722	Quest Diagnostics	Quest Diagnostics	Rosenthal et al	Yes	No	No	No	No	No	No	Yes	No	No	No
USA/MI-QDX-1048/2020	EPI_ISL_571724	Quest Diagnostics	Quest Diagnostics	Rosenthal et al	No	No	No	No	No	No	Yes	No	No	No	No
USA/MI-QDX-1050/2020	EPI_ISL_571725	Quest Diagnostics	Quest Diagnostics	Rosenthal et al	No	Yes	No	No	No	No	No	No	No	No	No
USA/MI-QDX-1121/2020	EPI_ISL_571851	Quest Diagnostics	Quest Diagnostics	Rosenthal et al	No	No	Yes	No	No	No	No	No	Yes	No	No
USA/MI-QDX-1123/2020	EPI_ISL_571853	Quest Diagnostics	Quest Diagnostics	Rosenthal et al	No	No	Yes	No	No	No	No	No	No	No	No
USA/MI-QDX-1124/2020	EPI_ISL_571854	Quest Diagnostics	Quest Diagnostics	Rosenthal et al	No	No	No	No	No	No	No	No	No	Yes	No
USA/MI-QDX-1126/2020	EPI_ISL_571856	Quest Diagnostics	Quest Diagnostics	Rosenthal et al	No	No	No	No	Yes	No	No	No	No	No	No
USA/MI-QDX-1128/2020	EPI_ISL_571858	Quest Diagnostics	Quest Diagnostics	Rosenthal et al	No	No	No	No	No	No	No	No	Yes	No	No
USA/MI-QDX-1129/2020	EPI_ISL_571859	Quest Diagnostics	Quest Diagnostics	Rosenthal et al	No	No	Yes	No	No	No	No	No	No	No	No
USA/MI-QDX-1131/2020	EPI_ISL_571861	Quest Diagnostics	Quest Diagnostics	Rosenthal et al	No	No	No	No	Yes	No	No	No	No	No	No
USA/MI-QDX-1132/2020	EPI_ISL_571862	Quest Diagnostics	Quest Diagnostics	Rosenthal et al	No	No	No	No	No	No	No	Yes	No	No	No
USA/MI-QDX-1133/2020	EPI_ISL_571863	Quest Diagnostics	Quest Diagnostics	Rosenthal et al	No	No	No	No	No	No	Yes	Yes	No	No	No
USA/MI-QDX-1136/2020	EPI_ISL_571866	Quest Diagnostics	Quest Diagnostics	Rosenthal et al	No	No	Yes	No	No	No	No	No	No	No	No
USA/MI-QDX-1139/2020	EPI_ISL_571869	Quest Diagnostics	Quest Diagnostics	Rosenthal et al	No	Yes	No	No	No	No	No	No	Yes	No	No
USA/MI-QDX-1140/2020	EPI_ISL_571870	Quest Diagnostics	Quest Diagnostics	Rosenthal et al	No	No	No	Yes	No	No	No	No	No	No	No
USA/MI-QDX-1141/2020	EPI_ISL_571871	Quest Diagnostics	Quest Diagnostics	Rosenthal et al	Yes	No	No	No	No	Yes	No	No	No	No	No
USA/MI-QDX-1146/2020	EPI_ISL_571876	Quest Diagnostics	Quest Diagnostics	Rosenthal et al	No	No	Yes	No	No	No	No	No	No	No	No
USA/MI-QDX-1147/2020	EPI_ISL_571877	Quest Diagnostics	Quest Diagnostics	Rosenthal et al	No	No	No	No	No	No	No	No	Yes	No	No
USA/MI-QDX-1148/2020	EPI_ISL_571878	Quest Diagnostics	Quest Diagnostics	Rosenthal et al	No	No	No	No	No	No	Yes	No	No	No	No
USA/MI-QDX-1149/2020	EPI_ISL_571879	Quest Diagnostics	Quest Diagnostics	Rosenthal et al	No	No	No	No	Yes	No	No	No	No	No	No
USA/MI-QDX-1150/2020	EPI_ISL_571880	Quest Diagnostics	Quest Diagnostics	Rosenthal et al	No	No	No	No	No	No	No	No	No	Yes	No
USA/MI-QDX-1153/2020	EPI_ISL_571883	Quest Diagnostics	Quest Diagnostics	Rosenthal et al	No	Yes	No	No	No	No	No	No	No	No	No
USA/MI-QDX-1156/2020	EPI_ISL_571886	Quest Diagnostics	Quest Diagnostics	Rosenthal et al	No	No	No	Yes	No	No	No	No	No	No	No
USA/MI-QDX-1159/2020	EPI_ISL_571889	Quest Diagnostics	Quest Diagnostics	Rosenthal et al	No	Yes	No	No	No	No	No	No	No	No	No
USA/MI-QDX-1160/2020	EPI_ISL_571890	Quest Diagnostics	Quest Diagnostics	Rosenthal et al	No	No	No	No	No	No	No	Yes	No	No	No
USA/MI-QDX-1162/2020	EPI_ISL_571892	Quest Diagnostics	Quest Diagnostics	Rosenthal et al	No	No	No	No	No	No	No	No	No	Yes	No
USA/MI-QDX-1164/2020	EPI_ISL_571894	Quest Diagnostics	Quest Diagnostics	Rosenthal et al	No	No	No	No	No	No	No	No	Yes	No	No
USA/MI-QDX-1165/2020	EPI_ISL_571895	Quest Diagnostics	Quest Diagnostics	Rosenthal et al	No	No	No	No	No	No	No	No	No	Yes	No
USA/MI-QDX-1166/2020	EPI_ISL_571896	Quest Diagnostics	Quest Diagnostics	Rosenthal et al	No	No	No	No	No	No	Yes	No	No	No	No
USA/MI-QDX-1167/2020	EPI_ISL_571897	Quest Diagnostics	Quest Diagnostics	Rosenthal et al	No	No	No	No	Yes	No	No	No	No	No	No
USA/MI-QDX-1296/2020	EPI_ISL_571952	Quest Diagnostics	Quest Diagnostics	Rosenthal et al	No	No	No	Yes	No	No	No	No	No	No	No
USA/MI-QDX-1297/2020	EPI_ISL_571953	Quest Diagnostics	Quest Diagnostics	Rosenthal et al	No	No	Yes	No	No	Yes	No	No	No	No	No
USA/MI-QDX-1300/2020	EPI_ISL_571955	Quest Diagnostics	Quest Diagnostics	Rosenthal et al	No	No	Yes	Yes	No	No	No	No	Yes	Yes	No
USA/MI-QDX-1304/2020	EPI_ISL_571959	Quest Diagnostics	Quest Diagnostics	Rosenthal et al	No	Yes	No	No	No	No	No	No	No	No	No
USA/MI-QDX-1309/2020	EPI_ISL_571964	Quest Diagnostics	Quest Diagnostics	Rosenthal et al	No	No	No	No	No	No	Yes	No	No	No	No
USA/MI-QDX-1311/2020	EPI_ISL_571966	Quest Diagnostics	Quest Diagnostics	Rosenthal et al	No	No	No	No	No	No	No	Yes	No	No	No
USA/MI-QDX-1545/2020	EPI_ISL_603841	Quest Diagnostics	Quest Diagnostics	Rosenthal et al	No	No	No	Yes	No	No	No	Yes	No	No	No
USA/MI-QDX-1595/2020	EPI_ISL_603954	Quest Diagnostics	Quest Diagnostics	Rosenthal et al	No	No	No	Yes	Yes	No	No	No	No	No	No
USA/MI-QDX-1596/2020	EPI_ISL_603955	Quest Diagnostics	Quest Diagnostics	Rosenthal et al	Yes	No	No	No	No	No	No	No	No	No	No
USA/MI-QDX-1600/2020	EPI_ISL_603956	Quest Diagnostics	Quest Diagnostics	Rosenthal et al	No	No	No	No	No	No	No	No	Yes	No	No
USA/MI-QDX-1612/2020	EPI_ISL_603957	Quest Diagnostics	Quest Diagnostics	Rosenthal et al	No	No	No	Yes	No	No	No	No	No	No	No
USA/MI-QDX-1613/2020	EPI_ISL_603958	Quest Diagnostics	Quest Diagnostics	Rosenthal et al	No	No	No	No	No	No	No	Yes	No	No	No
USA/MI-QDX-1614/2020	EPI_ISL_603959	Quest Diagnostics	Quest Diagnostics	Rosenthal et al	Yes	No	No	No	No	No	No	Yes	No	No	No
USA/MI-QDX-1627/2020	EPI_ISL_603960	Quest Diagnostics	Quest Diagnostics	Rosenthal et al	No	No	No	No	No	No	No	Yes	Yes	No	No
USA/MI-QDX-1637/2020	EPI_ISL_603964	Quest Diagnostics	Quest Diagnostics	Rosenthal et al	No	No	No	No	No	No	No	No	No	Yes	No
USA/MI-QDX-1639/2020	EPI_ISL_603965	Quest Diagnostics	Quest Diagnostics	Rosenthal et al	No	Yes	No	No	No	Yes	No	No	No	No	No
USA/MI-QDX-1649/2020	EPI_ISL_603966	Quest Diagnostics	Quest Diagnostics	Rosenthal et al	No	No	No	No	No	No	No	Yes	No	No	No
USA/MI-QDX-1672/2020	EPI_ISL_603968	Quest Diagnostics	Quest Diagnostics	Rosenthal et al	No	Yes	No	No	No	No	No	No	No	No	No
USA/MI-QDX-1681/2020	EPI_ISL_603969	Quest Diagnostics	Quest Diagnostics	Rosenthal et al	No	No	No	No	No	No	No	Yes	No	No	No
USA/MI-QDX-1683/2020	EPI_ISL_603970	Quest Diagnostics	Quest Diagnostics	Rosenthal et al	No	No	No	No	No	No	No	Yes	No	No	No
USA/MI-QDX-1686/2020	EPI_ISL_603971	Quest Diagnostics	Quest Diagnostics	Rosenthal et al	No	No	No	Yes	No	No	No	No	No	No	No
USA/MI-QDX-1687/2020	EPI_ISL_603972	Quest Diagnostics	Quest Diagnostics	Rosenthal et al	No	No	No	No	No	No	Yes	No	No	No	No
USA/MI-QDX-1690/2020	EPI_ISL_603973	Quest Diagnostics	Quest Diagnostics	Rosenthal et al	No	Yes	No	No	No	No	No	No	No	No	No
USA/MI-QDX-1703/2020	EPI_ISL_604038	Quest Diagnostics	Quest Diagnostics	Rosenthal et al	No	No	No	Yes	No	No	No	No	No	No	No
USA/MI-QDX-1728/2020	EPI_ISL_604043	Quest Diagnostics	Quest Diagnostics	Rosenthal et al	No	Yes	No	No	No	Yes	No	No	No	No	No
USA/MI-QDX-1736/2020	EPI_ISL_604044	Quest Diagnostics	Quest Diagnostics	Rosenthal et al	No	No	No	No	No	No	No	No	No	Yes	No
USA/MI-QDX-1746/2020	EPI_ISL_604047	Quest Diagnostics	Quest Diagnostics	Rosenthal et al	No	No	No	No	No	No	Yes	No	No	No	No
USA/MI-QDX-1752/2020	EPI_ISL_604051	Quest Diagnostics	Quest Diagnostics	Rosenthal et al	No	No	No	No	No	No	No	Yes	No	No	No
USA/MI-QDX-1755/2020	EPI_ISL_604052	Quest Diagnostics	Quest Diagnostics	Rosenthal et al	No	Yes	No	No	No	No	No	No	Yes	No	No
USA/MI-QDX-1757/2020	EPI_ISL_604053	Quest Diagnostics	Quest Diagnostics	Rosenthal et al	No	No	No	No	No	No	No	No	Yes	Yes	No
USA/MI-QDX-1767/2020	EPI_ISL_604055	Quest Diagnostics	Quest Diagnostics	Rosenthal et al	No	No	No	Yes	No	No	No	Yes	No	No	No
USA/MI-QDX-1772/2020	EPI_ISL_604058	Quest Diagnostics	Quest Diagnostics	Rosenthal et al	No	No	No	No	No	No	Yes	No	No	No	No
USA/MI-QDX-1780/2020	EPI_ISL_604059	Quest Diagnostics	Quest Diagnostics	Rosenthal et al	No	Yes	No	No	No	No	No	No	No	No	No
USA/MI-QDX-183/2020	EPI_ISL_494522	Quest Diagnostics	Quest Diagnostics	Anderson et al	No	No	Yes	No	No	No	No	No	Yes	No	No
USA/MI-QDX-1909/2020	EPI_ISL_604225	Quest Diagnostics	Quest Diagnostics	Rosenthal et al	No	No	No	Yes	No	No	No	No	No	No	No
USA/MI-QDX-1943/2020	EPI_ISL_604226	Quest Diagnostics	Quest Diagnostics	Rosenthal et al	No	No	Yes	No	No	No	No	No	No	No	No
USA/MI-QDX-2076/2020	EPI_ISL_604458	Quest Diagnostics	Quest Diagnostics	Rosenthal et al	No	No	No	No	No	No	No	Yes	No	No	No
USA/MI-QDX-2086/2020	EPI_ISL_604459	Quest Diagnostics	Quest Diagnostics	Rosenthal et al	No	No	No	No	No	Yes	No	No	No	No	No
USA/MI-QDX-2146/2020	EPI_ISL_604467	Quest Diagnostics	Quest Diagnostics	Rosenthal et al	No	Yes	No	No	No	No	No	No	No	Yes	No
USA/MI-QDX-216/2020	EPI_ISL_498728	Quest Diagnostics	Quest Diagnostics	Rosenthal et al	No	No	No	Yes	No	No	No	No	No	No	No
USA/MI-QDX-2161/2020	EPI_ISL_604470	Quest Diagnostics	Quest Diagnostics	Rosenthal et al	Yes	No	No	No	No	No	No	No	No	No	No
USA/MI-QDX-2172/2020	EPI_ISL_604473	Quest Diagnostics	Quest Diagnostics	Rosenthal et al	No	No	No	Yes	No	No	No	No	Yes	No	No
USA/MI-QDX-2193/2020	EPI_ISL_604535	Quest Diagnostics	Quest Diagnostics	Rosenthal et al	No	No	Yes	No	No	No	No	No	No	No	No
USA/MI-QDX-2212/2020	EPI_ISL_604539	Quest Diagnostics	Quest Diagnostics	Rosenthal et al	No	No	No	No	No	No	Yes	No	No	No	No
USA/MI-QDX-2221/2020	EPI_ISL_604540	Quest Diagnostics	Quest Diagnostics	Rosenthal et al	No	No	No	No	Yes	No	No	No	No	No	No
USA/MI-QDX-2232/2020	EPI_ISL_604541	Quest Diagnostics	Quest Diagnostics	Rosenthal et al	No	No	No	Yes	No	No	No	No	No	No	No
USA/MI-QDX-2251/2020	EPI_ISL_604542	Quest Diagnostics	Quest Diagnostics	Rosenthal et al	Yes	No	No	No	No	No	No	No	No	No	No
USA/MI-QDX-2271/2020	EPI_ISL_604546	Quest Diagnostics	Quest Diagnostics	Rosenthal et al	No	Yes	No	No	No	No	No	No	No	No	No
USA/MI-QDX-2298/2020	EPI_ISL_604548	Quest Diagnostics	Quest Diagnostics	Rosenthal et al	Yes	No	No	No	No	No	No	No	No	No	No
USA/MI-QDX-2312/2020	EPI_ISL_604550	Quest Diagnostics	Quest Diagnostics	Rosenthal et al	No	No	No	No	No	Yes	No	No	No	Yes	No
USA/MI-QDX-2316/2020	EPI_ISL_604699	Quest Diagnostics	Quest Diagnostics	Rosenthal et al	No	No	No	No	No	No	Yes	No	Yes	No	No
USA/MI-QDX-2360/2020	EPI_ISL_604700	Quest Diagnostics	Quest Diagnostics	Rosenthal et al	No	No	Yes	No	No	No	No	No	No	No	No
USA/MI-QDX-2399/2020	EPI_ISL_604702	Quest Diagnostics	Quest Diagnostics	Rosenthal et al	Yes	No	No	No	No	No	No	No	No	No	No
USA/MI-QDX-26/2020	EPI_ISL_467868	Quest Diagnostics	Quest Diagnostics	Anderson et al	No	Yes	No	No	No	No	No	No	No	No	No
USA/MI-QDX-274/2020	EPI_ISL_571036	Quest Diagnostics	Quest Diagnostics	Rosenthal et al	No	No	No	No	No	No	No	No	Yes	No	No
USA/MI-QDX-277/2020	EPI_ISL_571037	Quest Diagnostics	Quest Diagnostics	Rosenthal et al	No	No	No	Yes	No	No	No	No	No	No	No
USA/MI-QDX-28/2020	EPI_ISL_467869	Quest Diagnostics	Quest Diagnostics	Anderson et al	Yes	No	No	No	Yes	No	No	Yes	No	No	No
USA/MI-QDX-294/2020	EPI_ISL_571038	Quest Diagnostics	Quest Diagnostics	Rosenthal et al	No	No	No	Yes	No	No	No	No	Yes	No	No
USA/MI-QDX-297/2020	EPI_ISL_571041	Quest Diagnostics	Quest Diagnostics	Rosenthal et al	No	No	No	No	No	No	No	Yes	Yes	No	No
USA/MI-QDX-301/2020	EPI_ISL_571045	Quest Diagnostics	Quest Diagnostics	Rosenthal et al	No	No	No	No	Yes	No	No	No	No	No	No
USA/MI-QDX-302/2020	EPI_ISL_571046	Quest Diagnostics	Quest Diagnostics	Rosenthal et al	No	No	No	No	No	Yes	No	No	No	No	No
USA/MI-QDX-304/2020	EPI_ISL_571048	Quest Diagnostics	Quest Diagnostics	Rosenthal et al	No	No	No	Yes	No	Yes	No	No	No	No	No
USA/MI-QDX-306/2020	EPI_ISL_571050	Quest Diagnostics	Quest Diagnostics	Rosenthal et al	No	No	Yes	No	No	No	No	No	Yes	No	No
USA/MI-QDX-308/2020	EPI_ISL_571052	Quest Diagnostics	Quest Diagnostics	Rosenthal et al	Yes	No	No	No	No	No	No	No	No	Yes	No
USA/MI-QDX-309/2020	EPI_ISL_571053	Quest Diagnostics	Quest Diagnostics	Rosenthal et al	Yes	No	No	No	No	No	Yes	No	No	No	No
USA/MI-QDX-310/2020	EPI_ISL_571054	Quest Diagnostics	Quest Diagnostics	Rosenthal et al	Yes	No	No	No	No	No	No	Yes	No	No	No
USA/MI-QDX-311/2020	EPI_ISL_571055	Quest Diagnostics	Quest Diagnostics	Rosenthal et al	No	No	No	No	No	No	Yes	No	No	No	No
USA/MI-QDX-312/2020	EPI_ISL_571056	Quest Diagnostics	Quest Diagnostics	Rosenthal et al	No	No	No	Yes	No	No	No	No	No	No	No
USA/MI-QDX-313/2020	EPI_ISL_571057	Quest Diagnostics	Quest Diagnostics	Rosenthal et al	No	No	No	No	No	No	No	Yes	No	No	No
USA/MI-QDX-316/2020	EPI_ISL_571060	Quest Diagnostics	Quest Diagnostics	Rosenthal et al	No	Yes	No	No	No	No	No	No	No	No	No
USA/MI-QDX-319/2020	EPI_ISL_571063	Quest Diagnostics	Quest Diagnostics	Rosenthal et al	No	No	No	No	Yes	No	No	No	No	No	No
USA/MI-QDX-320/2020	EPI_ISL_571064	Quest Diagnostics	Quest Diagnostics	Rosenthal et al	No	No	No	Yes	No	No	No	No	Yes	No	No
USA/MI-QDX-321/2020	EPI_ISL_571065	Quest Diagnostics	Quest Diagnostics	Rosenthal et al	No	Yes	No	No	No	No	No	No	No	No	No
USA/MI-QDX-322/2020	EPI_ISL_571066	Quest Diagnostics	Quest Diagnostics	Rosenthal et al	Yes	No	No	No	No	Yes	No	No	No	No	No
USA/MI-QDX-326/2020	EPI_ISL_571070	Quest Diagnostics	Quest Diagnostics	Rosenthal et al	Yes	Yes	No	No	No	No	No	No	Yes	No	No
USA/MI-QDX-327/2020	EPI_ISL_571071	Quest Diagnostics	Quest Diagnostics	Rosenthal et al	No	No	No	No	No	No	No	No	Yes	No	No
USA/MI-QDX-332/2020	EPI_ISL_571076	Quest Diagnostics	Quest Diagnostics	Rosenthal et al	No	Yes	No	No	No	No	No	No	No	No	No
USA/MI-QDX-333/2020	EPI_ISL_571077	Quest Diagnostics	Quest Diagnostics	Rosenthal et al	No	No	No	No	No	No	No	Yes	No	No	No
USA/MI-QDX-334/2020	EPI_ISL_571078	Quest Diagnostics	Quest Diagnostics	Rosenthal et al	No	No	No	No	No	No	Yes	No	No	No	No
USA/MI-QDX-335/2020	EPI_ISL_571079	Quest Diagnostics	Quest Diagnostics	Rosenthal et al	No	No	No	Yes	No	No	No	No	No	No	No
USA/MI-QDX-337/2020	EPI_ISL_571081	Quest Diagnostics	Quest Diagnostics	Rosenthal et al	No	Yes	No	No	Yes	No	No	No	No	No	No
USA/MI-QDX-3373/2020	EPI_ISL_884356	Infectious Diseases, Quest Diagnostics	Infectious Diseases, Quest Diagnostics	Rosenthal et al	Yes	Yes	Yes	Yes	Yes	Yes	Yes	Yes	Yes	Yes	No
USA/MI-QDX-339/2020	EPI_ISL_571083	Quest Diagnostics	Quest Diagnostics	Rosenthal et al	No	No	No	No	No	No	No	Yes	No	No	No
USA/MI-QDX-341/2020	EPI_ISL_571085	Quest Diagnostics	Quest Diagnostics	Rosenthal et al	No	No	Yes	No	No	No	Yes	No	No	No	No
USA/MI-QDX-342/2020	EPI_ISL_571086	Quest Diagnostics	Quest Diagnostics	Rosenthal et al	Yes	No	Yes	Yes	No	No	No	No	No	No	No
USA/MI-QDX-345/2020	EPI_ISL_571089	Quest Diagnostics	Quest Diagnostics	Rosenthal et al	No	No	Yes	No	No	No	No	No	No	No	No
USA/MI-QDX-348/2020	EPI_ISL_571092	Quest Diagnostics	Quest Diagnostics	Rosenthal et al	No	No	No	No	No	No	Yes	No	No	No	No
USA/MI-QDX-3534/2020	EPI_ISL_876871	Quest Diagnostics	Quest Diagnostics	Rosenthal et al	Yes	Yes	Yes	Yes	Yes	Yes	Yes	Yes	Yes	Yes	No
USA/MI-QDX-3536/2020	EPI_ISL_876823	Quest Diagnostics	Quest Diagnostics	Rosenthal et al	Yes	Yes	Yes	Yes	Yes	Yes	Yes	Yes	Yes	Yes	No
USA/MI-QDX-354/2020	EPI_ISL_571098	Quest Diagnostics	Quest Diagnostics	Rosenthal et al	No	No	No	No	No	No	Yes	No	No	No	No
USA/MI-QDX-356/2020	EPI_ISL_571099	Quest Diagnostics	Quest Diagnostics	Rosenthal et al	No	Yes	No	No	No	No	No	No	No	No	No
USA/MI-QDX-357/2020	EPI_ISL_571100	Quest Diagnostics	Quest Diagnostics	Rosenthal et al	Yes	No	No	No	No	Yes	No	Yes	No	No	No
USA/MI-QDX-358/2020	EPI_ISL_571101	Quest Diagnostics	Quest Diagnostics	Rosenthal et al	No	No	No	No	No	No	Yes	No	No	No	No
USA/MI-QDX-360/2020	EPI_ISL_571103	Quest Diagnostics	Quest Diagnostics	Rosenthal et al	No	No	No	No	No	No	Yes	No	No	No	No
USA/MI-QDX-363/2020	EPI_ISL_571106	Quest Diagnostics	Quest Diagnostics	Rosenthal et al	No	No	No	No	No	No	No	No	Yes	No	No
USA/MI-QDX-366/2020	EPI_ISL_571109	Quest Diagnostics	Quest Diagnostics	Rosenthal et al	No	No	No	No	Yes	No	No	No	No	No	No
USA/MI-QDX-370/2020	EPI_ISL_571113	Quest Diagnostics	Quest Diagnostics	Rosenthal et al	No	No	No	No	No	No	No	No	No	Yes	No
USA/MI-QDX-373/2020	EPI_ISL_571116	Quest Diagnostics	Quest Diagnostics	Rosenthal et al	No	Yes	No	No	No	No	No	No	No	No	No
USA/MI-QDX-375/2020	EPI_ISL_571118	Quest Diagnostics	Quest Diagnostics	Rosenthal et al	No	No	Yes	Yes	No	No	No	No	No	No	No
USA/MI-QDX-376/2020	EPI_ISL_571119	Quest Diagnostics	Quest Diagnostics	Rosenthal et al	No	Yes	No	No	No	No	No	No	No	No	No
USA/MI-QDX-379/2020	EPI_ISL_571121	Quest Diagnostics	Quest Diagnostics	Rosenthal et al	No	Yes	No	No	No	No	Yes	No	No	Yes	No
USA/MI-QDX-384/2020	EPI_ISL_571126	Quest Diagnostics	Quest Diagnostics	Rosenthal et al	No	No	No	No	No	No	No	Yes	No	No	No
USA/MI-QDX-388/2020	EPI_ISL_571129	Quest Diagnostics	Quest Diagnostics	Rosenthal et al	No	Yes	No	No	No	No	No	No	No	No	No
USA/MI-QDX-393/2020	EPI_ISL_571134	Quest Diagnostics	Quest Diagnostics	Rosenthal et al	No	No	No	Yes	No	Yes	No	No	No	No	No
USA/MI-QDX-401/2020	EPI_ISL_571140	Quest Diagnostics	Quest Diagnostics	Rosenthal et al	Yes	No	No	No	No	No	No	No	No	No	No
USA/MI-QDX-402/2020	EPI_ISL_571141	Quest Diagnostics	Quest Diagnostics	Rosenthal et al	No	Yes	No	No	No	Yes	No	No	No	No	No
USA/MI-QDX-403/2020	EPI_ISL_571142	Quest Diagnostics	Quest Diagnostics	Rosenthal et al	No	No	Yes	No	No	No	No	No	No	No	No
USA/MI-QDX-406/2020	EPI_ISL_571145	Quest Diagnostics	Quest Diagnostics	Rosenthal et al	No	Yes	No	No	No	No	No	No	No	No	No
USA/MI-QDX-408/2020	EPI_ISL_571147	Quest Diagnostics	Quest Diagnostics	Rosenthal et al	No	No	No	No	Yes	Yes	No	No	No	No	No
USA/MI-QDX-409/2020	EPI_ISL_571148	Quest Diagnostics	Quest Diagnostics	Rosenthal et al	No	No	No	Yes	No	No	No	No	No	No	No
USA/MI-QDX-4516/2020	EPI_ISL_937071	Quest Diagnostics	Quest Diagnostics	Rosenthal et al	Yes	Yes	Yes	Yes	Yes	Yes	Yes	Yes	Yes	Yes	No
USA/MI-QDX-455/2020	EPI_ISL_571190	Quest Diagnostics	Quest Diagnostics	Rosenthal et al	No	No	No	No	Yes	No	No	No	No	No	No
USA/MI-QDX-456/2020	EPI_ISL_571191	Quest Diagnostics	Quest Diagnostics	Rosenthal et al	No	No	No	Yes	No	No	No	No	No	Yes	No
USA/MI-QDX-460/2020	EPI_ISL_571195	Quest Diagnostics	Quest Diagnostics	Rosenthal et al	No	No	No	No	Yes	No	No	No	No	No	No
USA/MI-QDX-465/2020	EPI_ISL_571200	Quest Diagnostics	Quest Diagnostics	Rosenthal et al	No	No	No	No	No	No	Yes	No	No	No	No
USA/MI-QDX-467/2020	EPI_ISL_571202	Quest Diagnostics	Quest Diagnostics	Rosenthal et al	Yes	No	No	No	No	No	No	No	No	No	No
USA/MI-QDX-468/2020	EPI_ISL_571203	Quest Diagnostics	Quest Diagnostics	Rosenthal et al	No	No	No	No	No	No	No	Yes	No	No	No
USA/MI-QDX-469/2020	EPI_ISL_571204	Quest Diagnostics	Quest Diagnostics	Rosenthal et al	No	Yes	No	No	No	No	No	No	No	No	No
USA/MI-QDX-471/2020	EPI_ISL_571205	Quest Diagnostics	Quest Diagnostics	Rosenthal et al	Yes	No	No	No	No	No	Yes	No	No	No	No
USA/MI-QDX-474/2020	EPI_ISL_571208	Quest Diagnostics	Quest Diagnostics	Rosenthal et al	No	No	Yes	No	No	No	Yes	No	No	No	No
USA/MI-QDX-475/2020	EPI_ISL_571209	Quest Diagnostics	Quest Diagnostics	Rosenthal et al	No	No	No	No	No	No	Yes	No	No	No	No
USA/MI-QDX-481/2020	EPI_ISL_571215	Quest Diagnostics	Quest Diagnostics	Rosenthal et al	No	Yes	No	No	No	No	No	No	No	No	No
USA/MI-QDX-483/2020	EPI_ISL_571217	Quest Diagnostics	Quest Diagnostics	Rosenthal et al	No	No	No	No	Yes	No	No	No	No	No	No
USA/MI-QDX-484/2020	EPI_ISL_571218	Quest Diagnostics	Quest Diagnostics	Rosenthal et al	No	No	Yes	No	No	No	No	No	No	No	No
USA/MI-QDX-485/2020	EPI_ISL_571219	Quest Diagnostics	Quest Diagnostics	Rosenthal et al	No	No	No	Yes	No	Yes	No	No	No	No	No
USA/MI-QDX-486/2020	EPI_ISL_571220	Quest Diagnostics	Quest Diagnostics	Rosenthal et al	No	Yes	No	No	No	No	No	No	No	No	No
USA/MI-QDX-488/2020	EPI_ISL_571222	Quest Diagnostics	Quest Diagnostics	Rosenthal et al	No	No	No	No	No	No	No	No	No	Yes	No
USA/MI-QDX-492/2020	EPI_ISL_571226	Quest Diagnostics	Quest Diagnostics	Rosenthal et al	No	Yes	No	No	No	No	No	No	Yes	No	No
USA/MI-QDX-498/2020	EPI_ISL_571232	Quest Diagnostics	Quest Diagnostics	Rosenthal et al	No	No	No	No	No	No	No	No	Yes	No	No
USA/MI-QDX-499/2020	EPI_ISL_571233	Quest Diagnostics	Quest Diagnostics	Rosenthal et al	No	No	No	No	No	No	No	No	No	Yes	No
USA/MI-QDX-500/2020	EPI_ISL_571234	Quest Diagnostics	Quest Diagnostics	Rosenthal et al	No	No	Yes	No	No	No	No	No	No	No	No
USA/MI-QDX-501/2020	EPI_ISL_571235	Quest Diagnostics	Quest Diagnostics	Rosenthal et al	No	No	No	No	No	No	Yes	No	No	No	No
USA/MI-QDX-503/2020	EPI_ISL_571237	Quest Diagnostics	Quest Diagnostics	Rosenthal et al	No	No	No	Yes	No	No	No	No	No	No	No
USA/MI-QDX-504/2020	EPI_ISL_571238	Quest Diagnostics	Quest Diagnostics	Rosenthal et al	No	No	No	No	No	No	No	Yes	No	No	No
USA/MI-QDX-505/2020	EPI_ISL_571239	Quest Diagnostics	Quest Diagnostics	Rosenthal et al	No	No	Yes	No	No	No	No	No	No	No	No
USA/MI-QDX-506/2020	EPI_ISL_571240	Quest Diagnostics	Quest Diagnostics	Rosenthal et al	No	No	No	No	No	No	Yes	No	No	No	No
USA/MI-QDX-507/2020	EPI_ISL_571241	Quest Diagnostics	Quest Diagnostics	Rosenthal et al	No	No	No	No	No	Yes	No	No	No	Yes	No
USA/MI-QDX-508/2020	EPI_ISL_571242	Quest Diagnostics	Quest Diagnostics	Rosenthal et al	No	No	No	No	No	No	No	No	No	Yes	No
USA/MI-QDX-509/2020	EPI_ISL_571243	Quest Diagnostics	Quest Diagnostics	Rosenthal et al	No	No	No	Yes	No	No	No	Yes	No	No	No
USA/MI-QDX-510/2020	EPI_ISL_571244	Quest Diagnostics	Quest Diagnostics	Rosenthal et al	No	No	No	Yes	No	Yes	No	No	No	No	No
USA/MI-QDX-511/2020	EPI_ISL_571245	Quest Diagnostics	Quest Diagnostics	Rosenthal et al	No	No	No	Yes	No	No	No	No	No	No	No
USA/MI-QDX-512/2020	EPI_ISL_571246	Quest Diagnostics	Quest Diagnostics	Rosenthal et al	No	Yes	No	No	No	No	No	No	No	No	No
USA/MI-QDX-52/2020	EPI_ISL_467870	Quest Diagnostics	Quest Diagnostics	Anderson et al	No	No	No	No	No	No	No	Yes	No	No	No
USA/MI-QDX-58/2020	EPI_ISL_467871	Quest Diagnostics	Quest Diagnostics	Anderson et al	No	No	No	No	No	No	No	No	Yes	No	No
USA/MI-QDX-590/2020	EPI_ISL_571328	Quest Diagnostics	Quest Diagnostics	Rosenthal et al	Yes	Yes	No	No	No	Yes	No	No	No	No	No
USA/MI-QDX-591/2020	EPI_ISL_571329	Quest Diagnostics	Quest Diagnostics	Rosenthal et al	No	No	No	No	Yes	No	No	No	No	Yes	No
USA/MI-QDX-592/2020	EPI_ISL_571330	Quest Diagnostics	Quest Diagnostics	Rosenthal et al	No	No	No	No	Yes	No	No	No	No	No	No
USA/MI-QDX-598/2020	EPI_ISL_571334	Quest Diagnostics	Quest Diagnostics	Rosenthal et al	No	No	No	No	No	Yes	No	No	No	No	No
USA/MI-QDX-601/2020	EPI_ISL_571336	Quest Diagnostics	Quest Diagnostics	Rosenthal et al	No	No	No	Yes	Yes	No	No	No	No	No	No
USA/MI-QDX-615/2020	EPI_ISL_571344	Quest Diagnostics	Quest Diagnostics	Rosenthal et al	No	No	No	No	No	Yes	No	No	Yes	No	No
USA/MI-QDX-616/2020	EPI_ISL_571345	Quest Diagnostics	Quest Diagnostics	Rosenthal et al	No	No	No	No	No	No	No	Yes	No	Yes	No
USA/MI-QDX-619/2020	EPI_ISL_571346	Quest Diagnostics	Quest Diagnostics	Rosenthal et al	No	No	No	No	Yes	No	No	No	No	No	No
USA/MI-QDX-621/2020	EPI_ISL_571348	Quest Diagnostics	Quest Diagnostics	Rosenthal et al	No	No	No	No	No	Yes	No	No	No	No	No
USA/MI-QDX-624/2020	EPI_ISL_571351	Quest Diagnostics	Quest Diagnostics	Rosenthal et al	No	No	No	No	No	No	No	Yes	No	No	No
USA/MI-QDX-625/2020	EPI_ISL_571352	Quest Diagnostics	Quest Diagnostics	Rosenthal et al	No	No	No	No	Yes	No	Yes	No	No	No	No
USA/MI-QDX-628/2020	EPI_ISL_571355	Quest Diagnostics	Quest Diagnostics	Rosenthal et al	No	No	No	No	Yes	No	No	No	No	No	No
USA/MI-QDX-629/2020	EPI_ISL_571356	Quest Diagnostics	Quest Diagnostics	Rosenthal et al	No	No	No	No	No	No	No	No	No	Yes	No
USA/MI-QDX-630/2020	EPI_ISL_571357	Quest Diagnostics	Quest Diagnostics	Rosenthal et al	No	No	No	No	No	Yes	No	No	No	No	No
USA/MI-QDX-632/2020	EPI_ISL_571358	Quest Diagnostics	Quest Diagnostics	Rosenthal et al	No	Yes	No	No	No	No	No	No	No	No	No
USA/MI-QDX-634/2020	EPI_ISL_571359	Quest Diagnostics	Quest Diagnostics	Rosenthal et al	No	No	No	Yes	No	No	Yes	No	No	No	No
USA/MI-QDX-635/2020	EPI_ISL_571360	Quest Diagnostics	Quest Diagnostics	Rosenthal et al	No	No	No	No	No	Yes	No	No	No	No	No
USA/MI-QDX-636/2020	EPI_ISL_571361	Quest Diagnostics	Quest Diagnostics	Rosenthal et al	No	No	No	No	No	No	No	Yes	No	No	No
USA/MI-QDX-638/2020	EPI_ISL_571363	Quest Diagnostics	Quest Diagnostics	Rosenthal et al	No	No	No	No	Yes	No	No	No	No	No	No
USA/MI-QDX-640/2020	EPI_ISL_571365	Quest Diagnostics	Quest Diagnostics	Rosenthal et al	No	No	No	No	No	No	No	No	No	Yes	No
USA/MI-QDX-641/2020	EPI_ISL_571366	Quest Diagnostics	Quest Diagnostics	Rosenthal et al	No	No	Yes	No	No	No	No	No	No	No	No
USA/MI-QDX-644/2020	EPI_ISL_571369	Quest Diagnostics	Quest Diagnostics	Rosenthal et al	No	No	No	No	No	No	Yes	No	No	No	No
USA/MI-QDX-648/2020	EPI_ISL_571373	Quest Diagnostics	Quest Diagnostics	Rosenthal et al	No	No	No	No	No	Yes	No	No	No	No	No
USA/MI-QDX-651/2020	EPI_ISL_571374	Quest Diagnostics	Quest Diagnostics	Rosenthal et al	No	No	No	No	No	Yes	No	No	No	No	No
USA/MI-QDX-652/2020	EPI_ISL_571375	Quest Diagnostics	Quest Diagnostics	Rosenthal et al	No	No	No	No	Yes	No	No	No	No	No	No
USA/MI-QDX-655/2020	EPI_ISL_571378	Quest Diagnostics	Quest Diagnostics	Rosenthal et al	No	No	No	No	No	No	No	Yes	No	No	No
USA/MI-QDX-690/2020	EPI_ISL_571438	Quest Diagnostics	Quest Diagnostics	Rosenthal et al	No	Yes	No	No	No	No	No	No	No	No	No
USA/MI-QDX-691/2020	EPI_ISL_571439	Quest Diagnostics	Quest Diagnostics	Rosenthal et al	No	No	Yes	No	No	No	No	No	No	No	No
USA/MI-QDX-701/2020	EPI_ISL_571440	Quest Diagnostics	Quest Diagnostics	Rosenthal et al	No	No	No	No	No	No	Yes	Yes	Yes	No	No
USA/MI-QDX-711/2020	EPI_ISL_571444	Quest Diagnostics	Quest Diagnostics	Rosenthal et al	Yes	Yes	No	No	No	No	No	Yes	No	No	No
USA/MI-QDX-714/2020	EPI_ISL_571447	Quest Diagnostics	Quest Diagnostics	Rosenthal et al	No	No	No	No	No	No	No	Yes	No	No	No
USA/MI-QDX-715/2020	EPI_ISL_571448	Quest Diagnostics	Quest Diagnostics	Rosenthal et al	No	No	No	No	No	No	No	No	No	Yes	No
USA/MI-QDX-716/2020	EPI_ISL_571449	Quest Diagnostics	Quest Diagnostics	Rosenthal et al	No	Yes	No	No	No	No	No	No	No	No	No
USA/MI-QDX-717/2020	EPI_ISL_571450	Quest Diagnostics	Quest Diagnostics	Rosenthal et al	No	No	No	No	Yes	No	No	No	Yes	No	No
USA/MI-QDX-718/2020	EPI_ISL_571451	Quest Diagnostics	Quest Diagnostics	Rosenthal et al	No	No	No	No	Yes	No	No	Yes	No	No	No
USA/MI-QDX-719/2020	EPI_ISL_571452	Quest Diagnostics	Quest Diagnostics	Rosenthal et al	No	No	No	No	Yes	No	Yes	No	No	No	No
USA/MI-QDX-721/2020	EPI_ISL_571454	Quest Diagnostics	Quest Diagnostics	Rosenthal et al	No	No	No	Yes	No	No	No	No	No	No	No
USA/MI-QDX-722/2020	EPI_ISL_571455	Quest Diagnostics	Quest Diagnostics	Rosenthal et al	Yes	No	No	No	No	No	No	No	No	No	No
USA/MI-QDX-725/2020	EPI_ISL_571458	Quest Diagnostics	Quest Diagnostics	Rosenthal et al	No	No	Yes	No	No	No	No	No	No	No	No
USA/MI-QDX-726/2020	EPI_ISL_571459	Quest Diagnostics	Quest Diagnostics	Rosenthal et al	Yes	No	No	No	No	No	No	No	Yes	No	No
USA/MI-QDX-727/2020	EPI_ISL_571460	Quest Diagnostics	Quest Diagnostics	Rosenthal et al	No	No	Yes	No	No	No	No	No	No	No	No
USA/MI-QDX-728/2020	EPI_ISL_571461	Quest Diagnostics	Quest Diagnostics	Rosenthal et al	No	No	Yes	No	No	No	No	No	No	No	No
USA/MI-QDX-731/2020	EPI_ISL_571464	Quest Diagnostics	Quest Diagnostics	Rosenthal et al	No	No	No	No	No	No	No	Yes	Yes	No	No
USA/MI-QDX-733/2020	EPI_ISL_571466	Quest Diagnostics	Quest Diagnostics	Rosenthal et al	No	Yes	No	No	No	No	No	No	Yes	No	No
USA/MI-QDX-734/2020	EPI_ISL_571467	Quest Diagnostics	Quest Diagnostics	Rosenthal et al	No	No	No	No	Yes	No	No	No	No	Yes	No
USA/MI-QDX-737/2020	EPI_ISL_571470	Quest Diagnostics	Quest Diagnostics	Rosenthal et al	Yes	No	No	No	No	No	No	No	No	Yes	No
USA/MI-QDX-738/2020	EPI_ISL_571471	Quest Diagnostics	Quest Diagnostics	Rosenthal et al	No	No	No	No	Yes	No	No	No	No	No	No
USA/MI-QDX-739/2020	EPI_ISL_571472	Quest Diagnostics	Quest Diagnostics	Rosenthal et al	No	No	No	No	No	No	Yes	No	Yes	No	No
USA/MI-QDX-751/2020	EPI_ISL_571532	Quest Diagnostics	Quest Diagnostics	Rosenthal et al	No	Yes	No	No	No	No	No	No	No	No	No
USA/MI-QDX-754/2020	EPI_ISL_571533	Quest Diagnostics	Quest Diagnostics	Rosenthal et al	No	No	No	No	Yes	No	No	No	Yes	No	No
USA/MI-QDX-755/2020	EPI_ISL_571534	Quest Diagnostics	Quest Diagnostics	Rosenthal et al	No	Yes	No	No	No	No	No	Yes	No	No	No
USA/MI-QDX-820/2020	EPI_ISL_571537	Quest Diagnostics	Quest Diagnostics	Rosenthal et al	No	No	No	No	No	No	Yes	No	No	No	No
USA/MI-QDX-823/2020	EPI_ISL_571540	Quest Diagnostics	Quest Diagnostics	Rosenthal et al	No	No	Yes	No	No	No	No	Yes	No	No	No
USA/MI-QDX-826/2020	EPI_ISL_571543	Quest Diagnostics	Quest Diagnostics	Rosenthal et al	No	No	No	No	Yes	Yes	No	No	No	No	No
USA/MI-QDX-828/2020	EPI_ISL_571605	Quest Diagnostics	Quest Diagnostics	Rosenthal et al	No	No	No	No	No	No	No	Yes	No	Yes	No
USA/MI-QDX-886/2020	EPI_ISL_571607	Quest Diagnostics	Quest Diagnostics	Rosenthal et al	No	No	Yes	No	No	No	Yes	No	No	No	No
USA/MI-QDX-887/2020	EPI_ISL_571608	Quest Diagnostics	Quest Diagnostics	Rosenthal et al	Yes	Yes	No	No	No	No	No	No	No	No	No
USA/MI-QDX-888/2020	EPI_ISL_571609	Quest Diagnostics	Quest Diagnostics	Rosenthal et al	No	No	No	Yes	No	No	Yes	No	No	No	No
USA/MI-QDX-890/2020	EPI_ISL_571611	Quest Diagnostics	Quest Diagnostics	Rosenthal et al	No	Yes	No	Yes	No	No	Yes	No	No	No	No
USA/MI-QDX-891/2020	EPI_ISL_571612	Quest Diagnostics	Quest Diagnostics	Rosenthal et al	No	Yes	No	No	No	No	No	No	No	No	No
USA/MI-QDX-892/2020	EPI_ISL_571613	Quest Diagnostics	Quest Diagnostics	Rosenthal et al	No	No	No	No	No	No	Yes	No	No	No	No
USA/MI-QDX-893/2020	EPI_ISL_571614	Quest Diagnostics	Quest Diagnostics	Rosenthal et al	No	No	No	No	Yes	No	No	Yes	No	No	No
USA/MI-QDX-894/2020	EPI_ISL_571615	Quest Diagnostics	Quest Diagnostics	Rosenthal et al	No	No	No	Yes	No	No	No	No	No	No	No
USA/MI-QDX-900/2020	EPI_ISL_571621	Quest Diagnostics	Quest Diagnostics	Rosenthal et al	No	No	No	No	No	Yes	No	No	No	No	No
USA/MI-QDX-901/2020	EPI_ISL_571622	Quest Diagnostics	Quest Diagnostics	Rosenthal et al	No	No	No	No	No	Yes	No	No	No	No	No
USA/MI-QDX-902/2020	EPI_ISL_571623	Quest Diagnostics	Quest Diagnostics	Rosenthal et al	No	No	No	No	No	Yes	No	No	No	No	No
USA/MI-QDX-918/2020	EPI_ISL_571628	Quest Diagnostics	Quest Diagnostics	Rosenthal et al	No	No	No	No	No	Yes	No	No	No	No	No
USA/MI-QDX-919/2020	EPI_ISL_571629	Quest Diagnostics	Quest Diagnostics	Rosenthal et al	No	Yes	No	No	No	No	No	No	No	No	No
USA/MI-QDX-926/2020	EPI_ISL_571631	Quest Diagnostics	Quest Diagnostics	Rosenthal et al	No	No	No	No	No	No	Yes	No	No	No	No
USA/MI-QDX-927/2020	EPI_ISL_571632	Quest Diagnostics	Quest Diagnostics	Rosenthal et al	No	No	No	No	No	Yes	No	No	No	Yes	No
USA/MI-QDX-930/2020	EPI_ISL_571634	Quest Diagnostics	Quest Diagnostics	Rosenthal et al	No	No	Yes	No	No	No	No	No	No	No	No
USA/MI-QDX-932/2020	EPI_ISL_571636	Quest Diagnostics	Quest Diagnostics	Rosenthal et al	No	No	No	Yes	No	No	No	No	No	No	No
USA/MI-QDX-935/2020	EPI_ISL_571639	Quest Diagnostics	Quest Diagnostics	Rosenthal et al	No	No	No	No	No	No	No	No	No	Yes	No
USA/MI-SC2-0007/2020	EPI_ISL_424989	Bureau of Laboratories, Michigan Department of Health and Human Services	Michigan Department of Health and Human Services	Blankenship HM et al	No	No	No	No	No	No	No	No	Yes	No	No
USA/MI-UM-10033759721/2020	EPI_ISL_578090	University of Michigan Clinical Microbiology Laboratory	Lauring Lab, University of Michigan, Department of Microbiology and Immunology	Valesano et al	Yes	No	No	No	No	No	No	No	No	No	No
USA/MI-UM-10033760952/2020	EPI_ISL_578096	University of Michigan Clinical Microbiology Laboratory	Lauring Lab, University of Michigan, Department of Microbiology and Immunology	Valesano et al	No	No	Yes	No	No	No	No	No	No	No	No
USA/MI-UM-10033767074/2020	EPI_ISL_578098	University of Michigan Clinical Microbiology Laboratory	Lauring Lab, University of Michigan, Department of Microbiology and Immunology	Valesano et al	No	Yes	No	No	No	No	No	Yes	No	No	No
USA/MI-UM-10033768049/2020	EPI_ISL_578099	University of Michigan Clinical Microbiology Laboratory	Lauring Lab, University of Michigan, Department of Microbiology and Immunology	Valesano et al	No	No	No	No	No	No	No	No	No	Yes	No
USA/MI-UM-10033768659/2020	EPI_ISL_578101	University of Michigan Clinical Microbiology Laboratory	Lauring Lab, University of Michigan, Department of Microbiology and Immunology	Valesano et al	No	No	No	No	No	No	No	No	No	Yes	No
USA/MI-UM-10033769080/2020	EPI_ISL_578102	University of Michigan Clinical Microbiology Laboratory	Lauring Lab, University of Michigan, Department of Microbiology and Immunology	Valesano et al	No	No	No	Yes	No	No	No	No	No	No	No
USA/MI-UM-10033774911/2020	EPI_ISL_578103	University of Michigan Clinical Microbiology Laboratory	Lauring Lab, University of Michigan, Department of Microbiology and Immunology	Valesano et al	No	No	No	No	No	No	No	No	No	Yes	No
USA/MI-UM-10033781516/2020	EPI_ISL_578107	University of Michigan Clinical Microbiology Laboratory	Lauring Lab, University of Michigan, Department of Microbiology and Immunology	Valesano et al	No	No	No	Yes	No	No	No	No	No	No	No
USA/MI-UM-10033781702/2020	EPI_ISL_578108	University of Michigan Clinical Microbiology Laboratory	Lauring Lab, University of Michigan, Department of Microbiology and Immunology	Valesano et al	Yes	No	No	No	No	No	No	No	No	No	No
USA/MI-UM-10033783681/2020	EPI_ISL_578110	University of Michigan Clinical Microbiology Laboratory	Lauring Lab, University of Michigan, Department of Microbiology and Immunology	Valesano et al	Yes	No	No	No	No	No	No	No	No	No	No
USA/MI-UM-10033789519/2020	EPI_ISL_578113	University of Michigan Clinical Microbiology Laboratory	Lauring Lab, University of Michigan, Department of Microbiology and Immunology	Valesano et al	No	No	No	No	No	No	No	Yes	No	No	No
USA/MI-UM-10033792343/2020	EPI_ISL_578115	University of Michigan Clinical Microbiology Laboratory	Lauring Lab, University of Michigan, Department of Microbiology and Immunology	Valesano et al	No	No	No	No	Yes	No	No	No	No	No	No
USA/MI-UM-10033792567/2020	EPI_ISL_578116	University of Michigan Clinical Microbiology Laboratory	Lauring Lab, University of Michigan, Department of Microbiology and Immunology	Valesano et al	No	Yes	No	No	No	Yes	No	No	No	No	No
USA/MI-UM-10033793415/2020	EPI_ISL_578119	University of Michigan Clinical Microbiology Laboratory	Lauring Lab, University of Michigan, Department of Microbiology and Immunology	Valesano et al	No	No	No	No	No	No	No	No	Yes	No	No
USA/MI-UM-10033797611/2020	EPI_ISL_578088	University of Michigan Clinical Microbiology Laboratory	Lauring Lab, University of Michigan, Department of Microbiology and Immunology	Valesano et al	No	No	No	Yes	No	No	No	No	No	No	No
USA/MI-UM-10033798318/2020	EPI_ISL_578122	University of Michigan Clinical Microbiology Laboratory	Lauring Lab, University of Michigan, Department of Microbiology and Immunology	Valesano et al	No	No	No	No	No	No	No	No	No	Yes	No
USA/MI-UM-10033808341/2020	EPI_ISL_578123	University of Michigan Clinical Microbiology Laboratory	Lauring Lab, University of Michigan, Department of Microbiology and Immunology	Valesano et al	No	No	No	Yes	No	No	No	Yes	No	No	No
USA/MI-UM-10033810376/2020	EPI_ISL_578127	University of Michigan Clinical Microbiology Laboratory	Lauring Lab, University of Michigan, Department of Microbiology and Immunology	Valesano et al	Yes	No	No	No	No	No	No	No	No	No	No
USA/MI-UM-10033813745/2020	EPI_ISL_578129	University of Michigan Clinical Microbiology Laboratory	Lauring Lab, University of Michigan, Department of Microbiology and Immunology	Valesano et al	No	No	No	No	No	No	Yes	No	No	No	No
USA/MI-UM-10033815825/2020	EPI_ISL_578130	University of Michigan Clinical Microbiology Laboratory	Lauring Lab, University of Michigan, Department of Microbiology and Immunology	Valesano et al	No	No	No	No	Yes	No	No	No	No	No	No
USA/MI-UM-10033827292/2020	EPI_ISL_578132	University of Michigan Clinical Microbiology Laboratory	Lauring Lab, University of Michigan, Department of Microbiology and Immunology	Valesano et al	Yes	No	No	Yes	No	No	No	No	No	No	No
USA/MI-UM-10033828725/2020	EPI_ISL_578133	University of Michigan Clinical Microbiology Laboratory	Lauring Lab, University of Michigan, Department of Microbiology and Immunology	Valesano et al	Yes	No	No	No	No	No	No	No	Yes	No	No
USA/MI-UM-10033829306/2020	EPI_ISL_578135	University of Michigan Clinical Microbiology Laboratory	Lauring Lab, University of Michigan, Department of Microbiology and Immunology	Valesano et al	No	No	No	No	No	Yes	No	No	No	No	No
USA/MI-UM-10033833216/2020	EPI_ISL_578136	University of Michigan Clinical Microbiology Laboratory	Lauring Lab, University of Michigan, Department of Microbiology and Immunology	Valesano et al	No	No	No	No	No	Yes	No	No	No	No	No
USA/MI-UM-10033836752/2020	EPI_ISL_578137	University of Michigan Clinical Microbiology Laboratory	Lauring Lab, University of Michigan, Department of Microbiology and Immunology	Valesano et al	No	No	No	No	No	Yes	No	No	No	No	No
USA/MI-UM-10033842393/2020	EPI_ISL_578138	University of Michigan Clinical Microbiology Laboratory	Lauring Lab, University of Michigan, Department of Microbiology and Immunology	Valesano et al	Yes	No	No	No	No	No	No	Yes	No	No	No
USA/MI-UM-10033851156/2020	EPI_ISL_578139	University of Michigan Clinical Microbiology Laboratory	Lauring Lab, University of Michigan, Department of Microbiology and Immunology	Valesano et al	Yes	No	No	No	No	Yes	No	Yes	No	No	No
USA/MI-UM-10033851497/2020	EPI_ISL_578140	University of Michigan Clinical Microbiology Laboratory	Lauring Lab, University of Michigan, Department of Microbiology and Immunology	Valesano et al	No	No	No	No	Yes	No	Yes	No	No	No	No
USA/MI-UM-10033852420/2020	EPI_ISL_578141	University of Michigan Clinical Microbiology Laboratory	Lauring Lab, University of Michigan, Department of Microbiology and Immunology	Valesano et al	No	No	Yes	No	No	No	No	No	No	No	No
USA/MI-UM-10033852483/2020	EPI_ISL_578142	University of Michigan Clinical Microbiology Laboratory	Lauring Lab, University of Michigan, Department of Microbiology and Immunology	Valesano et al	No	Yes	Yes	No	Yes	No	No	No	No	No	No
USA/MI-UM-10033852722/2020	EPI_ISL_578083	University of Michigan Clinical Microbiology Laboratory	Lauring Lab, University of Michigan, Department of Microbiology and Immunology	Valesano et al	Yes	No	No	No	No	No	No	No	No	No	No
USA/MI-UM-10033854135/2020	EPI_ISL_578092	University of Michigan Clinical Microbiology Laboratory	Lauring Lab, University of Michigan, Department of Microbiology and Immunology	Valesano et al	No	Yes	No	No	No	No	No	Yes	No	No	No
USA/MI-UM-10033864153/2020	EPI_ISL_578086	University of Michigan Clinical Microbiology Laboratory	Lauring Lab, University of Michigan, Department of Microbiology and Immunology	Valesano et al	Yes	No	No	No	No	No	No	No	No	No	No
USA/MI-UM-10033866753/2020	EPI_ISL_578143	University of Michigan Clinical Microbiology Laboratory	Lauring Lab, University of Michigan, Department of Microbiology and Immunology	Valesano et al	No	No	No	No	No	No	No	Yes	No	No	No
USA/MI-UM-10033871564/2020	EPI_ISL_578144	University of Michigan Clinical Microbiology Laboratory	Lauring Lab, University of Michigan, Department of Microbiology and Immunology	Valesano et al	No	Yes	No	No	No	No	Yes	No	Yes	No	No
USA/MI-UM-10033871586/2020	EPI_ISL_578145	University of Michigan Clinical Microbiology Laboratory	Lauring Lab, University of Michigan, Department of Microbiology and Immunology	Valesano et al	No	No	No	No	No	Yes	No	No	No	No	No
USA/MI-UM-10033872085/2020	EPI_ISL_578146	University of Michigan Clinical Microbiology Laboratory	Lauring Lab, University of Michigan, Department of Microbiology and Immunology	Valesano et al	No	No	No	Yes	No	No	No	No	No	No	No
USA/MI-UM-10033872219/2020	EPI_ISL_578147	University of Michigan Clinical Microbiology Laboratory	Lauring Lab, University of Michigan, Department of Microbiology and Immunology	Valesano et al	No	No	Yes	No	No	No	No	No	No	No	No
USA/MI-UM-10033872707/2020	EPI_ISL_578148	University of Michigan Clinical Microbiology Laboratory	Lauring Lab, University of Michigan, Department of Microbiology and Immunology	Valesano et al	No	No	No	Yes	No	No	No	Yes	No	No	No
USA/MI-UM-10033876035/2020	EPI_ISL_578149	University of Michigan Clinical Microbiology Laboratory	Lauring Lab, University of Michigan, Department of Microbiology and Immunology	Valesano et al	No	No	No	Yes	Yes	No	No	No	No	No	No
USA/MI-UM-10033876044/2020	EPI_ISL_578150	University of Michigan Clinical Microbiology Laboratory	Lauring Lab, University of Michigan, Department of Microbiology and Immunology	Valesano et al	No	No	No	No	Yes	No	No	No	No	No	No
USA/MI-UM-10033901123/2020	EPI_ISL_578152	University of Michigan Clinical Microbiology Laboratory	Lauring Lab, University of Michigan, Department of Microbiology and Immunology	Valesano et al	No	No	No	No	No	No	No	No	No	Yes	No
USA/MI-UM-10033907638/2020	EPI_ISL_578155	University of Michigan Clinical Microbiology Laboratory	Lauring Lab, University of Michigan, Department of Microbiology and Immunology	Valesano et al	No	No	No	No	No	No	Yes	No	Yes	No	No
USA/MI-UM-10033916720/2020	EPI_ISL_578156	University of Michigan Clinical Microbiology Laboratory	Lauring Lab, University of Michigan, Department of Microbiology and Immunology	Valesano et al	No	No	No	Yes	No	No	No	No	No	No	No
USA/MI-UM-10033916721/2020	EPI_ISL_578157	University of Michigan Clinical Microbiology Laboratory	Lauring Lab, University of Michigan, Department of Microbiology and Immunology	Valesano et al	No	No	Yes	No	Yes	Yes	No	No	No	No	No
USA/MI-UM-10033920353/2020	EPI_ISL_578158	University of Michigan Clinical Microbiology Laboratory	Lauring Lab, University of Michigan, Department of Microbiology and Immunology	Valesano et al	No	No	No	No	No	No	No	Yes	No	No	No
USA/MI-UM-10033971920/2020	EPI_ISL_578160	University of Michigan Clinical Microbiology Laboratory	Lauring Lab, University of Michigan, Department of Microbiology and Immunology	Valesano et al	Yes	No	No	No	Yes	No	Yes	Yes	Yes	No	No
USA/MI-UM-10033981968/2020	EPI_ISL_578162	University of Michigan Clinical Microbiology Laboratory	Lauring Lab, University of Michigan, Department of Microbiology and Immunology	Valesano et al	No	No	No	No	No	No	No	Yes	Yes	No	No
USA/MI-UM-10033991503/2020	EPI_ISL_578185	University of Michigan Clinical Microbiology Laboratory	Lauring Lab, University of Michigan, Department of Microbiology and Immunology	Valesano et al	No	Yes	No	No	No	Yes	No	No	No	No	No
USA/MI-UM-10034004586/2020	EPI_ISL_578163	University of Michigan Clinical Microbiology Laboratory	Lauring Lab, University of Michigan, Department of Microbiology and Immunology	Valesano et al	Yes	No	No	No	No	No	No	No	No	No	No
USA/MI-UM-10034005736/2020	EPI_ISL_578164	University of Michigan Clinical Microbiology Laboratory	Lauring Lab, University of Michigan, Department of Microbiology and Immunology	Valesano et al	Yes	No	No	No	No	No	No	No	No	No	No
USA/MI-UM-10034012043/2020	EPI_ISL_578167	University of Michigan Clinical Microbiology Laboratory	Lauring Lab, University of Michigan, Department of Microbiology and Immunology	Valesano et al	Yes	No	No	Yes	Yes	No	No	No	No	No	No
USA/MI-UM-10034056764/2020	EPI_ISL_578169	University of Michigan Clinical Microbiology Laboratory	Lauring Lab, University of Michigan, Department of Microbiology and Immunology	Valesano et al	No	No	No	Yes	No	No	No	Yes	No	No	No
USA/MI-UM-10034110078/2020	EPI_ISL_578170	University of Michigan Clinical Microbiology Laboratory	Lauring Lab, University of Michigan, Department of Microbiology and Immunology	Valesano et al	No	Yes	No	No	Yes	No	Yes	Yes	No	Yes	No
USA/MI-UM-10034135987/2020	EPI_ISL_578171	University of Michigan Clinical Microbiology Laboratory	Lauring Lab, University of Michigan, Department of Microbiology and Immunology	Valesano et al	No	No	No	Yes	Yes	Yes	No	Yes	Yes	Yes	No
USA/MI-UM-10034148754/2020	EPI_ISL_578172	University of Michigan Clinical Microbiology Laboratory	Lauring Lab, University of Michigan, Department of Microbiology and Immunology	Valesano et al	Yes	Yes	Yes	No	No	No	Yes	No	Yes	Yes	No
USA/MI-UM-10034240230/2020	EPI_ISL_578173	University of Michigan Clinical Microbiology Laboratory	Lauring Lab, University of Michigan, Department of Microbiology and Immunology	Valesano et al	Yes	No	Yes	Yes	No	Yes	Yes	No	Yes	No	No
USA/MI-UM-10034244391/2020	EPI_ISL_578082	University of Michigan Clinical Microbiology Laboratory	Lauring Lab, University of Michigan, Department of Microbiology and Immunology	Valesano et al	Yes	No	No	No	No	No	No	No	No	No	No
USA/MI-UM-10035531897/2020	EPI_ISL_583275	University of Michigan Clinical Microbiology Laboratory	Lauring Lab, University of Michigan, Department of Microbiology and Immunology	Valesano et al	Yes	Yes	Yes	Yes	Yes	Yes	Yes	Yes	Yes	Yes	Yes
USA/MI-UM-10035547701/2020	EPI_ISL_583258	University of Michigan Clinical Microbiology Laboratory	Lauring Lab, University of Michigan, Department of Microbiology and Immunology	Valesano et al	Yes	Yes	Yes	Yes	Yes	Yes	Yes	Yes	Yes	Yes	Yes
USA/MI-UM-10035555295/2020	EPI_ISL_583264	University of Michigan Clinical Microbiology Laboratory	Lauring Lab, University of Michigan, Department of Microbiology and Immunology	Valesano et al	Yes	Yes	Yes	Yes	Yes	Yes	Yes	Yes	Yes	Yes	Yes
USA/MI-UM-10035615810/2020	EPI_ISL_583270	University of Michigan Clinical Microbiology Laboratory	Lauring Lab, University of Michigan, Department of Microbiology and Immunology	Valesano et al	Yes	Yes	Yes	Yes	Yes	Yes	Yes	Yes	Yes	Yes	Yes
USA/MI-UM-10035622031/2020	EPI_ISL_583260	University of Michigan Clinical Microbiology Laboratory	Lauring Lab, University of Michigan, Department of Microbiology and Immunology	Valesano et al	Yes	Yes	Yes	Yes	Yes	Yes	Yes	Yes	Yes	Yes	Yes
USA/MI-UM-10035624217/2020	EPI_ISL_583265	University of Michigan Clinical Microbiology Laboratory	Lauring Lab, University of Michigan, Department of Microbiology and Immunology	Valesano et al	Yes	Yes	Yes	Yes	Yes	Yes	Yes	Yes	Yes	Yes	Yes
USA/MI-UM-10035637067/2020	EPI_ISL_583284	University of Michigan Clinical Microbiology Laboratory	Lauring Lab, University of Michigan, Department of Microbiology and Immunology	Valesano et al	Yes	Yes	Yes	Yes	Yes	Yes	Yes	Yes	Yes	Yes	Yes
USA/MI-UM-10035638276/2020	EPI_ISL_583271	University of Michigan Clinical Microbiology Laboratory	Lauring Lab, University of Michigan, Department of Microbiology and Immunology	Valesano et al	Yes	Yes	Yes	Yes	Yes	Yes	Yes	Yes	Yes	Yes	Yes
USA/MI-UM-10035638988/2020	EPI_ISL_583261	University of Michigan Clinical Microbiology Laboratory	Lauring Lab, University of Michigan, Department of Microbiology and Immunology	Valesano et al	Yes	Yes	Yes	Yes	Yes	Yes	Yes	Yes	Yes	Yes	Yes
USA/MI-UM-10035641365/2020	EPI_ISL_583285	University of Michigan Clinical Microbiology Laboratory	Lauring Lab, University of Michigan, Department of Microbiology and Immunology	Valesano et al	Yes	Yes	Yes	Yes	Yes	Yes	Yes	Yes	Yes	Yes	Yes
USA/MI-UM-10035665108/2020	EPI_ISL_583250	University of Michigan Clinical Microbiology Laboratory	Lauring Lab, University of Michigan, Department of Microbiology and Immunology	Valesano et al	Yes	Yes	Yes	Yes	Yes	Yes	Yes	Yes	Yes	Yes	Yes
USA/MI-UM-10035665912/2020	EPI_ISL_583267	University of Michigan Clinical Microbiology Laboratory	Lauring Lab, University of Michigan, Department of Microbiology and Immunology	Valesano et al	Yes	Yes	Yes	Yes	Yes	Yes	Yes	Yes	Yes	Yes	Yes
USA/MI-UM-10035667510/2020	EPI_ISL_584095	University of Michigan Clinical Microbiology Laboratory	Lauring Lab, University of Michigan, Department of Microbiology and Immunology	Valesano et al	Yes	Yes	Yes	Yes	Yes	Yes	Yes	Yes	Yes	Yes	Yes
USA/MI-UM-10035681090/2020	EPI_ISL_583287	University of Michigan Clinical Microbiology Laboratory	Lauring Lab, University of Michigan, Department of Microbiology and Immunology	Valesano et al	Yes	Yes	Yes	Yes	Yes	Yes	Yes	Yes	Yes	Yes	Yes
USA/MI-UM-10035681864/2020	EPI_ISL_583274	University of Michigan Clinical Microbiology Laboratory	Lauring Lab, University of Michigan, Department of Microbiology and Immunology	Valesano et al	Yes	Yes	Yes	Yes	Yes	Yes	Yes	Yes	Yes	Yes	Yes
USA/MI-UM-10035683340/2020	EPI_ISL_583259	University of Michigan Clinical Microbiology Laboratory	Lauring Lab, University of Michigan, Department of Microbiology and Immunology	Valesano et al	Yes	Yes	Yes	Yes	Yes	Yes	Yes	Yes	Yes	Yes	Yes
USA/MI-UM-10035685254/2020	EPI_ISL_583253	University of Michigan Clinical Microbiology Laboratory	Lauring Lab, University of Michigan, Department of Microbiology and Immunology	Valesano et al	Yes	Yes	Yes	Yes	Yes	Yes	Yes	Yes	Yes	Yes	Yes
USA/MI-UM-10035685395/2020	EPI_ISL_583272	University of Michigan Clinical Microbiology Laboratory	Lauring Lab, University of Michigan, Department of Microbiology and Immunology	Valesano et al	Yes	Yes	Yes	Yes	Yes	Yes	Yes	Yes	Yes	Yes	Yes
USA/MI-UM-10035685450/2020	EPI_ISL_583257	University of Michigan Clinical Microbiology Laboratory	Lauring Lab, University of Michigan, Department of Microbiology and Immunology	Valesano et al	Yes	Yes	Yes	Yes	Yes	Yes	Yes	Yes	Yes	Yes	Yes
USA/MI-UM-10035692136/2020	EPI_ISL_583266	University of Michigan Clinical Microbiology Laboratory	Lauring Lab, University of Michigan, Department of Microbiology and Immunology	Valesano et al	Yes	Yes	Yes	Yes	Yes	Yes	Yes	Yes	Yes	Yes	Yes
USA/MI-UM-10035692188/2020	EPI_ISL_583262	University of Michigan Clinical Microbiology Laboratory	Lauring Lab, University of Michigan, Department of Microbiology and Immunology	Valesano et al	Yes	Yes	Yes	Yes	Yes	Yes	Yes	Yes	Yes	Yes	Yes
USA/MI-UM-10035692627/2020	EPI_ISL_583279	University of Michigan Clinical Microbiology Laboratory	Lauring Lab, University of Michigan, Department of Microbiology and Immunology	Valesano et al	Yes	Yes	Yes	Yes	Yes	Yes	Yes	Yes	Yes	Yes	Yes
USA/MI-UM-10035695135/2020	EPI_ISL_583252	University of Michigan Clinical Microbiology Laboratory	Lauring Lab, University of Michigan, Department of Microbiology and Immunology	Valesano et al	Yes	Yes	Yes	Yes	Yes	Yes	Yes	Yes	Yes	Yes	Yes
USA/MI-UM-10035696298/2020	EPI_ISL_583268	University of Michigan Clinical Microbiology Laboratory	Lauring Lab, University of Michigan, Department of Microbiology and Immunology	Valesano et al	Yes	Yes	Yes	Yes	Yes	Yes	Yes	Yes	Yes	Yes	Yes
USA/MI-UM-10035701578/2020	EPI_ISL_583273	University of Michigan Clinical Microbiology Laboratory	Lauring Lab, University of Michigan, Department of Microbiology and Immunology	Valesano et al	Yes	Yes	Yes	Yes	Yes	Yes	Yes	Yes	Yes	Yes	Yes
USA/MI-UM-10035701585/2020	EPI_ISL_583288	University of Michigan Clinical Microbiology Laboratory	Lauring Lab, University of Michigan, Department of Microbiology and Immunology	Valesano et al	Yes	Yes	Yes	Yes	Yes	Yes	Yes	Yes	Yes	Yes	Yes
USA/MI-UM-10035702306/2020	EPI_ISL_583256	University of Michigan Clinical Microbiology Laboratory	Lauring Lab, University of Michigan, Department of Microbiology and Immunology	Valesano et al	Yes	Yes	Yes	Yes	Yes	Yes	Yes	Yes	Yes	Yes	Yes
USA/MI-UM-10035702357/2020	EPI_ISL_583249	University of Michigan Clinical Microbiology Laboratory	Lauring Lab, University of Michigan, Department of Microbiology and Immunology	Valesano et al	Yes	Yes	Yes	Yes	Yes	Yes	Yes	Yes	Yes	Yes	Yes
USA/MI-UM-10035702532/2020	EPI_ISL_583263	University of Michigan Clinical Microbiology Laboratory	Lauring Lab, University of Michigan, Department of Microbiology and Immunology	Valesano et al	Yes	Yes	Yes	Yes	Yes	Yes	Yes	Yes	Yes	Yes	Yes
USA/MI-UM-10035702585/2020	EPI_ISL_583269	University of Michigan Clinical Microbiology Laboratory	Lauring Lab, University of Michigan, Department of Microbiology and Immunology	Valesano et al	Yes	Yes	Yes	Yes	Yes	Yes	Yes	Yes	Yes	Yes	Yes
USA/MI-UM-10035703434/2020	EPI_ISL_583282	University of Michigan Clinical Microbiology Laboratory	Lauring Lab, University of Michigan, Department of Microbiology and Immunology	Valesano et al	Yes	Yes	Yes	Yes	Yes	Yes	Yes	Yes	Yes	Yes	Yes
USA/MI-UM-10035704378/2020	EPI_ISL_583283	University of Michigan Clinical Microbiology Laboratory	Lauring Lab, University of Michigan, Department of Microbiology and Immunology	Valesano et al	Yes	Yes	Yes	Yes	Yes	Yes	Yes	Yes	Yes	Yes	Yes
USA/MI-UM-10035704779/2020	EPI_ISL_583286	University of Michigan Clinical Microbiology Laboratory	Lauring Lab, University of Michigan, Department of Microbiology and Immunology	Valesano et al	Yes	Yes	Yes	Yes	Yes	Yes	Yes	Yes	Yes	Yes	Yes
USA/MI-UM-10035711552/2020	EPI_ISL_583276	University of Michigan Clinical Microbiology Laboratory	Lauring Lab, University of Michigan, Department of Microbiology and Immunology	Valesano et al	Yes	Yes	Yes	Yes	Yes	Yes	Yes	Yes	Yes	Yes	Yes
USA/MI-UM-10035711830/2020	EPI_ISL_583280	University of Michigan Clinical Microbiology Laboratory	Lauring Lab, University of Michigan, Department of Microbiology and Immunology	Valesano et al	Yes	Yes	Yes	Yes	Yes	Yes	Yes	Yes	Yes	Yes	Yes
USA/MI-UM-10035711854/2020	EPI_ISL_583305	University of Michigan Clinical Microbiology Laboratory	Lauring Lab, University of Michigan, Department of Microbiology and Immunology	Valesano et al	Yes	Yes	Yes	Yes	Yes	Yes	Yes	Yes	Yes	Yes	Yes
USA/MI-UM-10035711872/2020	EPI_ISL_583281	University of Michigan Clinical Microbiology Laboratory	Lauring Lab, University of Michigan, Department of Microbiology and Immunology	Valesano et al	Yes	Yes	Yes	Yes	Yes	Yes	Yes	Yes	Yes	Yes	Yes
USA/MI-UM-10035712935/2020	EPI_ISL_583254	University of Michigan Clinical Microbiology Laboratory	Lauring Lab, University of Michigan, Department of Microbiology and Immunology	Valesano et al	Yes	Yes	Yes	Yes	Yes	Yes	Yes	Yes	Yes	Yes	Yes
USA/MI-UM-10035713127/2020	EPI_ISL_583255	University of Michigan Clinical Microbiology Laboratory	Lauring Lab, University of Michigan, Department of Microbiology and Immunology	Valesano et al	Yes	Yes	Yes	Yes	Yes	Yes	Yes	Yes	Yes	Yes	Yes
USA/MI-UM-10035713605/2020	EPI_ISL_583278	University of Michigan Clinical Microbiology Laboratory	Lauring Lab, University of Michigan, Department of Microbiology and Immunology	Valesano et al	Yes	Yes	Yes	Yes	Yes	Yes	Yes	Yes	Yes	Yes	Yes
USA/MI-UM-10035713817/2020	EPI_ISL_583277	University of Michigan Clinical Microbiology Laboratory	Lauring Lab, University of Michigan, Department of Microbiology and Immunology	Valesano et al	Yes	Yes	Yes	Yes	Yes	Yes	Yes	Yes	Yes	Yes	Yes
USA/MI-UM-10035725747/2020	EPI_ISL_583315	University of Michigan Clinical Microbiology Laboratory	Lauring Lab, University of Michigan, Department of Microbiology and Immunology	Valesano et al	Yes	Yes	Yes	Yes	Yes	Yes	Yes	Yes	Yes	Yes	Yes
USA/MI-UM-10035726990/2020	EPI_ISL_583296	University of Michigan Clinical Microbiology Laboratory	Lauring Lab, University of Michigan, Department of Microbiology and Immunology	Valesano et al	Yes	Yes	Yes	Yes	Yes	Yes	Yes	Yes	Yes	Yes	Yes
USA/MI-UM-10035727642/2020	EPI_ISL_583291	University of Michigan Clinical Microbiology Laboratory	Lauring Lab, University of Michigan, Department of Microbiology and Immunology	Valesano et al	Yes	Yes	Yes	Yes	Yes	Yes	Yes	Yes	Yes	Yes	Yes
USA/MI-UM-10035727656/2020	EPI_ISL_583309	University of Michigan Clinical Microbiology Laboratory	Lauring Lab, University of Michigan, Department of Microbiology and Immunology	Valesano et al	Yes	Yes	Yes	Yes	Yes	Yes	Yes	Yes	Yes	Yes	Yes
USA/MI-UM-10035731267/2020	EPI_ISL_583308	University of Michigan Clinical Microbiology Laboratory	Lauring Lab, University of Michigan, Department of Microbiology and Immunology	Valesano et al	Yes	Yes	Yes	Yes	Yes	Yes	Yes	Yes	Yes	Yes	Yes
USA/MI-UM-10035732796/2020	EPI_ISL_583295	University of Michigan Clinical Microbiology Laboratory	Lauring Lab, University of Michigan, Department of Microbiology and Immunology	Valesano et al	Yes	Yes	Yes	Yes	Yes	Yes	Yes	Yes	Yes	Yes	Yes
USA/MI-UM-10035733673/2020	EPI_ISL_583299	University of Michigan Clinical Microbiology Laboratory	Lauring Lab, University of Michigan, Department of Microbiology and Immunology	Valesano et al	Yes	Yes	Yes	Yes	Yes	Yes	Yes	Yes	Yes	Yes	Yes
USA/MI-UM-10035733857/2020	EPI_ISL_583302	University of Michigan Clinical Microbiology Laboratory	Lauring Lab, University of Michigan, Department of Microbiology and Immunology	Valesano et al	Yes	Yes	Yes	Yes	Yes	Yes	Yes	Yes	Yes	Yes	Yes
USA/MI-UM-10035734226/2020	EPI_ISL_596569	University of Michigan Clinical Microbiology Laboratory	Lauring Lab, University of Michigan, Department of Microbiology and Immunology	Valesano et al	Yes	Yes	Yes	Yes	Yes	Yes	Yes	Yes	Yes	Yes	Yes
USA/MI-UM-10035734995/2020	EPI_ISL_583298	University of Michigan Clinical Microbiology Laboratory	Lauring Lab, University of Michigan, Department of Microbiology and Immunology	Valesano et al	Yes	Yes	Yes	Yes	Yes	Yes	Yes	Yes	Yes	Yes	Yes
USA/MI-UM-10035736384/2020	EPI_ISL_583314	University of Michigan Clinical Microbiology Laboratory	Lauring Lab, University of Michigan, Department of Microbiology and Immunology	Valesano et al	Yes	Yes	Yes	Yes	Yes	Yes	Yes	Yes	Yes	Yes	Yes
USA/MI-UM-10035738235/2020	EPI_ISL_583294	University of Michigan Clinical Microbiology Laboratory	Lauring Lab, University of Michigan, Department of Microbiology and Immunology	Valesano et al	Yes	Yes	Yes	Yes	Yes	Yes	Yes	Yes	Yes	Yes	Yes
USA/MI-UM-10035739693/2020	EPI_ISL_583289	University of Michigan Clinical Microbiology Laboratory	Lauring Lab, University of Michigan, Department of Microbiology and Immunology	Valesano et al	Yes	Yes	Yes	Yes	Yes	Yes	Yes	Yes	Yes	Yes	Yes
USA/MI-UM-10035741674/2020	EPI_ISL_583297	University of Michigan Clinical Microbiology Laboratory	Lauring Lab, University of Michigan, Department of Microbiology and Immunology	Valesano et al	Yes	Yes	Yes	Yes	Yes	Yes	Yes	Yes	Yes	Yes	Yes
USA/MI-UM-10035745470/2020	EPI_ISL_583293	University of Michigan Clinical Microbiology Laboratory	Lauring Lab, University of Michigan, Department of Microbiology and Immunology	Valesano et al	Yes	Yes	Yes	Yes	Yes	Yes	Yes	Yes	Yes	Yes	Yes
USA/MI-UM-10035747436/2020	EPI_ISL_583307	University of Michigan Clinical Microbiology Laboratory	Lauring Lab, University of Michigan, Department of Microbiology and Immunology	Valesano et al	Yes	Yes	Yes	Yes	Yes	Yes	Yes	Yes	Yes	Yes	Yes
USA/MI-UM-10035748873/2020	EPI_ISL_583312	University of Michigan Clinical Microbiology Laboratory	Lauring Lab, University of Michigan, Department of Microbiology and Immunology	Valesano et al	Yes	Yes	Yes	Yes	Yes	Yes	Yes	Yes	Yes	Yes	Yes
USA/MI-UM-10035750305/2020	EPI_ISL_583306	University of Michigan Clinical Microbiology Laboratory	Lauring Lab, University of Michigan, Department of Microbiology and Immunology	Valesano et al	Yes	Yes	Yes	Yes	Yes	Yes	Yes	Yes	Yes	Yes	Yes
USA/MI-UM-10035752970/2020	EPI_ISL_583313	University of Michigan Clinical Microbiology Laboratory	Lauring Lab, University of Michigan, Department of Microbiology and Immunology	Valesano et al	Yes	Yes	Yes	Yes	Yes	Yes	Yes	Yes	Yes	Yes	Yes
USA/MI-UM-10035752975/2020	EPI_ISL_583301	University of Michigan Clinical Microbiology Laboratory	Lauring Lab, University of Michigan, Department of Microbiology and Immunology	Valesano et al	Yes	Yes	Yes	Yes	Yes	Yes	Yes	Yes	Yes	Yes	Yes
USA/MI-UM-10035754891/2020	EPI_ISL_583300	University of Michigan Clinical Microbiology Laboratory	Lauring Lab, University of Michigan, Department of Microbiology and Immunology	Valesano et al	Yes	Yes	Yes	Yes	Yes	Yes	Yes	Yes	Yes	Yes	Yes
USA/MI-UM-10035755495/2020	EPI_ISL_583292	University of Michigan Clinical Microbiology Laboratory	Lauring Lab, University of Michigan, Department of Microbiology and Immunology	Valesano et al	Yes	Yes	Yes	Yes	Yes	Yes	Yes	Yes	Yes	Yes	Yes
USA/MI-UM-10035757349/2020	EPI_ISL_583303	University of Michigan Clinical Microbiology Laboratory	Lauring Lab, University of Michigan, Department of Microbiology and Immunology	Valesano et al	Yes	Yes	Yes	Yes	Yes	Yes	Yes	Yes	Yes	Yes	Yes
USA/MI-UM-10035757569/2020	EPI_ISL_583304	University of Michigan Clinical Microbiology Laboratory	Lauring Lab, University of Michigan, Department of Microbiology and Immunology	Valesano et al	Yes	Yes	Yes	Yes	Yes	Yes	Yes	Yes	Yes	Yes	Yes
USA/MI-UM-10035768201/2020	EPI_ISL_583325	University of Michigan Clinical Microbiology Laboratory	Lauring Lab, University of Michigan, Department of Microbiology and Immunology	Valesano et al	Yes	Yes	Yes	Yes	Yes	Yes	Yes	Yes	Yes	Yes	Yes
USA/MI-UM-10035769699/2020	EPI_ISL_584096	University of Michigan Clinical Microbiology Laboratory	Lauring Lab, University of Michigan, Department of Microbiology and Immunology	Valesano et al	Yes	Yes	Yes	Yes	Yes	Yes	Yes	Yes	Yes	Yes	Yes
USA/MI-UM-10035772246/2020	EPI_ISL_583290	University of Michigan Clinical Microbiology Laboratory	Lauring Lab, University of Michigan, Department of Microbiology and Immunology	Valesano et al	Yes	Yes	Yes	Yes	Yes	Yes	Yes	Yes	Yes	Yes	Yes
USA/MI-UM-10035787821/2020	EPI_ISL_583323	University of Michigan Clinical Microbiology Laboratory	Lauring Lab, University of Michigan, Department of Microbiology and Immunology	Valesano et al	Yes	Yes	Yes	Yes	Yes	Yes	Yes	Yes	Yes	Yes	Yes
USA/MI-UM-10035790102/2020	EPI_ISL_583319	University of Michigan Clinical Microbiology Laboratory	Lauring Lab, University of Michigan, Department of Microbiology and Immunology	Valesano et al	Yes	Yes	Yes	Yes	Yes	Yes	Yes	Yes	Yes	Yes	Yes
USA/MI-UM-10035790107/2020	EPI_ISL_583316	University of Michigan Clinical Microbiology Laboratory	Lauring Lab, University of Michigan, Department of Microbiology and Immunology	Valesano et al	Yes	Yes	Yes	Yes	Yes	Yes	Yes	Yes	Yes	Yes	Yes
USA/MI-UM-10035803894/2020	EPI_ISL_583317	University of Michigan Clinical Microbiology Laboratory	Lauring Lab, University of Michigan, Department of Microbiology and Immunology	Valesano et al	Yes	Yes	Yes	Yes	Yes	Yes	Yes	Yes	Yes	Yes	Yes
USA/MI-UM-10035804797/2020	EPI_ISL_583326	University of Michigan Clinical Microbiology Laboratory	Lauring Lab, University of Michigan, Department of Microbiology and Immunology	Valesano et al	Yes	Yes	Yes	Yes	Yes	Yes	Yes	Yes	Yes	Yes	Yes
USA/MI-UM-10035806702/2020	EPI_ISL_583327	University of Michigan Clinical Microbiology Laboratory	Lauring Lab, University of Michigan, Department of Microbiology and Immunology	Valesano et al	Yes	Yes	Yes	Yes	Yes	Yes	Yes	Yes	Yes	Yes	Yes
USA/MI-UM-10035812168/2020	EPI_ISL_583324	University of Michigan Clinical Microbiology Laboratory	Lauring Lab, University of Michigan, Department of Microbiology and Immunology	Valesano et al	Yes	Yes	Yes	Yes	Yes	Yes	Yes	Yes	Yes	Yes	Yes
USA/MI-UM-10035812504/2020	EPI_ISL_583310	University of Michigan Clinical Microbiology Laboratory	Lauring Lab, University of Michigan, Department of Microbiology and Immunology	Valesano et al	Yes	Yes	Yes	Yes	Yes	Yes	Yes	Yes	Yes	Yes	Yes
USA/MI-UM-10035813057/2020	EPI_ISL_583320	University of Michigan Clinical Microbiology Laboratory	Lauring Lab, University of Michigan, Department of Microbiology and Immunology	Valesano et al	Yes	Yes	Yes	Yes	Yes	Yes	Yes	Yes	Yes	Yes	Yes
USA/MI-UM-10035822253/2020	EPI_ISL_583318	University of Michigan Clinical Microbiology Laboratory	Lauring Lab, University of Michigan, Department of Microbiology and Immunology	Valesano et al	Yes	Yes	Yes	Yes	Yes	Yes	Yes	Yes	Yes	Yes	Yes
USA/MI-UM-10035823850/2020	EPI_ISL_583321	University of Michigan Clinical Microbiology Laboratory	Lauring Lab, University of Michigan, Department of Microbiology and Immunology	Valesano et al	Yes	Yes	Yes	Yes	Yes	Yes	Yes	Yes	Yes	Yes	Yes
USA/MI-UM-10035824100/2020	EPI_ISL_583322	University of Michigan Clinical Microbiology Laboratory	Lauring Lab, University of Michigan, Department of Microbiology and Immunology	Valesano et al	Yes	Yes	Yes	Yes	Yes	Yes	Yes	Yes	Yes	Yes	Yes
USA/MI-UM-10035836175/2020	EPI_ISL_583342	University of Michigan Clinical Microbiology Laboratory	Lauring Lab, University of Michigan, Department of Microbiology and Immunology	Valesano et al	Yes	Yes	Yes	Yes	Yes	Yes	Yes	Yes	Yes	Yes	Yes
USA/MI-UM-10035843632/2020	EPI_ISL_583341	University of Michigan Clinical Microbiology Laboratory	Lauring Lab, University of Michigan, Department of Microbiology and Immunology	Valesano et al	Yes	Yes	Yes	Yes	Yes	Yes	Yes	Yes	Yes	Yes	Yes
USA/MI-UM-10035849697/2020	EPI_ISL_583336	University of Michigan Clinical Microbiology Laboratory	Lauring Lab, University of Michigan, Department of Microbiology and Immunology	Valesano et al	Yes	Yes	Yes	Yes	Yes	Yes	Yes	Yes	Yes	Yes	Yes
USA/MI-UM-10035851052/2020	EPI_ISL_583345	University of Michigan Clinical Microbiology Laboratory	Lauring Lab, University of Michigan, Department of Microbiology and Immunology	Valesano et al	Yes	Yes	Yes	Yes	Yes	Yes	Yes	Yes	Yes	Yes	Yes
USA/MI-UM-10035853858/2020	EPI_ISL_583333	University of Michigan Clinical Microbiology Laboratory	Lauring Lab, University of Michigan, Department of Microbiology and Immunology	Valesano et al	Yes	Yes	Yes	Yes	Yes	Yes	Yes	Yes	Yes	Yes	Yes
USA/MI-UM-10035854187/2020	EPI_ISL_583332	University of Michigan Clinical Microbiology Laboratory	Lauring Lab, University of Michigan, Department of Microbiology and Immunology	Valesano et al	Yes	Yes	Yes	Yes	Yes	Yes	Yes	Yes	Yes	Yes	Yes
USA/MI-UM-10035861816/2020	EPI_ISL_583335	University of Michigan Clinical Microbiology Laboratory	Lauring Lab, University of Michigan, Department of Microbiology and Immunology	Valesano et al	Yes	Yes	Yes	Yes	Yes	Yes	Yes	Yes	Yes	Yes	Yes
USA/MI-UM-10035862042/2020	EPI_ISL_583328	University of Michigan Clinical Microbiology Laboratory	Lauring Lab, University of Michigan, Department of Microbiology and Immunology	Valesano et al	Yes	Yes	Yes	Yes	Yes	Yes	Yes	Yes	Yes	Yes	Yes
USA/MI-UM-10035862473/2020	EPI_ISL_583330	University of Michigan Clinical Microbiology Laboratory	Lauring Lab, University of Michigan, Department of Microbiology and Immunology	Valesano et al	Yes	Yes	Yes	Yes	Yes	Yes	Yes	Yes	Yes	Yes	Yes
USA/MI-UM-10035863299/2020	EPI_ISL_583343	University of Michigan Clinical Microbiology Laboratory	Lauring Lab, University of Michigan, Department of Microbiology and Immunology	Valesano et al	Yes	Yes	Yes	Yes	Yes	Yes	Yes	Yes	Yes	Yes	Yes
USA/MI-UM-10035864364/2020	EPI_ISL_583338	University of Michigan Clinical Microbiology Laboratory	Lauring Lab, University of Michigan, Department of Microbiology and Immunology	Valesano et al	Yes	Yes	Yes	Yes	Yes	Yes	Yes	Yes	Yes	Yes	Yes
USA/MI-UM-10035868153/2020	EPI_ISL_583334	University of Michigan Clinical Microbiology Laboratory	Lauring Lab, University of Michigan, Department of Microbiology and Immunology	Valesano et al	Yes	Yes	Yes	Yes	Yes	Yes	Yes	Yes	Yes	Yes	Yes
USA/MI-UM-10035869177/2020	EPI_ISL_583340	University of Michigan Clinical Microbiology Laboratory	Lauring Lab, University of Michigan, Department of Microbiology and Immunology	Valesano et al	Yes	Yes	Yes	Yes	Yes	Yes	Yes	Yes	Yes	Yes	Yes
USA/MI-UM-10035872711/2020	EPI_ISL_583346	University of Michigan Clinical Microbiology Laboratory	Lauring Lab, University of Michigan, Department of Microbiology and Immunology	Valesano et al	Yes	Yes	Yes	Yes	Yes	Yes	Yes	Yes	Yes	Yes	Yes
USA/MI-UM-10035874399/2020	EPI_ISL_583339	University of Michigan Clinical Microbiology Laboratory	Lauring Lab, University of Michigan, Department of Microbiology and Immunology	Valesano et al	Yes	Yes	Yes	Yes	Yes	Yes	Yes	Yes	Yes	Yes	Yes
USA/MI-UM-10035884804/2020	EPI_ISL_583401	University of Michigan Clinical Microbiology Laboratory	Lauring Lab, University of Michigan, Department of Microbiology and Immunology	Valesano et al	Yes	Yes	Yes	Yes	Yes	Yes	Yes	Yes	Yes	Yes	Yes
USA/MI-UM-10035886189/2020	EPI_ISL_583331	University of Michigan Clinical Microbiology Laboratory	Lauring Lab, University of Michigan, Department of Microbiology and Immunology	Valesano et al	Yes	Yes	Yes	Yes	Yes	Yes	Yes	Yes	Yes	Yes	Yes
USA/MI-UM-10035889297/2020	EPI_ISL_583337	University of Michigan Clinical Microbiology Laboratory	Lauring Lab, University of Michigan, Department of Microbiology and Immunology	Valesano et al	Yes	Yes	Yes	Yes	Yes	Yes	Yes	Yes	Yes	Yes	Yes
USA/MI-UM-10035889322/2020	EPI_ISL_583329	University of Michigan Clinical Microbiology Laboratory	Lauring Lab, University of Michigan, Department of Microbiology and Immunology	Valesano et al	Yes	Yes	Yes	Yes	Yes	Yes	Yes	Yes	Yes	Yes	Yes
USA/MI-UM-10035890097/2020	EPI_ISL_583344	University of Michigan Clinical Microbiology Laboratory	Lauring Lab, University of Michigan, Department of Microbiology and Immunology	Valesano et al	Yes	Yes	Yes	Yes	Yes	Yes	Yes	Yes	Yes	Yes	Yes
USA/MI-UM-10035892209/2020	EPI_ISL_583396	University of Michigan Clinical Microbiology Laboratory	Lauring Lab, University of Michigan, Department of Microbiology and Immunology	Valesano et al	Yes	Yes	Yes	Yes	Yes	Yes	Yes	Yes	Yes	Yes	Yes
USA/MI-UM-10035893881/2020	EPI_ISL_583391	University of Michigan Clinical Microbiology Laboratory	Lauring Lab, University of Michigan, Department of Microbiology and Immunology	Valesano et al	Yes	Yes	Yes	Yes	Yes	Yes	Yes	Yes	Yes	Yes	Yes
USA/MI-UM-10035894711/2020	EPI_ISL_583386	University of Michigan Clinical Microbiology Laboratory	Lauring Lab, University of Michigan, Department of Microbiology and Immunology	Valesano et al	Yes	Yes	Yes	Yes	Yes	Yes	Yes	Yes	Yes	Yes	Yes
USA/MI-UM-10035905827/2020	EPI_ISL_584097	University of Michigan Clinical Microbiology Laboratory	Lauring Lab, University of Michigan, Department of Microbiology and Immunology	Valesano et al	Yes	Yes	Yes	Yes	Yes	Yes	Yes	Yes	Yes	Yes	Yes
USA/MI-UM-10035907994/2020	EPI_ISL_583392	University of Michigan Clinical Microbiology Laboratory	Lauring Lab, University of Michigan, Department of Microbiology and Immunology	Valesano et al	Yes	Yes	Yes	Yes	Yes	Yes	Yes	Yes	Yes	Yes	Yes
USA/MI-UM-10035908071/2020	EPI_ISL_583397	University of Michigan Clinical Microbiology Laboratory	Lauring Lab, University of Michigan, Department of Microbiology and Immunology	Valesano et al	Yes	Yes	Yes	Yes	Yes	Yes	Yes	Yes	Yes	Yes	Yes
USA/MI-UM-10035908382/2020	EPI_ISL_583361	University of Michigan Clinical Microbiology Laboratory	Lauring Lab, University of Michigan, Department of Microbiology and Immunology	Valesano et al	Yes	Yes	Yes	Yes	Yes	Yes	Yes	Yes	Yes	Yes	Yes
USA/MI-UM-10035921319/2020	EPI_ISL_583399	University of Michigan Clinical Microbiology Laboratory	Lauring Lab, University of Michigan, Department of Microbiology and Immunology	Valesano et al	Yes	Yes	Yes	Yes	Yes	Yes	Yes	Yes	Yes	Yes	Yes
USA/MI-UM-10035921670/2020	EPI_ISL_583390	University of Michigan Clinical Microbiology Laboratory	Lauring Lab, University of Michigan, Department of Microbiology and Immunology	Valesano et al	Yes	Yes	Yes	Yes	Yes	Yes	Yes	Yes	Yes	Yes	Yes
USA/MI-UM-10035923573/2020	EPI_ISL_583393	University of Michigan Clinical Microbiology Laboratory	Lauring Lab, University of Michigan, Department of Microbiology and Immunology	Valesano et al	Yes	Yes	Yes	Yes	Yes	Yes	Yes	Yes	Yes	Yes	Yes
USA/MI-UM-10035923574/2020	EPI_ISL_583398	University of Michigan Clinical Microbiology Laboratory	Lauring Lab, University of Michigan, Department of Microbiology and Immunology	Valesano et al	Yes	Yes	Yes	Yes	Yes	Yes	Yes	Yes	Yes	Yes	Yes
USA/MI-UM-10035923823/2020	EPI_ISL_583387	University of Michigan Clinical Microbiology Laboratory	Lauring Lab, University of Michigan, Department of Microbiology and Immunology	Valesano et al	Yes	Yes	Yes	Yes	Yes	Yes	Yes	Yes	Yes	Yes	Yes
USA/MI-UM-10035923993/2020	EPI_ISL_583402	University of Michigan Clinical Microbiology Laboratory	Lauring Lab, University of Michigan, Department of Microbiology and Immunology	Valesano et al	Yes	Yes	Yes	Yes	Yes	Yes	Yes	Yes	Yes	Yes	Yes
USA/MI-UM-10035926031/2020	EPI_ISL_583394	University of Michigan Clinical Microbiology Laboratory	Lauring Lab, University of Michigan, Department of Microbiology and Immunology	Valesano et al	Yes	Yes	Yes	Yes	Yes	Yes	Yes	Yes	Yes	Yes	Yes
USA/MI-UM-10035926038/2020	EPI_ISL_583395	University of Michigan Clinical Microbiology Laboratory	Lauring Lab, University of Michigan, Department of Microbiology and Immunology	Valesano et al	Yes	Yes	Yes	Yes	Yes	Yes	Yes	Yes	Yes	Yes	Yes
USA/MI-UM-10035929654/2020	EPI_ISL_583400	University of Michigan Clinical Microbiology Laboratory	Lauring Lab, University of Michigan, Department of Microbiology and Immunology	Valesano et al	Yes	Yes	Yes	Yes	Yes	Yes	Yes	Yes	Yes	Yes	Yes
USA/MI-UM-10035942254/2020	EPI_ISL_583388	University of Michigan Clinical Microbiology Laboratory	Lauring Lab, University of Michigan, Department of Microbiology and Immunology	Valesano et al	Yes	Yes	Yes	Yes	Yes	Yes	Yes	Yes	Yes	Yes	Yes
USA/MI-UM-10035945885/2020	EPI_ISL_583389	University of Michigan Clinical Microbiology Laboratory	Lauring Lab, University of Michigan, Department of Microbiology and Immunology	Valesano et al	Yes	Yes	Yes	Yes	Yes	Yes	Yes	Yes	Yes	Yes	Yes
USA/MI-UM-10035946104/2020	EPI_ISL_583403	University of Michigan Clinical Microbiology Laboratory	Lauring Lab, University of Michigan, Department of Microbiology and Immunology	Valesano et al	Yes	Yes	Yes	Yes	Yes	Yes	Yes	Yes	Yes	Yes	Yes
USA/MI-UM-10035952713/2020	EPI_ISL_583354	University of Michigan Clinical Microbiology Laboratory	Lauring Lab, University of Michigan, Department of Microbiology and Immunology	Valesano et al	Yes	Yes	Yes	Yes	Yes	Yes	Yes	Yes	Yes	Yes	Yes
USA/MI-UM-10035955134/2020	EPI_ISL_583353	University of Michigan Clinical Microbiology Laboratory	Lauring Lab, University of Michigan, Department of Microbiology and Immunology	Valesano et al	Yes	Yes	Yes	Yes	Yes	Yes	Yes	Yes	Yes	Yes	Yes
USA/MI-UM-10035955997/2020	EPI_ISL_583347	University of Michigan Clinical Microbiology Laboratory	Lauring Lab, University of Michigan, Department of Microbiology and Immunology	Valesano et al	Yes	Yes	Yes	Yes	Yes	Yes	Yes	Yes	Yes	Yes	Yes
USA/MI-UM-10035956808/2020	EPI_ISL_583351	University of Michigan Clinical Microbiology Laboratory	Lauring Lab, University of Michigan, Department of Microbiology and Immunology	Valesano et al	Yes	Yes	Yes	Yes	Yes	Yes	Yes	Yes	Yes	Yes	Yes
USA/MI-UM-10035956870/2020	EPI_ISL_583350	University of Michigan Clinical Microbiology Laboratory	Lauring Lab, University of Michigan, Department of Microbiology and Immunology	Valesano et al	Yes	Yes	Yes	Yes	Yes	Yes	Yes	Yes	Yes	Yes	Yes
USA/MI-UM-10035958075/2020	EPI_ISL_583348	University of Michigan Clinical Microbiology Laboratory	Lauring Lab, University of Michigan, Department of Microbiology and Immunology	Valesano et al	Yes	Yes	Yes	Yes	Yes	Yes	Yes	Yes	Yes	Yes	Yes
USA/MI-UM-10035963882/2020	EPI_ISL_583369	University of Michigan Clinical Microbiology Laboratory	Lauring Lab, University of Michigan, Department of Microbiology and Immunology	Valesano et al	Yes	Yes	Yes	Yes	Yes	Yes	Yes	Yes	Yes	Yes	Yes
USA/MI-UM-10035963996/2020	EPI_ISL_583355	University of Michigan Clinical Microbiology Laboratory	Lauring Lab, University of Michigan, Department of Microbiology and Immunology	Valesano et al	Yes	Yes	Yes	Yes	Yes	Yes	Yes	Yes	Yes	Yes	Yes
USA/MI-UM-10035968160/2020	EPI_ISL_583366	University of Michigan Clinical Microbiology Laboratory	Lauring Lab, University of Michigan, Department of Microbiology and Immunology	Valesano et al	Yes	Yes	Yes	Yes	Yes	Yes	Yes	Yes	Yes	Yes	Yes
USA/MI-UM-10035977253/2020	EPI_ISL_583356	University of Michigan Clinical Microbiology Laboratory	Lauring Lab, University of Michigan, Department of Microbiology and Immunology	Valesano et al	Yes	Yes	Yes	Yes	Yes	Yes	Yes	Yes	Yes	Yes	Yes
USA/MI-UM-10035979882/2020	EPI_ISL_583358	University of Michigan Clinical Microbiology Laboratory	Lauring Lab, University of Michigan, Department of Microbiology and Immunology	Valesano et al	Yes	Yes	Yes	Yes	Yes	Yes	Yes	Yes	Yes	Yes	Yes
USA/MI-UM-10035980880/2020	EPI_ISL_583352	University of Michigan Clinical Microbiology Laboratory	Lauring Lab, University of Michigan, Department of Microbiology and Immunology	Valesano et al	Yes	Yes	Yes	Yes	Yes	Yes	Yes	Yes	Yes	Yes	Yes
USA/MI-UM-10035981002/2020	EPI_ISL_583357	University of Michigan Clinical Microbiology Laboratory	Lauring Lab, University of Michigan, Department of Microbiology and Immunology	Valesano et al	Yes	Yes	Yes	Yes	Yes	Yes	Yes	Yes	Yes	Yes	Yes
USA/MI-UM-10035981014/2020	EPI_ISL_583368	University of Michigan Clinical Microbiology Laboratory	Lauring Lab, University of Michigan, Department of Microbiology and Immunology	Valesano et al	Yes	Yes	Yes	Yes	Yes	Yes	Yes	Yes	Yes	Yes	Yes
USA/MI-UM-10035986324/2020	EPI_ISL_583365	University of Michigan Clinical Microbiology Laboratory	Lauring Lab, University of Michigan, Department of Microbiology and Immunology	Valesano et al	Yes	Yes	Yes	Yes	Yes	Yes	Yes	Yes	Yes	Yes	Yes
USA/MI-UM-10035986675/2020	EPI_ISL_583367	University of Michigan Clinical Microbiology Laboratory	Lauring Lab, University of Michigan, Department of Microbiology and Immunology	Valesano et al	Yes	Yes	Yes	Yes	Yes	Yes	Yes	Yes	Yes	Yes	Yes
USA/MI-UM-10035987523/2020	EPI_ISL_583364	University of Michigan Clinical Microbiology Laboratory	Lauring Lab, University of Michigan, Department of Microbiology and Immunology	Valesano et al	Yes	Yes	Yes	Yes	Yes	Yes	Yes	Yes	Yes	Yes	Yes
USA/MI-UM-10035987814/2020	EPI_ISL_583359	University of Michigan Clinical Microbiology Laboratory	Lauring Lab, University of Michigan, Department of Microbiology and Immunology	Valesano et al	Yes	Yes	Yes	Yes	Yes	Yes	Yes	Yes	Yes	Yes	Yes
USA/MI-UM-10035988472/2020	EPI_ISL_583360	University of Michigan Clinical Microbiology Laboratory	Lauring Lab, University of Michigan, Department of Microbiology and Immunology	Valesano et al	Yes	Yes	Yes	Yes	Yes	Yes	Yes	Yes	Yes	Yes	Yes
USA/MI-UM-10035989687/2020	EPI_ISL_583349	University of Michigan Clinical Microbiology Laboratory	Lauring Lab, University of Michigan, Department of Microbiology and Immunology	Valesano et al	Yes	Yes	Yes	Yes	Yes	Yes	Yes	Yes	Yes	Yes	Yes
USA/MI-UM-10035994708/2020	EPI_ISL_583373	University of Michigan Clinical Microbiology Laboratory	Lauring Lab, University of Michigan, Department of Microbiology and Immunology	Valesano et al	Yes	Yes	Yes	Yes	Yes	Yes	Yes	Yes	Yes	Yes	Yes
USA/MI-UM-10036001045/2020	EPI_ISL_583371	University of Michigan Clinical Microbiology Laboratory	Lauring Lab, University of Michigan, Department of Microbiology and Immunology	Valesano et al	Yes	Yes	Yes	Yes	Yes	Yes	Yes	Yes	Yes	Yes	Yes
USA/MI-UM-10036001658/2020	EPI_ISL_583363	University of Michigan Clinical Microbiology Laboratory	Lauring Lab, University of Michigan, Department of Microbiology and Immunology	Valesano et al	Yes	Yes	Yes	Yes	Yes	Yes	Yes	Yes	Yes	Yes	Yes
USA/MI-UM-10036002831/2020	EPI_ISL_583372	University of Michigan Clinical Microbiology Laboratory	Lauring Lab, University of Michigan, Department of Microbiology and Immunology	Valesano et al	Yes	Yes	Yes	Yes	Yes	Yes	Yes	Yes	Yes	Yes	Yes
USA/MI-UM-10036003560/2020	EPI_ISL_583382	University of Michigan Clinical Microbiology Laboratory	Lauring Lab, University of Michigan, Department of Microbiology and Immunology	Valesano et al	Yes	Yes	Yes	Yes	Yes	Yes	Yes	Yes	Yes	Yes	Yes
USA/MI-UM-10036004716/2020	EPI_ISL_583378	University of Michigan Clinical Microbiology Laboratory	Lauring Lab, University of Michigan, Department of Microbiology and Immunology	Valesano et al	Yes	Yes	Yes	Yes	Yes	Yes	Yes	Yes	Yes	Yes	Yes
USA/MI-UM-10036005251/2020	EPI_ISL_583385	University of Michigan Clinical Microbiology Laboratory	Lauring Lab, University of Michigan, Department of Microbiology and Immunology	Valesano et al	Yes	Yes	Yes	Yes	Yes	Yes	Yes	Yes	Yes	Yes	Yes
USA/MI-UM-10036005973/2020	EPI_ISL_583384	University of Michigan Clinical Microbiology Laboratory	Lauring Lab, University of Michigan, Department of Microbiology and Immunology	Valesano et al	Yes	Yes	Yes	Yes	Yes	Yes	Yes	Yes	Yes	Yes	Yes
USA/MI-UM-10036005983/2020	EPI_ISL_583370	University of Michigan Clinical Microbiology Laboratory	Lauring Lab, University of Michigan, Department of Microbiology and Immunology	Valesano et al	Yes	Yes	Yes	Yes	Yes	Yes	Yes	Yes	Yes	Yes	Yes
USA/MI-UM-10036006517/2020	EPI_ISL_583374	University of Michigan Clinical Microbiology Laboratory	Lauring Lab, University of Michigan, Department of Microbiology and Immunology	Valesano et al	Yes	Yes	Yes	Yes	Yes	Yes	Yes	Yes	Yes	Yes	Yes
USA/MI-UM-10036021679/2020	EPI_ISL_583380	University of Michigan Clinical Microbiology Laboratory	Lauring Lab, University of Michigan, Department of Microbiology and Immunology	Valesano et al	Yes	Yes	Yes	Yes	Yes	Yes	Yes	Yes	Yes	Yes	Yes
USA/MI-UM-10036024406/2020	EPI_ISL_583381	University of Michigan Clinical Microbiology Laboratory	Lauring Lab, University of Michigan, Department of Microbiology and Immunology	Valesano et al	Yes	Yes	Yes	Yes	Yes	Yes	Yes	Yes	Yes	Yes	Yes
USA/MI-UM-10036024704/2020	EPI_ISL_583362	University of Michigan Clinical Microbiology Laboratory	Lauring Lab, University of Michigan, Department of Microbiology and Immunology	Valesano et al	Yes	Yes	Yes	Yes	Yes	Yes	Yes	Yes	Yes	Yes	Yes
USA/MI-UM-10036026125/2020	EPI_ISL_583375	University of Michigan Clinical Microbiology Laboratory	Lauring Lab, University of Michigan, Department of Microbiology and Immunology	Valesano et al	Yes	Yes	Yes	Yes	Yes	Yes	Yes	Yes	Yes	Yes	Yes
USA/MI-UM-10036033491/2020	EPI_ISL_583376	University of Michigan Clinical Microbiology Laboratory	Lauring Lab, University of Michigan, Department of Microbiology and Immunology	Valesano et al	Yes	Yes	Yes	Yes	Yes	Yes	Yes	Yes	Yes	Yes	Yes
USA/MI-UM-10036033548/2020	EPI_ISL_583377	University of Michigan Clinical Microbiology Laboratory	Lauring Lab, University of Michigan, Department of Microbiology and Immunology	Valesano et al	Yes	Yes	Yes	Yes	Yes	Yes	Yes	Yes	Yes	Yes	Yes
USA/MI-UM-10036036877/2020	EPI_ISL_583379	University of Michigan Clinical Microbiology Laboratory	Lauring Lab, University of Michigan, Department of Microbiology and Immunology	Valesano et al	Yes	Yes	Yes	Yes	Yes	Yes	Yes	Yes	Yes	Yes	Yes
USA/MI-UM-10036037083/2020	EPI_ISL_583383	University of Michigan Clinical Microbiology Laboratory	Lauring Lab, University of Michigan, Department of Microbiology and Immunology	Valesano et al	Yes	Yes	Yes	Yes	Yes	Yes	Yes	Yes	Yes	Yes	Yes
USA/MI-UM-10036055944/2020	EPI_ISL_583414	University of Michigan Clinical Microbiology Laboratory	Lauring Lab, University of Michigan, Department of Microbiology and Immunology	Valesano et al	Yes	Yes	Yes	Yes	Yes	Yes	Yes	Yes	Yes	Yes	Yes
USA/MI-UM-10036058805/2020	EPI_ISL_583417	University of Michigan Clinical Microbiology Laboratory	Lauring Lab, University of Michigan, Department of Microbiology and Immunology	Valesano et al	Yes	Yes	Yes	Yes	Yes	Yes	Yes	Yes	Yes	Yes	Yes
USA/MI-UM-10036061167/2020	EPI_ISL_583411	University of Michigan Clinical Microbiology Laboratory	Lauring Lab, University of Michigan, Department of Microbiology and Immunology	Valesano et al	Yes	Yes	Yes	Yes	Yes	Yes	Yes	Yes	Yes	Yes	Yes
USA/MI-UM-10036061974/2020	EPI_ISL_583413	University of Michigan Clinical Microbiology Laboratory	Lauring Lab, University of Michigan, Department of Microbiology and Immunology	Valesano et al	Yes	Yes	Yes	Yes	Yes	Yes	Yes	Yes	Yes	Yes	Yes
USA/MI-UM-10036074663/2020	EPI_ISL_583419	University of Michigan Clinical Microbiology Laboratory	Lauring Lab, University of Michigan, Department of Microbiology and Immunology	Valesano et al	Yes	Yes	Yes	Yes	Yes	Yes	Yes	Yes	Yes	Yes	Yes
USA/MI-UM-10036075143/2020	EPI_ISL_583418	University of Michigan Clinical Microbiology Laboratory	Lauring Lab, University of Michigan, Department of Microbiology and Immunology	Valesano et al	Yes	Yes	Yes	Yes	Yes	Yes	Yes	Yes	Yes	Yes	Yes
USA/MI-UM-10036077350/2020	EPI_ISL_583416	University of Michigan Clinical Microbiology Laboratory	Lauring Lab, University of Michigan, Department of Microbiology and Immunology	Valesano et al	Yes	Yes	Yes	Yes	Yes	Yes	Yes	Yes	Yes	Yes	Yes
USA/MI-UM-10036079833/2020	EPI_ISL_583408	University of Michigan Clinical Microbiology Laboratory	Lauring Lab, University of Michigan, Department of Microbiology and Immunology	Valesano et al	Yes	Yes	Yes	Yes	Yes	Yes	Yes	Yes	Yes	Yes	Yes
USA/MI-UM-10036092704/2020	EPI_ISL_583410	University of Michigan Clinical Microbiology Laboratory	Lauring Lab, University of Michigan, Department of Microbiology and Immunology	Valesano et al	Yes	Yes	Yes	Yes	Yes	Yes	Yes	Yes	Yes	Yes	Yes
USA/MI-UM-10036095408/2020	EPI_ISL_583412	University of Michigan Clinical Microbiology Laboratory	Lauring Lab, University of Michigan, Department of Microbiology and Immunology	Valesano et al	Yes	Yes	Yes	Yes	Yes	Yes	Yes	Yes	Yes	Yes	Yes
USA/MI-UM-10036095605/2020	EPI_ISL_583415	University of Michigan Clinical Microbiology Laboratory	Lauring Lab, University of Michigan, Department of Microbiology and Immunology	Valesano et al	Yes	Yes	Yes	Yes	Yes	Yes	Yes	Yes	Yes	Yes	Yes
USA/MI-UM-10036099219/2020	EPI_ISL_590713	University of Michigan Clinical Microbiology Laboratory	Lauring Lab, University of Michigan, Department of Microbiology and Immunology	Valesano et al	Yes	Yes	Yes	Yes	Yes	Yes	Yes	Yes	Yes	Yes	Yes
USA/MI-UM-10036100373/2020	EPI_ISL_583424	University of Michigan Clinical Microbiology Laboratory	Lauring Lab, University of Michigan, Department of Microbiology and Immunology	Valesano et al	Yes	Yes	Yes	Yes	Yes	Yes	Yes	Yes	Yes	Yes	Yes
USA/MI-UM-10036102177/2020	EPI_ISL_583406	University of Michigan Clinical Microbiology Laboratory	Lauring Lab, University of Michigan, Department of Microbiology and Immunology	Valesano et al	Yes	Yes	Yes	Yes	Yes	Yes	Yes	Yes	Yes	Yes	Yes
USA/MI-UM-10036110847/2020	EPI_ISL_583405	University of Michigan Clinical Microbiology Laboratory	Lauring Lab, University of Michigan, Department of Microbiology and Immunology	Valesano et al	Yes	Yes	Yes	Yes	Yes	Yes	Yes	Yes	Yes	Yes	Yes
USA/MI-UM-10036112787/2020	EPI_ISL_590700	University of Michigan Clinical Microbiology Laboratory	Lauring Lab, University of Michigan, Department of Microbiology and Immunology	Valesano et al	Yes	Yes	Yes	Yes	Yes	Yes	Yes	Yes	Yes	Yes	Yes
USA/MI-UM-10036114941/2020	EPI_ISL_590708	University of Michigan Clinical Microbiology Laboratory	Lauring Lab, University of Michigan, Department of Microbiology and Immunology	Valesano et al	Yes	Yes	Yes	Yes	Yes	Yes	Yes	Yes	Yes	Yes	Yes
USA/MI-UM-10036114947/2020	EPI_ISL_583404	University of Michigan Clinical Microbiology Laboratory	Lauring Lab, University of Michigan, Department of Microbiology and Immunology	Valesano et al	Yes	Yes	Yes	Yes	Yes	Yes	Yes	Yes	Yes	Yes	Yes
USA/MI-UM-10036115045/2020	EPI_ISL_590712	University of Michigan Clinical Microbiology Laboratory	Lauring Lab, University of Michigan, Department of Microbiology and Immunology	Valesano et al	Yes	Yes	Yes	Yes	Yes	Yes	Yes	Yes	Yes	Yes	Yes
USA/MI-UM-10036116103/2020	EPI_ISL_583420	University of Michigan Clinical Microbiology Laboratory	Lauring Lab, University of Michigan, Department of Microbiology and Immunology	Valesano et al	Yes	Yes	Yes	Yes	Yes	Yes	Yes	Yes	Yes	Yes	Yes
USA/MI-UM-10036116407/2020	EPI_ISL_590703	University of Michigan Clinical Microbiology Laboratory	Lauring Lab, University of Michigan, Department of Microbiology and Immunology	Valesano et al	Yes	Yes	Yes	Yes	Yes	Yes	Yes	Yes	Yes	Yes	Yes
USA/MI-UM-10036117092/2020	EPI_ISL_590706	University of Michigan Clinical Microbiology Laboratory	Lauring Lab, University of Michigan, Department of Microbiology and Immunology	Valesano et al	Yes	Yes	Yes	Yes	Yes	Yes	Yes	Yes	Yes	Yes	Yes
USA/MI-UM-10036117605/2020	EPI_ISL_590717	University of Michigan Clinical Microbiology Laboratory	Lauring Lab, University of Michigan, Department of Microbiology and Immunology	Valesano et al	Yes	Yes	Yes	Yes	Yes	Yes	Yes	Yes	Yes	Yes	Yes
USA/MI-UM-10036118316/2020	EPI_ISL_590714	University of Michigan Clinical Microbiology Laboratory	Lauring Lab, University of Michigan, Department of Microbiology and Immunology	Valesano et al	Yes	Yes	Yes	Yes	Yes	Yes	Yes	Yes	Yes	Yes	Yes
USA/MI-UM-10036119783/2020	EPI_ISL_590718	University of Michigan Clinical Microbiology Laboratory	Lauring Lab, University of Michigan, Department of Microbiology and Immunology	Valesano et al	Yes	Yes	Yes	Yes	Yes	Yes	Yes	Yes	Yes	Yes	Yes
USA/MI-UM-10036119854/2020	EPI_ISL_590701	University of Michigan Clinical Microbiology Laboratory	Lauring Lab, University of Michigan, Department of Microbiology and Immunology	Valesano et al	Yes	Yes	Yes	Yes	Yes	Yes	Yes	Yes	Yes	Yes	Yes
USA/MI-UM-10036127680/2020	EPI_ISL_590702	University of Michigan Clinical Microbiology Laboratory	Lauring Lab, University of Michigan, Department of Microbiology and Immunology	Valesano et al	Yes	Yes	Yes	Yes	Yes	Yes	Yes	Yes	Yes	Yes	Yes
USA/MI-UM-10036128032/2020	EPI_ISL_590719	University of Michigan Clinical Microbiology Laboratory	Lauring Lab, University of Michigan, Department of Microbiology and Immunology	Valesano et al	Yes	Yes	Yes	Yes	Yes	Yes	Yes	Yes	Yes	Yes	Yes
USA/MI-UM-10036130662/2020	EPI_ISL_583425	University of Michigan Clinical Microbiology Laboratory	Lauring Lab, University of Michigan, Department of Microbiology and Immunology	Valesano et al	Yes	Yes	Yes	Yes	Yes	Yes	Yes	Yes	Yes	Yes	Yes
USA/MI-UM-10036130933/2020	EPI_ISL_590704	University of Michigan Clinical Microbiology Laboratory	Lauring Lab, University of Michigan, Department of Microbiology and Immunology	Valesano et al	Yes	Yes	Yes	Yes	Yes	Yes	Yes	Yes	Yes	Yes	Yes
USA/MI-UM-10036132232/2020	EPI_ISL_590715	University of Michigan Clinical Microbiology Laboratory	Lauring Lab, University of Michigan, Department of Microbiology and Immunology	Valesano et al	Yes	Yes	Yes	Yes	Yes	Yes	Yes	Yes	Yes	Yes	Yes
USA/MI-UM-10036132415/2020	EPI_ISL_583421	University of Michigan Clinical Microbiology Laboratory	Lauring Lab, University of Michigan, Department of Microbiology and Immunology	Valesano et al	Yes	Yes	Yes	Yes	Yes	Yes	Yes	Yes	Yes	Yes	Yes
USA/MI-UM-10036132857/2020	EPI_ISL_590716	University of Michigan Clinical Microbiology Laboratory	Lauring Lab, University of Michigan, Department of Microbiology and Immunology	Valesano et al	Yes	Yes	Yes	Yes	Yes	Yes	Yes	Yes	Yes	Yes	Yes
USA/MI-UM-10036133006/2020	EPI_ISL_590709	University of Michigan Clinical Microbiology Laboratory	Lauring Lab, University of Michigan, Department of Microbiology and Immunology	Valesano et al	Yes	Yes	Yes	Yes	Yes	Yes	Yes	Yes	Yes	Yes	Yes
USA/MI-UM-10036137935/2020	EPI_ISL_590720	University of Michigan Clinical Microbiology Laboratory	Lauring Lab, University of Michigan, Department of Microbiology and Immunology	Valesano et al	Yes	Yes	Yes	Yes	Yes	Yes	Yes	Yes	Yes	Yes	Yes
USA/MI-UM-10036138458/2020	EPI_ISL_583423	University of Michigan Clinical Microbiology Laboratory	Lauring Lab, University of Michigan, Department of Microbiology and Immunology	Valesano et al	Yes	Yes	Yes	Yes	Yes	Yes	Yes	Yes	Yes	Yes	Yes
USA/MI-UM-10036138820/2020	EPI_ISL_590711	University of Michigan Clinical Microbiology Laboratory	Lauring Lab, University of Michigan, Department of Microbiology and Immunology	Valesano et al	Yes	Yes	Yes	Yes	Yes	Yes	Yes	Yes	Yes	Yes	Yes
USA/MI-UM-10036138856/2020	EPI_ISL_583422	University of Michigan Clinical Microbiology Laboratory	Lauring Lab, University of Michigan, Department of Microbiology and Immunology	Valesano et al	Yes	Yes	Yes	Yes	Yes	Yes	Yes	Yes	Yes	Yes	Yes
USA/MI-UM-10036139449/2020	EPI_ISL_590705	University of Michigan Clinical Microbiology Laboratory	Lauring Lab, University of Michigan, Department of Microbiology and Immunology	Valesano et al	Yes	Yes	Yes	Yes	Yes	Yes	Yes	Yes	Yes	Yes	Yes
USA/MI-UM-10036139493/2020	EPI_ISL_590710	University of Michigan Clinical Microbiology Laboratory	Lauring Lab, University of Michigan, Department of Microbiology and Immunology	Valesano et al	Yes	Yes	Yes	Yes	Yes	Yes	Yes	Yes	Yes	Yes	Yes
USA/MI-UM-10036139552/2020	EPI_ISL_590699	University of Michigan Clinical Microbiology Laboratory	Lauring Lab, University of Michigan, Department of Microbiology and Immunology	Valesano et al	Yes	Yes	Yes	Yes	Yes	Yes	Yes	Yes	Yes	Yes	Yes
USA/MI-UM-10036147209/2020	EPI_ISL_590725	University of Michigan Clinical Microbiology Laboratory	Lauring Lab, University of Michigan, Department of Microbiology and Immunology	Valesano et al	Yes	Yes	Yes	Yes	Yes	Yes	Yes	Yes	Yes	Yes	Yes
USA/MI-UM-10036147927/2020	EPI_ISL_590707	University of Michigan Clinical Microbiology Laboratory	Lauring Lab, University of Michigan, Department of Microbiology and Immunology	Valesano et al	Yes	Yes	Yes	Yes	Yes	Yes	Yes	Yes	Yes	Yes	Yes
USA/MI-UM-10036150256/2020	EPI_ISL_590728	University of Michigan Clinical Microbiology Laboratory	Lauring Lab, University of Michigan, Department of Microbiology and Immunology	Valesano et al	Yes	Yes	Yes	Yes	Yes	Yes	Yes	Yes	Yes	Yes	Yes
USA/MI-UM-10036150579/2020	EPI_ISL_590732	University of Michigan Clinical Microbiology Laboratory	Lauring Lab, University of Michigan, Department of Microbiology and Immunology	Valesano et al	Yes	Yes	Yes	Yes	Yes	Yes	Yes	Yes	Yes	Yes	Yes
USA/MI-UM-10036150967/2020	EPI_ISL_590726	University of Michigan Clinical Microbiology Laboratory	Lauring Lab, University of Michigan, Department of Microbiology and Immunology	Valesano et al	Yes	Yes	Yes	Yes	Yes	Yes	Yes	Yes	Yes	Yes	Yes
USA/MI-UM-10036155827/2020	EPI_ISL_590727	University of Michigan Clinical Microbiology Laboratory	Lauring Lab, University of Michigan, Department of Microbiology and Immunology	Valesano et al	Yes	Yes	Yes	Yes	Yes	Yes	Yes	Yes	Yes	Yes	Yes
USA/MI-UM-10036156518/2020	EPI_ISL_590733	University of Michigan Clinical Microbiology Laboratory	Lauring Lab, University of Michigan, Department of Microbiology and Immunology	Valesano et al	Yes	Yes	Yes	Yes	Yes	Yes	Yes	Yes	Yes	Yes	Yes
USA/MI-UM-10036165196/2020	EPI_ISL_590734	University of Michigan Clinical Microbiology Laboratory	Lauring Lab, University of Michigan, Department of Microbiology and Immunology	Valesano et al	Yes	Yes	Yes	Yes	Yes	Yes	Yes	Yes	Yes	Yes	Yes
USA/MI-UM-10036166894/2020	EPI_ISL_590729	University of Michigan Clinical Microbiology Laboratory	Lauring Lab, University of Michigan, Department of Microbiology and Immunology	Valesano et al	Yes	Yes	Yes	Yes	Yes	Yes	Yes	Yes	Yes	Yes	Yes
USA/MI-UM-10036168091/2020	EPI_ISL_590731	University of Michigan Clinical Microbiology Laboratory	Lauring Lab, University of Michigan, Department of Microbiology and Immunology	Valesano et al	Yes	Yes	Yes	Yes	Yes	Yes	Yes	Yes	Yes	Yes	Yes
USA/MI-UM-10036173099/2020	EPI_ISL_590730	University of Michigan Clinical Microbiology Laboratory	Lauring Lab, University of Michigan, Department of Microbiology and Immunology	Valesano et al	Yes	Yes	Yes	Yes	Yes	Yes	Yes	Yes	Yes	Yes	Yes
USA/MI-UM-10036173189/2020	EPI_ISL_590737	University of Michigan Clinical Microbiology Laboratory	Lauring Lab, University of Michigan, Department of Microbiology and Immunology	Valesano et al	Yes	Yes	Yes	Yes	Yes	Yes	Yes	Yes	Yes	Yes	Yes
USA/MI-UM-10036182090/2020	EPI_ISL_596581	University of Michigan Clinical Microbiology Laboratory	Lauring Lab, University of Michigan, Department of Microbiology and Immunology	Valesano et al	Yes	Yes	Yes	Yes	Yes	Yes	Yes	Yes	Yes	Yes	Yes
USA/MI-UM-10036182091/2020	EPI_ISL_590746	University of Michigan Clinical Microbiology Laboratory	Lauring Lab, University of Michigan, Department of Microbiology and Immunology	Valesano et al	Yes	Yes	Yes	Yes	Yes	Yes	Yes	Yes	Yes	Yes	Yes
USA/MI-UM-10036187521/2020	EPI_ISL_590745	University of Michigan Clinical Microbiology Laboratory	Lauring Lab, University of Michigan, Department of Microbiology and Immunology	Valesano et al	Yes	Yes	Yes	Yes	Yes	Yes	Yes	Yes	Yes	Yes	Yes
USA/MI-UM-10036188357/2020	EPI_ISL_590735	University of Michigan Clinical Microbiology Laboratory	Lauring Lab, University of Michigan, Department of Microbiology and Immunology	Valesano et al	Yes	Yes	Yes	Yes	Yes	Yes	Yes	Yes	Yes	Yes	Yes
USA/MI-UM-10036195123/2020	EPI_ISL_590739	University of Michigan Clinical Microbiology Laboratory	Lauring Lab, University of Michigan, Department of Microbiology and Immunology	Valesano et al	Yes	Yes	Yes	Yes	Yes	Yes	Yes	Yes	Yes	Yes	Yes
USA/MI-UM-10036196865/2020	EPI_ISL_590740	University of Michigan Clinical Microbiology Laboratory	Lauring Lab, University of Michigan, Department of Microbiology and Immunology	Valesano et al	Yes	Yes	Yes	Yes	Yes	Yes	Yes	Yes	Yes	Yes	Yes
USA/MI-UM-10036205311/2020	EPI_ISL_590738	University of Michigan Clinical Microbiology Laboratory	Lauring Lab, University of Michigan, Department of Microbiology and Immunology	Valesano et al	Yes	Yes	Yes	Yes	Yes	Yes	Yes	Yes	Yes	Yes	Yes
USA/MI-UM-10036206650/2020	EPI_ISL_590736	University of Michigan Clinical Microbiology Laboratory	Lauring Lab, University of Michigan, Department of Microbiology and Immunology	Valesano et al	Yes	Yes	Yes	Yes	Yes	Yes	Yes	Yes	Yes	Yes	Yes
USA/MI-UM-10036207074/2020	EPI_ISL_590743	University of Michigan Clinical Microbiology Laboratory	Lauring Lab, University of Michigan, Department of Microbiology and Immunology	Valesano et al	Yes	Yes	Yes	Yes	Yes	Yes	Yes	Yes	Yes	Yes	Yes
USA/MI-UM-10036210275/2020	EPI_ISL_590744	University of Michigan Clinical Microbiology Laboratory	Lauring Lab, University of Michigan, Department of Microbiology and Immunology	Valesano et al	Yes	Yes	Yes	Yes	Yes	Yes	Yes	Yes	Yes	Yes	Yes
USA/MI-UM-10036212950/2020	EPI_ISL_590742	University of Michigan Clinical Microbiology Laboratory	Lauring Lab, University of Michigan, Department of Microbiology and Immunology	Valesano et al	Yes	Yes	Yes	Yes	Yes	Yes	Yes	Yes	Yes	Yes	Yes
USA/MI-UM-10036223985/2020	EPI_ISL_596572	University of Michigan Clinical Microbiology Laboratory	Lauring Lab, University of Michigan, Department of Microbiology and Immunology	Valesano et al	Yes	Yes	Yes	Yes	Yes	Yes	Yes	Yes	Yes	Yes	Yes
USA/MI-UM-10036226294/2020	EPI_ISL_590723	University of Michigan Clinical Microbiology Laboratory	Lauring Lab, University of Michigan, Department of Microbiology and Immunology	Valesano et al	Yes	Yes	Yes	Yes	Yes	Yes	Yes	Yes	Yes	Yes	Yes
USA/MI-UM-10036231954/2020	EPI_ISL_590722	University of Michigan Clinical Microbiology Laboratory	Lauring Lab, University of Michigan, Department of Microbiology and Immunology	Valesano et al	Yes	Yes	Yes	Yes	Yes	Yes	Yes	Yes	Yes	Yes	Yes
USA/MI-UM-10036241991/2020	EPI_ISL_596573	University of Michigan Clinical Microbiology Laboratory	Lauring Lab, University of Michigan, Department of Microbiology and Immunology	Valesano et al	Yes	Yes	Yes	Yes	Yes	Yes	Yes	Yes	Yes	Yes	Yes
USA/MI-UM-10036242970/2020	EPI_ISL_596577	University of Michigan Clinical Microbiology Laboratory	Lauring Lab, University of Michigan, Department of Microbiology and Immunology	Valesano et al	Yes	Yes	Yes	Yes	Yes	Yes	Yes	Yes	Yes	Yes	Yes
USA/MI-UM-10036245036/2020	EPI_ISL_590721	University of Michigan Clinical Microbiology Laboratory	Lauring Lab, University of Michigan, Department of Microbiology and Immunology	Valesano et al	Yes	Yes	Yes	Yes	Yes	Yes	Yes	Yes	Yes	Yes	Yes
USA/MI-UM-10036246523/2020	EPI_ISL_596574	University of Michigan Clinical Microbiology Laboratory	Lauring Lab, University of Michigan, Department of Microbiology and Immunology	Valesano et al	Yes	Yes	Yes	Yes	Yes	Yes	Yes	Yes	Yes	Yes	Yes
USA/MI-UM-10036249409/2020	EPI_ISL_596579	University of Michigan Clinical Microbiology Laboratory	Lauring Lab, University of Michigan, Department of Microbiology and Immunology	Valesano et al	Yes	Yes	Yes	Yes	Yes	Yes	Yes	Yes	Yes	Yes	Yes
USA/MI-UM-10036250932/2020	EPI_ISL_596576	University of Michigan Clinical Microbiology Laboratory	Lauring Lab, University of Michigan, Department of Microbiology and Immunology	Valesano et al	Yes	Yes	Yes	Yes	Yes	Yes	Yes	Yes	Yes	Yes	Yes
USA/MI-UM-10036253517/2020	EPI_ISL_596582	University of Michigan Clinical Microbiology Laboratory	Lauring Lab, University of Michigan, Department of Microbiology and Immunology	Valesano et al	Yes	Yes	Yes	Yes	Yes	Yes	Yes	Yes	Yes	Yes	Yes
USA/MI-UM-10036255029/2020	EPI_ISL_590741	University of Michigan Clinical Microbiology Laboratory	Lauring Lab, University of Michigan, Department of Microbiology and Immunology	Valesano et al	Yes	Yes	Yes	Yes	Yes	Yes	Yes	Yes	Yes	Yes	Yes
USA/MI-UM-10036276912/2020	EPI_ISL_596588	University of Michigan Clinical Microbiology Laboratory	Lauring Lab, University of Michigan, Department of Microbiology and Immunology	Valesano et al	Yes	Yes	Yes	Yes	Yes	Yes	Yes	Yes	Yes	Yes	Yes
USA/MI-UM-10036277128/2020	EPI_ISL_596580	University of Michigan Clinical Microbiology Laboratory	Lauring Lab, University of Michigan, Department of Microbiology and Immunology	Valesano et al	Yes	Yes	Yes	Yes	Yes	Yes	Yes	Yes	Yes	Yes	Yes
USA/MI-UM-10036277659/2020	EPI_ISL_596591	University of Michigan Clinical Microbiology Laboratory	Lauring Lab, University of Michigan, Department of Microbiology and Immunology	Valesano et al	Yes	Yes	Yes	Yes	Yes	Yes	Yes	Yes	Yes	Yes	Yes
USA/MI-UM-10036281666/2020	EPI_ISL_596571	University of Michigan Clinical Microbiology Laboratory	Lauring Lab, University of Michigan, Department of Microbiology and Immunology	Valesano et al	Yes	Yes	Yes	Yes	Yes	Yes	Yes	Yes	Yes	Yes	Yes
USA/MI-UM-10036282773/2020	EPI_ISL_596593	University of Michigan Clinical Microbiology Laboratory	Lauring Lab, University of Michigan, Department of Microbiology and Immunology	Valesano et al	Yes	Yes	Yes	Yes	Yes	Yes	Yes	Yes	Yes	Yes	Yes
USA/MI-UM-10036284170/2020	EPI_ISL_596597	University of Michigan Clinical Microbiology Laboratory	Lauring Lab, University of Michigan, Department of Microbiology and Immunology	Valesano et al	Yes	Yes	Yes	Yes	Yes	Yes	Yes	Yes	Yes	Yes	Yes
USA/MI-UM-10036284225/2020	EPI_ISL_596602	University of Michigan Clinical Microbiology Laboratory	Lauring Lab, University of Michigan, Department of Microbiology and Immunology	Valesano et al	Yes	Yes	Yes	Yes	Yes	Yes	Yes	Yes	Yes	Yes	Yes
USA/MI-UM-10036286140/2020	EPI_ISL_596583	University of Michigan Clinical Microbiology Laboratory	Lauring Lab, University of Michigan, Department of Microbiology and Immunology	Valesano et al	Yes	Yes	Yes	Yes	Yes	Yes	Yes	Yes	Yes	Yes	Yes
USA/MI-UM-10036287406/2020	EPI_ISL_596578	University of Michigan Clinical Microbiology Laboratory	Lauring Lab, University of Michigan, Department of Microbiology and Immunology	Valesano et al	Yes	Yes	Yes	Yes	Yes	Yes	Yes	Yes	Yes	Yes	Yes
USA/MI-UM-10036287420/2020	EPI_ISL_596575	University of Michigan Clinical Microbiology Laboratory	Lauring Lab, University of Michigan, Department of Microbiology and Immunology	Valesano et al	Yes	Yes	Yes	Yes	Yes	Yes	Yes	Yes	Yes	Yes	Yes
USA/MI-UM-10036287673/2020	EPI_ISL_596570	University of Michigan Clinical Microbiology Laboratory	Lauring Lab, University of Michigan, Department of Microbiology and Immunology	Valesano et al	Yes	Yes	Yes	Yes	Yes	Yes	Yes	Yes	Yes	Yes	Yes
USA/MI-UM-10036287712/2020	EPI_ISL_596608	University of Michigan Clinical Microbiology Laboratory	Lauring Lab, University of Michigan, Department of Microbiology and Immunology	Valesano et al	Yes	Yes	Yes	Yes	Yes	Yes	Yes	Yes	Yes	Yes	Yes
USA/MI-UM-10036296398/2020	EPI_ISL_596596	University of Michigan Clinical Microbiology Laboratory	Lauring Lab, University of Michigan, Department of Microbiology and Immunology	Valesano et al	Yes	Yes	Yes	Yes	Yes	Yes	Yes	Yes	Yes	Yes	Yes
USA/MI-UM-10036297467/2020	EPI_ISL_596585	University of Michigan Clinical Microbiology Laboratory	Lauring Lab, University of Michigan, Department of Microbiology and Immunology	Valesano et al	Yes	Yes	Yes	Yes	Yes	Yes	Yes	Yes	Yes	Yes	Yes
USA/MI-UM-10036299717/2020	EPI_ISL_596592	University of Michigan Clinical Microbiology Laboratory	Lauring Lab, University of Michigan, Department of Microbiology and Immunology	Valesano et al	Yes	Yes	Yes	Yes	Yes	Yes	Yes	Yes	Yes	Yes	Yes
USA/MI-UM-10036304383/2020	EPI_ISL_596610	University of Michigan Clinical Microbiology Laboratory	Lauring Lab, University of Michigan, Department of Microbiology and Immunology	Valesano et al	Yes	Yes	Yes	Yes	Yes	Yes	Yes	Yes	Yes	Yes	Yes
USA/MI-UM-10036305857/2020	EPI_ISL_596589	University of Michigan Clinical Microbiology Laboratory	Lauring Lab, University of Michigan, Department of Microbiology and Immunology	Valesano et al	Yes	Yes	Yes	Yes	Yes	Yes	Yes	Yes	Yes	Yes	Yes
USA/MI-UM-10036306472/2020	EPI_ISL_596598	University of Michigan Clinical Microbiology Laboratory	Lauring Lab, University of Michigan, Department of Microbiology and Immunology	Valesano et al	Yes	Yes	Yes	Yes	Yes	Yes	Yes	Yes	Yes	Yes	Yes
USA/MI-UM-10036306710/2020	EPI_ISL_596604	University of Michigan Clinical Microbiology Laboratory	Lauring Lab, University of Michigan, Department of Microbiology and Immunology	Valesano et al	Yes	Yes	Yes	Yes	Yes	Yes	Yes	Yes	Yes	Yes	Yes
USA/MI-UM-10036307468/2020	EPI_ISL_596607	University of Michigan Clinical Microbiology Laboratory	Lauring Lab, University of Michigan, Department of Microbiology and Immunology	Valesano et al	Yes	Yes	Yes	Yes	Yes	Yes	Yes	Yes	Yes	Yes	Yes
USA/MI-UM-10036309295/2020	EPI_ISL_596605	University of Michigan Clinical Microbiology Laboratory	Lauring Lab, University of Michigan, Department of Microbiology and Immunology	Valesano et al	Yes	Yes	Yes	Yes	Yes	Yes	Yes	Yes	Yes	Yes	Yes
USA/MI-UM-10036310045/2020	EPI_ISL_596590	University of Michigan Clinical Microbiology Laboratory	Lauring Lab, University of Michigan, Department of Microbiology and Immunology	Valesano et al	Yes	Yes	Yes	Yes	Yes	Yes	Yes	Yes	Yes	Yes	Yes
USA/MI-UM-10036310581/2020	EPI_ISL_596587	University of Michigan Clinical Microbiology Laboratory	Lauring Lab, University of Michigan, Department of Microbiology and Immunology	Valesano et al	Yes	Yes	Yes	Yes	Yes	Yes	Yes	Yes	Yes	Yes	Yes
USA/MI-UM-10036310636/2020	EPI_ISL_596606	University of Michigan Clinical Microbiology Laboratory	Lauring Lab, University of Michigan, Department of Microbiology and Immunology	Valesano et al	Yes	Yes	Yes	Yes	Yes	Yes	Yes	Yes	Yes	Yes	Yes
USA/MI-UM-10036310651/2020	EPI_ISL_596603	University of Michigan Clinical Microbiology Laboratory	Lauring Lab, University of Michigan, Department of Microbiology and Immunology	Valesano et al	Yes	Yes	Yes	Yes	Yes	Yes	Yes	Yes	Yes	Yes	Yes
USA/MI-UM-10036312478/2020	EPI_ISL_596595	University of Michigan Clinical Microbiology Laboratory	Lauring Lab, University of Michigan, Department of Microbiology and Immunology	Valesano et al	Yes	Yes	Yes	Yes	Yes	Yes	Yes	Yes	Yes	Yes	Yes
USA/MI-UM-10036312532/2020	EPI_ISL_596586	University of Michigan Clinical Microbiology Laboratory	Lauring Lab, University of Michigan, Department of Microbiology and Immunology	Valesano et al	Yes	Yes	Yes	Yes	Yes	Yes	Yes	Yes	Yes	Yes	Yes
USA/MI-UM-10036312721/2020	EPI_ISL_596599	University of Michigan Clinical Microbiology Laboratory	Lauring Lab, University of Michigan, Department of Microbiology and Immunology	Valesano et al	Yes	Yes	Yes	Yes	Yes	Yes	Yes	Yes	Yes	Yes	Yes
USA/MI-UM-10036319590/2020	EPI_ISL_596594	University of Michigan Clinical Microbiology Laboratory	Lauring Lab, University of Michigan, Department of Microbiology and Immunology	Valesano et al	Yes	Yes	Yes	Yes	Yes	Yes	Yes	Yes	Yes	Yes	Yes
USA/MI-UM-10036322730/2020	EPI_ISL_610067	University of Michigan Clinical Microbiology Laboratory	Lauring Lab, University of Michigan, Department of Microbiology and Immunology	Valesano et al	Yes	Yes	Yes	Yes	Yes	Yes	Yes	Yes	Yes	Yes	Yes
USA/MI-UM-10036322746/2020	EPI_ISL_596600	University of Michigan Clinical Microbiology Laboratory	Lauring Lab, University of Michigan, Department of Microbiology and Immunology	Valesano et al	Yes	Yes	Yes	Yes	Yes	Yes	Yes	Yes	Yes	Yes	Yes
USA/MI-UM-10036322844/2020	EPI_ISL_596622	University of Michigan Clinical Microbiology Laboratory	Lauring Lab, University of Michigan, Department of Microbiology and Immunology	Valesano et al	Yes	Yes	Yes	Yes	Yes	Yes	Yes	Yes	Yes	Yes	Yes
USA/MI-UM-10036324614/2020	EPI_ISL_596614	University of Michigan Clinical Microbiology Laboratory	Lauring Lab, University of Michigan, Department of Microbiology and Immunology	Valesano et al	Yes	Yes	Yes	Yes	Yes	Yes	Yes	Yes	Yes	Yes	Yes
USA/MI-UM-10036329024/2020	EPI_ISL_590724	University of Michigan Clinical Microbiology Laboratory	Lauring Lab, University of Michigan, Department of Microbiology and Immunology	Valesano et al	Yes	Yes	Yes	Yes	Yes	Yes	Yes	Yes	Yes	Yes	Yes
USA/MI-UM-10036329145/2020	EPI_ISL_610055	University of Michigan Clinical Microbiology Laboratory	Lauring Lab, University of Michigan, Department of Microbiology and Immunology	Valesano et al	Yes	Yes	Yes	Yes	Yes	Yes	Yes	Yes	Yes	Yes	Yes
USA/MI-UM-10036331190/2020	EPI_ISL_610247	University of Michigan Clinical Microbiology Laboratory	Lauring Lab, University of Michigan, Department of Microbiology and Immunology	Valesano et al	Yes	Yes	Yes	Yes	Yes	Yes	Yes	Yes	Yes	Yes	Yes
USA/MI-UM-10036332093/2020	EPI_ISL_596623	University of Michigan Clinical Microbiology Laboratory	Lauring Lab, University of Michigan, Department of Microbiology and Immunology	Valesano et al	Yes	Yes	Yes	Yes	Yes	Yes	Yes	Yes	Yes	Yes	Yes
USA/MI-UM-10036333448/2020	EPI_ISL_596609	University of Michigan Clinical Microbiology Laboratory	Lauring Lab, University of Michigan, Department of Microbiology and Immunology	Valesano et al	Yes	Yes	Yes	Yes	Yes	Yes	Yes	Yes	Yes	Yes	Yes
USA/MI-UM-10036333501/2020	EPI_ISL_596584	University of Michigan Clinical Microbiology Laboratory	Lauring Lab, University of Michigan, Department of Microbiology and Immunology	Valesano et al	Yes	Yes	Yes	Yes	Yes	Yes	Yes	Yes	Yes	Yes	Yes
USA/MI-UM-10036335546/2020	EPI_ISL_596601	University of Michigan Clinical Microbiology Laboratory	Lauring Lab, University of Michigan, Department of Microbiology and Immunology	Valesano et al	Yes	Yes	Yes	Yes	Yes	Yes	Yes	Yes	Yes	Yes	Yes
USA/MI-UM-10036335555/2020	EPI_ISL_596615	University of Michigan Clinical Microbiology Laboratory	Lauring Lab, University of Michigan, Department of Microbiology and Immunology	Valesano et al	Yes	Yes	Yes	Yes	Yes	Yes	Yes	Yes	Yes	Yes	Yes
USA/MI-UM-10036335706/2020	EPI_ISL_610059	University of Michigan Clinical Microbiology Laboratory	Lauring Lab, University of Michigan, Department of Microbiology and Immunology	Valesano et al	Yes	Yes	Yes	Yes	Yes	Yes	Yes	Yes	Yes	Yes	Yes
USA/MI-UM-10036339633/2020	EPI_ISL_596617	University of Michigan Clinical Microbiology Laboratory	Lauring Lab, University of Michigan, Department of Microbiology and Immunology	Valesano et al	Yes	Yes	Yes	Yes	Yes	Yes	Yes	Yes	Yes	Yes	Yes
USA/MI-UM-10036345655/2020	EPI_ISL_610054	University of Michigan Clinical Microbiology Laboratory	Lauring Lab, University of Michigan, Department of Microbiology and Immunology	Valesano et al	Yes	Yes	Yes	Yes	Yes	Yes	Yes	Yes	Yes	Yes	Yes
USA/MI-UM-10036346836/2020	EPI_ISL_610061	University of Michigan Clinical Microbiology Laboratory	Lauring Lab, University of Michigan, Department of Microbiology and Immunology	Valesano et al	Yes	Yes	Yes	Yes	Yes	Yes	Yes	Yes	Yes	Yes	Yes
USA/MI-UM-10036346883/2020	EPI_ISL_610056	University of Michigan Clinical Microbiology Laboratory	Lauring Lab, University of Michigan, Department of Microbiology and Immunology	Valesano et al	Yes	Yes	Yes	Yes	Yes	Yes	Yes	Yes	Yes	Yes	Yes
USA/MI-UM-10036347220/2020	EPI_ISL_610070	University of Michigan Clinical Microbiology Laboratory	Lauring Lab, University of Michigan, Department of Microbiology and Immunology	Valesano et al	Yes	Yes	Yes	Yes	Yes	Yes	Yes	Yes	Yes	Yes	Yes
USA/MI-UM-10036361683/2020	EPI_ISL_596619	University of Michigan Clinical Microbiology Laboratory	Lauring Lab, University of Michigan, Department of Microbiology and Immunology	Valesano et al	Yes	Yes	Yes	Yes	Yes	Yes	Yes	Yes	Yes	Yes	Yes
USA/MI-UM-10036366473/2020	EPI_ISL_596620	University of Michigan Clinical Microbiology Laboratory	Lauring Lab, University of Michigan, Department of Microbiology and Immunology	Valesano et al	Yes	Yes	Yes	Yes	Yes	Yes	Yes	Yes	Yes	Yes	Yes
USA/MI-UM-10036367756/2020	EPI_ISL_596612	University of Michigan Clinical Microbiology Laboratory	Lauring Lab, University of Michigan, Department of Microbiology and Immunology	Valesano et al	Yes	Yes	Yes	Yes	Yes	Yes	Yes	Yes	Yes	Yes	Yes
USA/MI-UM-10036369993/2020	EPI_ISL_596611	University of Michigan Clinical Microbiology Laboratory	Lauring Lab, University of Michigan, Department of Microbiology and Immunology	Valesano et al	Yes	Yes	Yes	Yes	Yes	Yes	Yes	Yes	Yes	Yes	Yes
USA/MI-UM-10036370482/2020	EPI_ISL_596618	University of Michigan Clinical Microbiology Laboratory	Lauring Lab, University of Michigan, Department of Microbiology and Immunology	Valesano et al	Yes	Yes	Yes	Yes	Yes	Yes	Yes	Yes	Yes	Yes	Yes
USA/MI-UM-10036371442/2020	EPI_ISL_596613	University of Michigan Clinical Microbiology Laboratory	Lauring Lab, University of Michigan, Department of Microbiology and Immunology	Valesano et al	Yes	Yes	Yes	Yes	Yes	Yes	Yes	Yes	Yes	Yes	Yes
USA/MI-UM-10036372963/2020	EPI_ISL_596616	University of Michigan Clinical Microbiology Laboratory	Lauring Lab, University of Michigan, Department of Microbiology and Immunology	Valesano et al	Yes	Yes	Yes	Yes	Yes	Yes	Yes	Yes	Yes	Yes	Yes
USA/MI-UM-10036381059/2020	EPI_ISL_610064	University of Michigan Clinical Microbiology Laboratory	Lauring Lab, University of Michigan, Department of Microbiology and Immunology	Valesano et al	Yes	Yes	Yes	Yes	Yes	Yes	Yes	Yes	Yes	Yes	Yes
USA/MI-UM-10036381403/2020	EPI_ISL_596621	University of Michigan Clinical Microbiology Laboratory	Lauring Lab, University of Michigan, Department of Microbiology and Immunology	Valesano et al	Yes	Yes	Yes	Yes	Yes	Yes	Yes	Yes	Yes	Yes	Yes
USA/MI-UM-10036381452/2020	EPI_ISL_610057	University of Michigan Clinical Microbiology Laboratory	Lauring Lab, University of Michigan, Department of Microbiology and Immunology	Valesano et al	Yes	Yes	Yes	Yes	Yes	Yes	Yes	Yes	Yes	Yes	Yes
USA/MI-UM-10036381483/2020	EPI_ISL_610071	University of Michigan Clinical Microbiology Laboratory	Lauring Lab, University of Michigan, Department of Microbiology and Immunology	Valesano et al	Yes	Yes	Yes	Yes	Yes	Yes	Yes	Yes	Yes	Yes	Yes
USA/MI-UM-10036386923/2020	EPI_ISL_610069	University of Michigan Clinical Microbiology Laboratory	Lauring Lab, University of Michigan, Department of Microbiology and Immunology	Valesano et al	Yes	Yes	Yes	Yes	Yes	Yes	Yes	Yes	Yes	Yes	Yes
USA/MI-UM-10036386932/2020	EPI_ISL_610062	University of Michigan Clinical Microbiology Laboratory	Lauring Lab, University of Michigan, Department of Microbiology and Immunology	Valesano et al	Yes	Yes	Yes	Yes	Yes	Yes	Yes	Yes	Yes	Yes	Yes
USA/MI-UM-10036391877/2020	EPI_ISL_610076	University of Michigan Clinical Microbiology Laboratory	Lauring Lab, University of Michigan, Department of Microbiology and Immunology	Valesano et al	Yes	Yes	Yes	Yes	Yes	Yes	Yes	Yes	Yes	Yes	Yes
USA/MI-UM-10036392191/2020	EPI_ISL_610065	University of Michigan Clinical Microbiology Laboratory	Lauring Lab, University of Michigan, Department of Microbiology and Immunology	Valesano et al	Yes	Yes	Yes	Yes	Yes	Yes	Yes	Yes	Yes	Yes	Yes
USA/MI-UM-10036394525/2020	EPI_ISL_610068	University of Michigan Clinical Microbiology Laboratory	Lauring Lab, University of Michigan, Department of Microbiology and Immunology	Valesano et al	Yes	Yes	Yes	Yes	Yes	Yes	Yes	Yes	Yes	Yes	Yes
USA/MI-UM-10036396723/2020	EPI_ISL_610088	University of Michigan Clinical Microbiology Laboratory	Lauring Lab, University of Michigan, Department of Microbiology and Immunology	Valesano et al	Yes	Yes	Yes	Yes	Yes	Yes	Yes	Yes	Yes	Yes	Yes
USA/MI-UM-10036396729/2020	EPI_ISL_610058	University of Michigan Clinical Microbiology Laboratory	Lauring Lab, University of Michigan, Department of Microbiology and Immunology	Valesano et al	Yes	Yes	Yes	Yes	Yes	Yes	Yes	Yes	Yes	Yes	Yes
USA/MI-UM-10036396766/2020	EPI_ISL_610066	University of Michigan Clinical Microbiology Laboratory	Lauring Lab, University of Michigan, Department of Microbiology and Immunology	Valesano et al	Yes	Yes	Yes	Yes	Yes	Yes	Yes	Yes	Yes	Yes	Yes
USA/MI-UM-10036396778/2020	EPI_ISL_610084	University of Michigan Clinical Microbiology Laboratory	Lauring Lab, University of Michigan, Department of Microbiology and Immunology	Valesano et al	Yes	Yes	Yes	Yes	Yes	Yes	Yes	Yes	Yes	Yes	Yes
USA/MI-UM-10036396903/2020	EPI_ISL_610082	University of Michigan Clinical Microbiology Laboratory	Lauring Lab, University of Michigan, Department of Microbiology and Immunology	Valesano et al	Yes	Yes	Yes	Yes	Yes	Yes	Yes	Yes	Yes	Yes	Yes
USA/MI-UM-10036396939/2020	EPI_ISL_610085	University of Michigan Clinical Microbiology Laboratory	Lauring Lab, University of Michigan, Department of Microbiology and Immunology	Valesano et al	Yes	Yes	Yes	Yes	Yes	Yes	Yes	Yes	Yes	Yes	Yes
USA/MI-UM-10036396949/2020	EPI_ISL_610073	University of Michigan Clinical Microbiology Laboratory	Lauring Lab, University of Michigan, Department of Microbiology and Immunology	Valesano et al	Yes	Yes	Yes	Yes	Yes	Yes	Yes	Yes	Yes	Yes	Yes
USA/MI-UM-10036396965/2020	EPI_ISL_610080	University of Michigan Clinical Microbiology Laboratory	Lauring Lab, University of Michigan, Department of Microbiology and Immunology	Valesano et al	Yes	Yes	Yes	Yes	Yes	Yes	Yes	Yes	Yes	Yes	Yes
USA/MI-UM-10036396974/2020	EPI_ISL_610087	University of Michigan Clinical Microbiology Laboratory	Lauring Lab, University of Michigan, Department of Microbiology and Immunology	Valesano et al	Yes	Yes	Yes	Yes	Yes	Yes	Yes	Yes	Yes	Yes	Yes
USA/MI-UM-10036397118/2020	EPI_ISL_610100	University of Michigan Clinical Microbiology Laboratory	Lauring Lab, University of Michigan, Department of Microbiology and Immunology	Valesano et al	Yes	Yes	Yes	Yes	Yes	Yes	Yes	Yes	Yes	Yes	Yes
USA/MI-UM-10036399783/2020	EPI_ISL_610053	University of Michigan Clinical Microbiology Laboratory	Lauring Lab, University of Michigan, Department of Microbiology and Immunology	Valesano et al	Yes	Yes	Yes	Yes	Yes	Yes	Yes	Yes	Yes	Yes	Yes
USA/MI-UM-10036399786/2020	EPI_ISL_610050	University of Michigan Clinical Microbiology Laboratory	Lauring Lab, University of Michigan, Department of Microbiology and Immunology	Valesano et al	Yes	Yes	Yes	Yes	Yes	Yes	Yes	Yes	Yes	Yes	Yes
USA/MI-UM-10036399817/2020	EPI_ISL_610048	University of Michigan Clinical Microbiology Laboratory	Lauring Lab, University of Michigan, Department of Microbiology and Immunology	Valesano et al	Yes	Yes	Yes	Yes	Yes	Yes	Yes	Yes	Yes	Yes	Yes
USA/MI-UM-10036400561/2020	EPI_ISL_610063	University of Michigan Clinical Microbiology Laboratory	Lauring Lab, University of Michigan, Department of Microbiology and Immunology	Valesano et al	Yes	Yes	Yes	Yes	Yes	Yes	Yes	Yes	Yes	Yes	Yes
USA/MI-UM-10036404422/2020	EPI_ISL_610075	University of Michigan Clinical Microbiology Laboratory	Lauring Lab, University of Michigan, Department of Microbiology and Immunology	Valesano et al	Yes	Yes	Yes	Yes	Yes	Yes	Yes	Yes	Yes	Yes	Yes
USA/MI-UM-10036404849/2020	EPI_ISL_610091	University of Michigan Clinical Microbiology Laboratory	Lauring Lab, University of Michigan, Department of Microbiology and Immunology	Valesano et al	Yes	Yes	Yes	Yes	Yes	Yes	Yes	Yes	Yes	Yes	Yes
USA/MI-UM-10036404933/2020	EPI_ISL_610092	University of Michigan Clinical Microbiology Laboratory	Lauring Lab, University of Michigan, Department of Microbiology and Immunology	Valesano et al	Yes	Yes	Yes	Yes	Yes	Yes	Yes	Yes	Yes	Yes	Yes
USA/MI-UM-10036409513/2020	EPI_ISL_610072	University of Michigan Clinical Microbiology Laboratory	Lauring Lab, University of Michigan, Department of Microbiology and Immunology	Valesano et al	Yes	Yes	Yes	Yes	Yes	Yes	Yes	Yes	Yes	Yes	Yes
USA/MI-UM-10036409812/2020	EPI_ISL_610078	University of Michigan Clinical Microbiology Laboratory	Lauring Lab, University of Michigan, Department of Microbiology and Immunology	Valesano et al	Yes	Yes	Yes	Yes	Yes	Yes	Yes	Yes	Yes	Yes	Yes
USA/MI-UM-10036413655/2020	EPI_ISL_610060	University of Michigan Clinical Microbiology Laboratory	Lauring Lab, University of Michigan, Department of Microbiology and Immunology	Valesano et al	Yes	Yes	Yes	Yes	Yes	Yes	Yes	Yes	Yes	Yes	Yes
USA/MI-UM-10036415960/2020	EPI_ISL_610083	University of Michigan Clinical Microbiology Laboratory	Lauring Lab, University of Michigan, Department of Microbiology and Immunology	Valesano et al	Yes	Yes	Yes	Yes	Yes	Yes	Yes	Yes	Yes	Yes	Yes
USA/MI-UM-10036416305/2020	EPI_ISL_610089	University of Michigan Clinical Microbiology Laboratory	Lauring Lab, University of Michigan, Department of Microbiology and Immunology	Valesano et al	Yes	Yes	Yes	Yes	Yes	Yes	Yes	Yes	Yes	Yes	Yes
USA/MI-UM-10036421549/2020	EPI_ISL_610097	University of Michigan Clinical Microbiology Laboratory	Lauring Lab, University of Michigan, Department of Microbiology and Immunology	Valesano et al	Yes	Yes	Yes	Yes	Yes	Yes	Yes	Yes	Yes	Yes	Yes
USA/MI-UM-10036421781/2020	EPI_ISL_610077	University of Michigan Clinical Microbiology Laboratory	Lauring Lab, University of Michigan, Department of Microbiology and Immunology	Valesano et al	Yes	Yes	Yes	Yes	Yes	Yes	Yes	Yes	Yes	Yes	Yes
USA/MI-UM-10036422279/2020	EPI_ISL_610086	University of Michigan Clinical Microbiology Laboratory	Lauring Lab, University of Michigan, Department of Microbiology and Immunology	Valesano et al	Yes	Yes	Yes	Yes	Yes	Yes	Yes	Yes	Yes	Yes	Yes
USA/MI-UM-10036422360/2020	EPI_ISL_610098	University of Michigan Clinical Microbiology Laboratory	Lauring Lab, University of Michigan, Department of Microbiology and Immunology	Valesano et al	Yes	Yes	Yes	Yes	Yes	Yes	Yes	Yes	Yes	Yes	Yes
USA/MI-UM-10036423734/2020	EPI_ISL_596626	University of Michigan Clinical Microbiology Laboratory	Lauring Lab, University of Michigan, Department of Microbiology and Immunology	Valesano et al	Yes	Yes	Yes	Yes	Yes	Yes	Yes	Yes	Yes	Yes	Yes
USA/MI-UM-10036424364/2020	EPI_ISL_640161	University of Michigan Clinical Microbiology Laboratory	Lauring Lab, University of Michigan, Department of Microbiology and Immunology	Valesano et al	Yes	Yes	Yes	Yes	Yes	Yes	Yes	Yes	Yes	Yes	Yes
USA/MI-UM-10036424368/2020	EPI_ISL_610104	University of Michigan Clinical Microbiology Laboratory	Lauring Lab, University of Michigan, Department of Microbiology and Immunology	Valesano et al	Yes	Yes	Yes	Yes	Yes	Yes	Yes	Yes	Yes	Yes	Yes
USA/MI-UM-10036427017/2020	EPI_ISL_610081	University of Michigan Clinical Microbiology Laboratory	Lauring Lab, University of Michigan, Department of Microbiology and Immunology	Valesano et al	Yes	Yes	Yes	Yes	Yes	Yes	Yes	Yes	Yes	Yes	Yes
USA/MI-UM-10036428041/2020	EPI_ISL_610074	University of Michigan Clinical Microbiology Laboratory	Lauring Lab, University of Michigan, Department of Microbiology and Immunology	Valesano et al	Yes	Yes	Yes	Yes	Yes	Yes	Yes	Yes	Yes	Yes	Yes
USA/MI-UM-10036428187/2020	EPI_ISL_610079	University of Michigan Clinical Microbiology Laboratory	Lauring Lab, University of Michigan, Department of Microbiology and Immunology	Valesano et al	Yes	Yes	Yes	Yes	Yes	Yes	Yes	Yes	Yes	Yes	Yes
USA/MI-UM-10036428684/2020	EPI_ISL_610099	University of Michigan Clinical Microbiology Laboratory	Lauring Lab, University of Michigan, Department of Microbiology and Immunology	Valesano et al	Yes	Yes	Yes	Yes	Yes	Yes	Yes	Yes	Yes	Yes	Yes
USA/MI-UM-10036429589/2020	EPI_ISL_610095	University of Michigan Clinical Microbiology Laboratory	Lauring Lab, University of Michigan, Department of Microbiology and Immunology	Valesano et al	Yes	Yes	Yes	Yes	Yes	Yes	Yes	Yes	Yes	Yes	Yes
USA/MI-UM-10036429642/2020	EPI_ISL_610093	University of Michigan Clinical Microbiology Laboratory	Lauring Lab, University of Michigan, Department of Microbiology and Immunology	Valesano et al	Yes	Yes	Yes	Yes	Yes	Yes	Yes	Yes	Yes	Yes	Yes
USA/MI-UM-10036429659/2020	EPI_ISL_610094	University of Michigan Clinical Microbiology Laboratory	Lauring Lab, University of Michigan, Department of Microbiology and Immunology	Valesano et al	Yes	Yes	Yes	Yes	Yes	Yes	Yes	Yes	Yes	Yes	Yes
USA/MI-UM-10036429696/2020	EPI_ISL_610096	University of Michigan Clinical Microbiology Laboratory	Lauring Lab, University of Michigan, Department of Microbiology and Immunology	Valesano et al	Yes	Yes	Yes	Yes	Yes	Yes	Yes	Yes	Yes	Yes	Yes
USA/MI-UM-10036434045/2020	EPI_ISL_610248	University of Michigan Clinical Microbiology Laboratory	Lauring Lab, University of Michigan, Department of Microbiology and Immunology	Valesano et al	Yes	Yes	Yes	Yes	Yes	Yes	Yes	Yes	Yes	Yes	Yes
USA/MI-UM-10036434093/2020	EPI_ISL_610112	University of Michigan Clinical Microbiology Laboratory	Lauring Lab, University of Michigan, Department of Microbiology and Immunology	Valesano et al	Yes	Yes	Yes	Yes	Yes	Yes	Yes	Yes	Yes	Yes	Yes
USA/MI-UM-10036434968/2020	EPI_ISL_610090	University of Michigan Clinical Microbiology Laboratory	Lauring Lab, University of Michigan, Department of Microbiology and Immunology	Valesano et al	Yes	Yes	Yes	Yes	Yes	Yes	Yes	Yes	Yes	Yes	Yes
USA/MI-UM-10036437656/2020	EPI_ISL_628805	University of Michigan Clinical Microbiology Laboratory	Lauring Lab, University of Michigan, Department of Microbiology and Immunology	Valesano et al	Yes	Yes	Yes	Yes	Yes	Yes	Yes	Yes	Yes	Yes	Yes
USA/MI-UM-10036438245/2020	EPI_ISL_610111	University of Michigan Clinical Microbiology Laboratory	Lauring Lab, University of Michigan, Department of Microbiology and Immunology	Valesano et al	Yes	Yes	Yes	Yes	Yes	Yes	Yes	Yes	Yes	Yes	Yes
USA/MI-UM-10036440713/2020	EPI_ISL_596624	University of Michigan Clinical Microbiology Laboratory	Lauring Lab, University of Michigan, Department of Microbiology and Immunology	Valesano et al	Yes	Yes	Yes	Yes	Yes	Yes	Yes	Yes	Yes	Yes	Yes
USA/MI-UM-10036442334/2020	EPI_ISL_610110	University of Michigan Clinical Microbiology Laboratory	Lauring Lab, University of Michigan, Department of Microbiology and Immunology	Valesano et al	Yes	Yes	Yes	Yes	Yes	Yes	Yes	Yes	Yes	Yes	Yes
USA/MI-UM-10036443590/2020	EPI_ISL_596625	University of Michigan Clinical Microbiology Laboratory	Lauring Lab, University of Michigan, Department of Microbiology and Immunology	Valesano et al	Yes	Yes	Yes	Yes	Yes	Yes	Yes	Yes	Yes	Yes	Yes
USA/MI-UM-10036444607/2020	EPI_ISL_610114	University of Michigan Clinical Microbiology Laboratory	Lauring Lab, University of Michigan, Department of Microbiology and Immunology	Valesano et al	Yes	Yes	Yes	Yes	Yes	Yes	Yes	Yes	Yes	Yes	Yes
USA/MI-UM-10036444936/2020	EPI_ISL_610106	University of Michigan Clinical Microbiology Laboratory	Lauring Lab, University of Michigan, Department of Microbiology and Immunology	Valesano et al	Yes	Yes	Yes	Yes	Yes	Yes	Yes	Yes	Yes	Yes	Yes
USA/MI-UM-10036446820/2020	EPI_ISL_610102	University of Michigan Clinical Microbiology Laboratory	Lauring Lab, University of Michigan, Department of Microbiology and Immunology	Valesano et al	Yes	Yes	Yes	Yes	Yes	Yes	Yes	Yes	Yes	Yes	Yes
USA/MI-UM-10036447294/2020	EPI_ISL_610117	University of Michigan Clinical Microbiology Laboratory	Lauring Lab, University of Michigan, Department of Microbiology and Immunology	Valesano et al	Yes	Yes	Yes	Yes	Yes	Yes	Yes	Yes	Yes	Yes	Yes
USA/MI-UM-10036448224/2020	EPI_ISL_610101	University of Michigan Clinical Microbiology Laboratory	Lauring Lab, University of Michigan, Department of Microbiology and Immunology	Valesano et al	Yes	Yes	Yes	Yes	Yes	Yes	Yes	Yes	Yes	Yes	Yes
USA/MI-UM-10036448245/2020	EPI_ISL_610103	University of Michigan Clinical Microbiology Laboratory	Lauring Lab, University of Michigan, Department of Microbiology and Immunology	Valesano et al	Yes	Yes	Yes	Yes	Yes	Yes	Yes	Yes	Yes	Yes	Yes
USA/MI-UM-10036449620/2020	EPI_ISL_610107	University of Michigan Clinical Microbiology Laboratory	Lauring Lab, University of Michigan, Department of Microbiology and Immunology	Valesano et al	Yes	Yes	Yes	Yes	Yes	Yes	Yes	Yes	Yes	Yes	Yes
USA/MI-UM-10036453509/2020	EPI_ISL_610246	University of Michigan Clinical Microbiology Laboratory	Lauring Lab, University of Michigan, Department of Microbiology and Immunology	Valesano et al	Yes	Yes	Yes	Yes	Yes	Yes	Yes	Yes	Yes	Yes	Yes
USA/MI-UM-10036453787/2020	EPI_ISL_628814	University of Michigan Clinical Microbiology Laboratory	Lauring Lab, University of Michigan, Department of Microbiology and Immunology	Valesano et al	Yes	Yes	Yes	Yes	Yes	Yes	Yes	Yes	Yes	Yes	Yes
USA/MI-UM-10036454184/2020	EPI_ISL_610115	University of Michigan Clinical Microbiology Laboratory	Lauring Lab, University of Michigan, Department of Microbiology and Immunology	Valesano et al	Yes	Yes	Yes	Yes	Yes	Yes	Yes	Yes	Yes	Yes	Yes
USA/MI-UM-10036454655/2020	EPI_ISL_610113	University of Michigan Clinical Microbiology Laboratory	Lauring Lab, University of Michigan, Department of Microbiology and Immunology	Valesano et al	Yes	Yes	Yes	Yes	Yes	Yes	Yes	Yes	Yes	Yes	Yes
USA/MI-UM-10036454848/2020	EPI_ISL_628852	University of Michigan Clinical Microbiology Laboratory	Lauring Lab, University of Michigan, Department of Microbiology and Immunology	Valesano et al	Yes	Yes	Yes	Yes	Yes	Yes	Yes	Yes	Yes	Yes	Yes
USA/MI-UM-10036454962/2020	EPI_ISL_628816	University of Michigan Clinical Microbiology Laboratory	Lauring Lab, University of Michigan, Department of Microbiology and Immunology	Valesano et al	Yes	Yes	Yes	Yes	Yes	Yes	Yes	Yes	Yes	Yes	Yes
USA/MI-UM-10036454976/2020	EPI_ISL_628834	University of Michigan Clinical Microbiology Laboratory	Lauring Lab, University of Michigan, Department of Microbiology and Immunology	Valesano et al	Yes	Yes	Yes	Yes	Yes	Yes	Yes	Yes	Yes	Yes	Yes
USA/MI-UM-10036455010/2020	EPI_ISL_628848	University of Michigan Clinical Microbiology Laboratory	Lauring Lab, University of Michigan, Department of Microbiology and Immunology	Valesano et al	Yes	Yes	Yes	Yes	Yes	Yes	Yes	Yes	Yes	Yes	Yes
USA/MI-UM-10036455024/2020	EPI_ISL_628830	University of Michigan Clinical Microbiology Laboratory	Lauring Lab, University of Michigan, Department of Microbiology and Immunology	Valesano et al	Yes	Yes	Yes	Yes	Yes	Yes	Yes	Yes	Yes	Yes	Yes
USA/MI-UM-10036455304/2020	EPI_ISL_628846	University of Michigan Clinical Microbiology Laboratory	Lauring Lab, University of Michigan, Department of Microbiology and Immunology	Valesano et al	Yes	Yes	Yes	Yes	Yes	Yes	Yes	Yes	Yes	Yes	Yes
USA/MI-UM-10036455381/2020	EPI_ISL_628837	University of Michigan Clinical Microbiology Laboratory	Lauring Lab, University of Michigan, Department of Microbiology and Immunology	Valesano et al	Yes	Yes	Yes	Yes	Yes	Yes	Yes	Yes	Yes	Yes	Yes
USA/MI-UM-10036455460/2020	EPI_ISL_628843	University of Michigan Clinical Microbiology Laboratory	Lauring Lab, University of Michigan, Department of Microbiology and Immunology	Valesano et al	Yes	Yes	Yes	Yes	Yes	Yes	Yes	Yes	Yes	Yes	Yes
USA/MI-UM-10036455942/2020	EPI_ISL_628836	University of Michigan Clinical Microbiology Laboratory	Lauring Lab, University of Michigan, Department of Microbiology and Immunology	Valesano et al	Yes	Yes	Yes	Yes	Yes	Yes	Yes	Yes	Yes	Yes	Yes
USA/MI-UM-10036456046/2020	EPI_ISL_628847	University of Michigan Clinical Microbiology Laboratory	Lauring Lab, University of Michigan, Department of Microbiology and Immunology	Valesano et al	Yes	Yes	Yes	Yes	Yes	Yes	Yes	Yes	Yes	Yes	Yes
USA/MI-UM-10036456089/2020	EPI_ISL_628835	University of Michigan Clinical Microbiology Laboratory	Lauring Lab, University of Michigan, Department of Microbiology and Immunology	Valesano et al	Yes	Yes	Yes	Yes	Yes	Yes	Yes	Yes	Yes	Yes	Yes
USA/MI-UM-10036456115/2020	EPI_ISL_628853	University of Michigan Clinical Microbiology Laboratory	Lauring Lab, University of Michigan, Department of Microbiology and Immunology	Valesano et al	Yes	Yes	Yes	Yes	Yes	Yes	Yes	Yes	Yes	Yes	Yes
USA/MI-UM-10036456264/2020	EPI_ISL_628854	University of Michigan Clinical Microbiology Laboratory	Lauring Lab, University of Michigan, Department of Microbiology and Immunology	Valesano et al	Yes	Yes	Yes	Yes	Yes	Yes	Yes	Yes	Yes	Yes	Yes
USA/MI-UM-10036457372/2020	EPI_ISL_610052	University of Michigan Clinical Microbiology Laboratory	Lauring Lab, University of Michigan, Department of Microbiology and Immunology	Valesano et al	Yes	Yes	Yes	Yes	Yes	Yes	Yes	Yes	Yes	Yes	Yes
USA/MI-UM-10036459813/2020	EPI_ISL_628826	University of Michigan Clinical Microbiology Laboratory	Lauring Lab, University of Michigan, Department of Microbiology and Immunology	Valesano et al	Yes	Yes	Yes	Yes	Yes	Yes	Yes	Yes	Yes	Yes	Yes
USA/MI-UM-10036460497/2020	EPI_ISL_628810	University of Michigan Clinical Microbiology Laboratory	Lauring Lab, University of Michigan, Department of Microbiology and Immunology	Valesano et al	Yes	Yes	Yes	Yes	Yes	Yes	Yes	Yes	Yes	Yes	Yes
USA/MI-UM-10036461122/2020	EPI_ISL_628807	University of Michigan Clinical Microbiology Laboratory	Lauring Lab, University of Michigan, Department of Microbiology and Immunology	Valesano et al	Yes	Yes	Yes	Yes	Yes	Yes	Yes	Yes	Yes	Yes	Yes
USA/MI-UM-10036461388/2020	EPI_ISL_628808	University of Michigan Clinical Microbiology Laboratory	Lauring Lab, University of Michigan, Department of Microbiology and Immunology	Valesano et al	Yes	Yes	Yes	Yes	Yes	Yes	Yes	Yes	Yes	Yes	Yes
USA/MI-UM-10036461966/2020	EPI_ISL_628827	University of Michigan Clinical Microbiology Laboratory	Lauring Lab, University of Michigan, Department of Microbiology and Immunology	Valesano et al	Yes	Yes	Yes	Yes	Yes	Yes	Yes	Yes	Yes	Yes	Yes
USA/MI-UM-10036462504/2020	EPI_ISL_628832	University of Michigan Clinical Microbiology Laboratory	Lauring Lab, University of Michigan, Department of Microbiology and Immunology	Valesano et al	Yes	Yes	Yes	Yes	Yes	Yes	Yes	Yes	Yes	Yes	Yes
USA/MI-UM-10036462976/2020	EPI_ISL_628812	University of Michigan Clinical Microbiology Laboratory	Lauring Lab, University of Michigan, Department of Microbiology and Immunology	Valesano et al	Yes	Yes	Yes	Yes	Yes	Yes	Yes	Yes	Yes	Yes	Yes
USA/MI-UM-10036463292/2020	EPI_ISL_628823	University of Michigan Clinical Microbiology Laboratory	Lauring Lab, University of Michigan, Department of Microbiology and Immunology	Valesano et al	Yes	Yes	Yes	Yes	Yes	Yes	Yes	Yes	Yes	Yes	Yes
USA/MI-UM-10036464027/2020	EPI_ISL_628840	University of Michigan Clinical Microbiology Laboratory	Lauring Lab, University of Michigan, Department of Microbiology and Immunology	Valesano et al	Yes	Yes	Yes	Yes	Yes	Yes	Yes	Yes	Yes	Yes	Yes
USA/MI-UM-10036464855/2020	EPI_ISL_628818	University of Michigan Clinical Microbiology Laboratory	Lauring Lab, University of Michigan, Department of Microbiology and Immunology	Valesano et al	Yes	Yes	Yes	Yes	Yes	Yes	Yes	Yes	Yes	Yes	Yes
USA/MI-UM-10036466026/2020	EPI_ISL_628819	University of Michigan Clinical Microbiology Laboratory	Lauring Lab, University of Michigan, Department of Microbiology and Immunology	Valesano et al	Yes	Yes	Yes	Yes	Yes	Yes	Yes	Yes	Yes	Yes	Yes
USA/MI-UM-10036466389/2020	EPI_ISL_628851	University of Michigan Clinical Microbiology Laboratory	Lauring Lab, University of Michigan, Department of Microbiology and Immunology	Valesano et al	Yes	Yes	Yes	Yes	Yes	Yes	Yes	Yes	Yes	Yes	Yes
USA/MI-UM-10036467518/2020	EPI_ISL_610108	University of Michigan Clinical Microbiology Laboratory	Lauring Lab, University of Michigan, Department of Microbiology and Immunology	Valesano et al	Yes	Yes	Yes	Yes	Yes	Yes	Yes	Yes	Yes	Yes	Yes
USA/MI-UM-10036467524/2020	EPI_ISL_610105	University of Michigan Clinical Microbiology Laboratory	Lauring Lab, University of Michigan, Department of Microbiology and Immunology	Valesano et al	Yes	Yes	Yes	Yes	Yes	Yes	Yes	Yes	Yes	Yes	Yes
USA/MI-UM-10036468967/2020	EPI_ISL_610116	University of Michigan Clinical Microbiology Laboratory	Lauring Lab, University of Michigan, Department of Microbiology and Immunology	Valesano et al	Yes	Yes	Yes	Yes	Yes	Yes	Yes	Yes	Yes	Yes	Yes
USA/MI-UM-10036468985/2020	EPI_ISL_628804	University of Michigan Clinical Microbiology Laboratory	Lauring Lab, University of Michigan, Department of Microbiology and Immunology	Valesano et al	Yes	Yes	Yes	Yes	Yes	Yes	Yes	Yes	Yes	Yes	Yes
USA/MI-UM-10036469028/2020	EPI_ISL_610109	University of Michigan Clinical Microbiology Laboratory	Lauring Lab, University of Michigan, Department of Microbiology and Immunology	Valesano et al	Yes	Yes	Yes	Yes	Yes	Yes	Yes	Yes	Yes	Yes	Yes
USA/MI-UM-10036470386/2020	EPI_ISL_628845	University of Michigan Clinical Microbiology Laboratory	Lauring Lab, University of Michigan, Department of Microbiology and Immunology	Valesano et al	Yes	Yes	Yes	Yes	Yes	Yes	Yes	Yes	Yes	Yes	Yes
USA/MI-UM-10036474937/2020	EPI_ISL_628822	University of Michigan Clinical Microbiology Laboratory	Lauring Lab, University of Michigan, Department of Microbiology and Immunology	Valesano et al	Yes	Yes	Yes	Yes	Yes	Yes	Yes	Yes	Yes	Yes	Yes
USA/MI-UM-10036475782/2020	EPI_ISL_628817	University of Michigan Clinical Microbiology Laboratory	Lauring Lab, University of Michigan, Department of Microbiology and Immunology	Valesano et al	Yes	Yes	Yes	Yes	Yes	Yes	Yes	Yes	Yes	Yes	Yes
USA/MI-UM-10036476828/2020	EPI_ISL_628829	University of Michigan Clinical Microbiology Laboratory	Lauring Lab, University of Michigan, Department of Microbiology and Immunology	Valesano et al	Yes	Yes	Yes	Yes	Yes	Yes	Yes	Yes	Yes	Yes	Yes
USA/MI-UM-10036477051/2020	EPI_ISL_610051	University of Michigan Clinical Microbiology Laboratory	Lauring Lab, University of Michigan, Department of Microbiology and Immunology	Valesano et al	Yes	Yes	Yes	Yes	Yes	Yes	Yes	Yes	Yes	Yes	Yes
USA/MI-UM-10036478916/2020	EPI_ISL_628824	University of Michigan Clinical Microbiology Laboratory	Lauring Lab, University of Michigan, Department of Microbiology and Immunology	Valesano et al	Yes	Yes	Yes	Yes	Yes	Yes	Yes	Yes	Yes	Yes	Yes
USA/MI-UM-10036482489/2020	EPI_ISL_628813	University of Michigan Clinical Microbiology Laboratory	Lauring Lab, University of Michigan, Department of Microbiology and Immunology	Valesano et al	Yes	Yes	Yes	Yes	Yes	Yes	Yes	Yes	Yes	Yes	Yes
USA/MI-UM-10036482555/2020	EPI_ISL_628815	University of Michigan Clinical Microbiology Laboratory	Lauring Lab, University of Michigan, Department of Microbiology and Immunology	Valesano et al	Yes	Yes	Yes	Yes	Yes	Yes	Yes	Yes	Yes	Yes	Yes
USA/MI-UM-10036483050/2020	EPI_ISL_628838	University of Michigan Clinical Microbiology Laboratory	Lauring Lab, University of Michigan, Department of Microbiology and Immunology	Valesano et al	Yes	Yes	Yes	Yes	Yes	Yes	Yes	Yes	Yes	Yes	Yes
USA/MI-UM-10036483226/2020	EPI_ISL_628849	University of Michigan Clinical Microbiology Laboratory	Lauring Lab, University of Michigan, Department of Microbiology and Immunology	Valesano et al	Yes	Yes	Yes	Yes	Yes	Yes	Yes	Yes	Yes	Yes	Yes
USA/MI-UM-10036483429/2020	EPI_ISL_628820	University of Michigan Clinical Microbiology Laboratory	Lauring Lab, University of Michigan, Department of Microbiology and Immunology	Valesano et al	Yes	Yes	Yes	Yes	Yes	Yes	Yes	Yes	Yes	Yes	Yes
USA/MI-UM-10036483559/2020	EPI_ISL_628821	University of Michigan Clinical Microbiology Laboratory	Lauring Lab, University of Michigan, Department of Microbiology and Immunology	Valesano et al	Yes	Yes	Yes	Yes	Yes	Yes	Yes	Yes	Yes	Yes	Yes
USA/MI-UM-10036484001/2020	EPI_ISL_628809	University of Michigan Clinical Microbiology Laboratory	Lauring Lab, University of Michigan, Department of Microbiology and Immunology	Valesano et al	Yes	Yes	Yes	Yes	Yes	Yes	Yes	Yes	Yes	Yes	Yes
USA/MI-UM-10036484282/2020	EPI_ISL_628833	University of Michigan Clinical Microbiology Laboratory	Lauring Lab, University of Michigan, Department of Microbiology and Immunology	Valesano et al	Yes	Yes	Yes	Yes	Yes	Yes	Yes	Yes	Yes	Yes	Yes
USA/MI-UM-10036484904/2020	EPI_ISL_628825	University of Michigan Clinical Microbiology Laboratory	Lauring Lab, University of Michigan, Department of Microbiology and Immunology	Valesano et al	Yes	Yes	Yes	Yes	Yes	Yes	Yes	Yes	Yes	Yes	Yes
USA/MI-UM-10036485871/2020	EPI_ISL_628828	University of Michigan Clinical Microbiology Laboratory	Lauring Lab, University of Michigan, Department of Microbiology and Immunology	Valesano et al	Yes	Yes	Yes	Yes	Yes	Yes	Yes	Yes	Yes	Yes	Yes
USA/MI-UM-10036485874/2020	EPI_ISL_628841	University of Michigan Clinical Microbiology Laboratory	Lauring Lab, University of Michigan, Department of Microbiology and Immunology	Valesano et al	Yes	Yes	Yes	Yes	Yes	Yes	Yes	Yes	Yes	Yes	Yes
USA/MI-UM-10036486626/2020	EPI_ISL_628811	University of Michigan Clinical Microbiology Laboratory	Lauring Lab, University of Michigan, Department of Microbiology and Immunology	Valesano et al	Yes	Yes	Yes	Yes	Yes	Yes	Yes	Yes	Yes	Yes	Yes
USA/MI-UM-10036486712/2020	EPI_ISL_628831	University of Michigan Clinical Microbiology Laboratory	Lauring Lab, University of Michigan, Department of Microbiology and Immunology	Valesano et al	Yes	Yes	Yes	Yes	Yes	Yes	Yes	Yes	Yes	Yes	Yes
USA/MI-UM-10036488294/2020	EPI_ISL_628839	University of Michigan Clinical Microbiology Laboratory	Lauring Lab, University of Michigan, Department of Microbiology and Immunology	Valesano et al	Yes	Yes	Yes	Yes	Yes	Yes	Yes	Yes	Yes	Yes	Yes
USA/MI-UM-10036488301/2020	EPI_ISL_628865	University of Michigan Clinical Microbiology Laboratory	Lauring Lab, University of Michigan, Department of Microbiology and Immunology	Valesano et al	Yes	Yes	Yes	Yes	Yes	Yes	Yes	Yes	Yes	Yes	Yes
USA/MI-UM-10036490199/2020	EPI_ISL_628861	University of Michigan Clinical Microbiology Laboratory	Lauring Lab, University of Michigan, Department of Microbiology and Immunology	Valesano et al	Yes	Yes	Yes	Yes	Yes	Yes	Yes	Yes	Yes	Yes	Yes
USA/MI-UM-10036490275/2020	EPI_ISL_628863	University of Michigan Clinical Microbiology Laboratory	Lauring Lab, University of Michigan, Department of Microbiology and Immunology	Valesano et al	Yes	Yes	Yes	Yes	Yes	Yes	Yes	Yes	Yes	Yes	Yes
USA/MI-UM-10036494344/2020	EPI_ISL_628850	University of Michigan Clinical Microbiology Laboratory	Lauring Lab, University of Michigan, Department of Microbiology and Immunology	Valesano et al	Yes	Yes	Yes	Yes	Yes	Yes	Yes	Yes	Yes	Yes	Yes
USA/MI-UM-10036495313/2020	EPI_ISL_628857	University of Michigan Clinical Microbiology Laboratory	Lauring Lab, University of Michigan, Department of Microbiology and Immunology	Valesano et al	Yes	Yes	Yes	Yes	Yes	Yes	Yes	Yes	Yes	Yes	Yes
USA/MI-UM-10036495367/2020	EPI_ISL_628856	University of Michigan Clinical Microbiology Laboratory	Lauring Lab, University of Michigan, Department of Microbiology and Immunology	Valesano et al	Yes	Yes	Yes	Yes	Yes	Yes	Yes	Yes	Yes	Yes	Yes
USA/MI-UM-10036496188/2020	EPI_ISL_628864	University of Michigan Clinical Microbiology Laboratory	Lauring Lab, University of Michigan, Department of Microbiology and Immunology	Valesano et al	Yes	Yes	Yes	Yes	Yes	Yes	Yes	Yes	Yes	Yes	Yes
USA/MI-UM-10036496278/2020	EPI_ISL_628866	University of Michigan Clinical Microbiology Laboratory	Lauring Lab, University of Michigan, Department of Microbiology and Immunology	Valesano et al	Yes	Yes	Yes	Yes	Yes	Yes	Yes	Yes	Yes	Yes	Yes
USA/MI-UM-10036496560/2020	EPI_ISL_628855	University of Michigan Clinical Microbiology Laboratory	Lauring Lab, University of Michigan, Department of Microbiology and Immunology	Valesano et al	Yes	Yes	Yes	Yes	Yes	Yes	Yes	Yes	Yes	Yes	Yes
USA/MI-UM-10036496609/2020	EPI_ISL_628842	University of Michigan Clinical Microbiology Laboratory	Lauring Lab, University of Michigan, Department of Microbiology and Immunology	Valesano et al	Yes	Yes	Yes	Yes	Yes	Yes	Yes	Yes	Yes	Yes	Yes
USA/MI-UM-10036496672/2020	EPI_ISL_628844	University of Michigan Clinical Microbiology Laboratory	Lauring Lab, University of Michigan, Department of Microbiology and Immunology	Valesano et al	Yes	Yes	Yes	Yes	Yes	Yes	Yes	Yes	Yes	Yes	Yes
USA/MI-UM-10036496799/2020	EPI_ISL_628859	University of Michigan Clinical Microbiology Laboratory	Lauring Lab, University of Michigan, Department of Microbiology and Immunology	Valesano et al	Yes	Yes	Yes	Yes	Yes	Yes	Yes	Yes	Yes	Yes	Yes
USA/MI-UM-10036501769/2020	EPI_ISL_628862	University of Michigan Clinical Microbiology Laboratory	Lauring Lab, University of Michigan, Department of Microbiology and Immunology	Valesano et al	Yes	Yes	Yes	Yes	Yes	Yes	Yes	Yes	Yes	Yes	Yes
USA/MI-UM-10036501790/2020	EPI_ISL_628860	University of Michigan Clinical Microbiology Laboratory	Lauring Lab, University of Michigan, Department of Microbiology and Immunology	Valesano et al	Yes	Yes	Yes	Yes	Yes	Yes	Yes	Yes	Yes	Yes	Yes
USA/MI-UM-10036507339/2020	EPI_ISL_628873	University of Michigan Clinical Microbiology Laboratory	Lauring Lab, University of Michigan, Department of Microbiology and Immunology	Valesano et al	Yes	Yes	Yes	Yes	Yes	Yes	Yes	Yes	Yes	Yes	Yes
USA/MI-UM-10036507377/2020	EPI_ISL_628881	University of Michigan Clinical Microbiology Laboratory	Lauring Lab, University of Michigan, Department of Microbiology and Immunology	Valesano et al	Yes	Yes	Yes	Yes	Yes	Yes	Yes	Yes	Yes	Yes	Yes
USA/MI-UM-10036507431/2020	EPI_ISL_628876	University of Michigan Clinical Microbiology Laboratory	Lauring Lab, University of Michigan, Department of Microbiology and Immunology	Valesano et al	Yes	Yes	Yes	Yes	Yes	Yes	Yes	Yes	Yes	Yes	Yes
USA/MI-UM-10036509948/2020	EPI_ISL_628883	University of Michigan Clinical Microbiology Laboratory	Lauring Lab, University of Michigan, Department of Microbiology and Immunology	Valesano et al	Yes	Yes	Yes	Yes	Yes	Yes	Yes	Yes	Yes	Yes	Yes
USA/MI-UM-10036511106/2020	EPI_ISL_628872	University of Michigan Clinical Microbiology Laboratory	Lauring Lab, University of Michigan, Department of Microbiology and Immunology	Valesano et al	Yes	Yes	Yes	Yes	Yes	Yes	Yes	Yes	Yes	Yes	Yes
USA/MI-UM-10036515004/2020	EPI_ISL_640194	University of Michigan Clinical Microbiology Laboratory	Lauring Lab, University of Michigan, Department of Microbiology and Immunology	Valesano et al	Yes	Yes	Yes	Yes	Yes	Yes	Yes	Yes	Yes	Yes	Yes
USA/MI-UM-10036515165/2020	EPI_ISL_628869	University of Michigan Clinical Microbiology Laboratory	Lauring Lab, University of Michigan, Department of Microbiology and Immunology	Valesano et al	Yes	Yes	Yes	Yes	Yes	Yes	Yes	Yes	Yes	Yes	Yes
USA/MI-UM-10036515220/2020	EPI_ISL_628875	University of Michigan Clinical Microbiology Laboratory	Lauring Lab, University of Michigan, Department of Microbiology and Immunology	Valesano et al	Yes	Yes	Yes	Yes	Yes	Yes	Yes	Yes	Yes	Yes	Yes
USA/MI-UM-10036515267/2020	EPI_ISL_628874	University of Michigan Clinical Microbiology Laboratory	Lauring Lab, University of Michigan, Department of Microbiology and Immunology	Valesano et al	Yes	Yes	Yes	Yes	Yes	Yes	Yes	Yes	Yes	Yes	Yes
USA/MI-UM-10036515334/2020	EPI_ISL_628879	University of Michigan Clinical Microbiology Laboratory	Lauring Lab, University of Michigan, Department of Microbiology and Immunology	Valesano et al	Yes	Yes	Yes	Yes	Yes	Yes	Yes	Yes	Yes	Yes	Yes
USA/MI-UM-10036516003/2020	EPI_ISL_628880	University of Michigan Clinical Microbiology Laboratory	Lauring Lab, University of Michigan, Department of Microbiology and Immunology	Valesano et al	Yes	Yes	Yes	Yes	Yes	Yes	Yes	Yes	Yes	Yes	Yes
USA/MI-UM-10036516572/2020	EPI_ISL_628870	University of Michigan Clinical Microbiology Laboratory	Lauring Lab, University of Michigan, Department of Microbiology and Immunology	Valesano et al	Yes	Yes	Yes	Yes	Yes	Yes	Yes	Yes	Yes	Yes	Yes
USA/MI-UM-10036518033/2020	EPI_ISL_628806	University of Michigan Clinical Microbiology Laboratory	Lauring Lab, University of Michigan, Department of Microbiology and Immunology	Valesano et al	Yes	Yes	Yes	Yes	Yes	Yes	Yes	Yes	Yes	Yes	Yes
USA/MI-UM-10036518173/2020	EPI_ISL_640203	University of Michigan Clinical Microbiology Laboratory	Lauring Lab, University of Michigan, Department of Microbiology and Immunology	Valesano et al	Yes	Yes	Yes	Yes	Yes	Yes	Yes	Yes	Yes	Yes	Yes
USA/MI-UM-10036518489/2020	EPI_ISL_628868	University of Michigan Clinical Microbiology Laboratory	Lauring Lab, University of Michigan, Department of Microbiology and Immunology	Valesano et al	Yes	Yes	Yes	Yes	Yes	Yes	Yes	Yes	Yes	Yes	Yes
USA/MI-UM-10036518963/2020	EPI_ISL_628871	University of Michigan Clinical Microbiology Laboratory	Lauring Lab, University of Michigan, Department of Microbiology and Immunology	Valesano et al	Yes	Yes	Yes	Yes	Yes	Yes	Yes	Yes	Yes	Yes	Yes
USA/MI-UM-10036519754/2020	EPI_ISL_628858	University of Michigan Clinical Microbiology Laboratory	Lauring Lab, University of Michigan, Department of Microbiology and Immunology	Valesano et al	Yes	Yes	Yes	Yes	Yes	Yes	Yes	Yes	Yes	Yes	Yes
USA/MI-UM-10036522216/2020	EPI_ISL_628884	University of Michigan Clinical Microbiology Laboratory	Lauring Lab, University of Michigan, Department of Microbiology and Immunology	Valesano et al	Yes	Yes	Yes	Yes	Yes	Yes	Yes	Yes	Yes	Yes	Yes
USA/MI-UM-10036524127/2020	EPI_ISL_628877	University of Michigan Clinical Microbiology Laboratory	Lauring Lab, University of Michigan, Department of Microbiology and Immunology	Valesano et al	Yes	Yes	Yes	Yes	Yes	Yes	Yes	Yes	Yes	Yes	Yes
USA/MI-UM-10036524165/2020	EPI_ISL_628882	University of Michigan Clinical Microbiology Laboratory	Lauring Lab, University of Michigan, Department of Microbiology and Immunology	Valesano et al	Yes	Yes	Yes	Yes	Yes	Yes	Yes	Yes	Yes	Yes	Yes
USA/MI-UM-10036524225/2020	EPI_ISL_628867	University of Michigan Clinical Microbiology Laboratory	Lauring Lab, University of Michigan, Department of Microbiology and Immunology	Valesano et al	Yes	Yes	Yes	Yes	Yes	Yes	Yes	Yes	Yes	Yes	Yes
USA/MI-UM-10036524330/2020	EPI_ISL_628878	University of Michigan Clinical Microbiology Laboratory	Lauring Lab, University of Michigan, Department of Microbiology and Immunology	Valesano et al	Yes	Yes	Yes	Yes	Yes	Yes	Yes	Yes	Yes	Yes	Yes
USA/MI-UM-10036528399/2020	EPI_ISL_628886	University of Michigan Clinical Microbiology Laboratory	Lauring Lab, University of Michigan, Department of Microbiology and Immunology	Valesano et al	Yes	Yes	Yes	Yes	Yes	Yes	Yes	Yes	Yes	Yes	Yes
USA/MI-UM-10036530676/2020	EPI_ISL_640147	University of Michigan Clinical Microbiology Laboratory	Lauring Lab, University of Michigan, Department of Microbiology and Immunology	Valesano et al	Yes	Yes	Yes	Yes	Yes	Yes	Yes	Yes	Yes	Yes	Yes
USA/MI-UM-10036530731/2020	EPI_ISL_640151	University of Michigan Clinical Microbiology Laboratory	Lauring Lab, University of Michigan, Department of Microbiology and Immunology	Valesano et al	Yes	Yes	Yes	Yes	Yes	Yes	Yes	Yes	Yes	Yes	Yes
USA/MI-UM-10036531598/2020	EPI_ISL_640155	University of Michigan Clinical Microbiology Laboratory	Lauring Lab, University of Michigan, Department of Microbiology and Immunology	Valesano et al	Yes	Yes	Yes	Yes	Yes	Yes	Yes	Yes	Yes	Yes	Yes
USA/MI-UM-10036532868/2020	EPI_ISL_640162	University of Michigan Clinical Microbiology Laboratory	Lauring Lab, University of Michigan, Department of Microbiology and Immunology	Valesano et al	Yes	Yes	Yes	Yes	Yes	Yes	Yes	Yes	Yes	Yes	Yes
USA/MI-UM-10036535365/2020	EPI_ISL_640148	University of Michigan Clinical Microbiology Laboratory	Lauring Lab, University of Michigan, Department of Microbiology and Immunology	Valesano et al	Yes	Yes	Yes	Yes	Yes	Yes	Yes	Yes	Yes	Yes	Yes
USA/MI-UM-10036535366/2020	EPI_ISL_640144	University of Michigan Clinical Microbiology Laboratory	Lauring Lab, University of Michigan, Department of Microbiology and Immunology	Valesano et al	Yes	Yes	Yes	Yes	Yes	Yes	Yes	Yes	Yes	Yes	Yes
USA/MI-UM-10036535367/2020	EPI_ISL_640152	University of Michigan Clinical Microbiology Laboratory	Lauring Lab, University of Michigan, Department of Microbiology and Immunology	Valesano et al	Yes	Yes	Yes	Yes	Yes	Yes	Yes	Yes	Yes	Yes	Yes
USA/MI-UM-10036535538/2020	EPI_ISL_640150	University of Michigan Clinical Microbiology Laboratory	Lauring Lab, University of Michigan, Department of Microbiology and Immunology	Valesano et al	Yes	Yes	Yes	Yes	Yes	Yes	Yes	Yes	Yes	Yes	Yes
USA/MI-UM-10036535709/2020	EPI_ISL_640153	University of Michigan Clinical Microbiology Laboratory	Lauring Lab, University of Michigan, Department of Microbiology and Immunology	Valesano et al	Yes	Yes	Yes	Yes	Yes	Yes	Yes	Yes	Yes	Yes	Yes
USA/MI-UM-10036535783/2020	EPI_ISL_640143	University of Michigan Clinical Microbiology Laboratory	Lauring Lab, University of Michigan, Department of Microbiology and Immunology	Valesano et al	Yes	Yes	Yes	Yes	Yes	Yes	Yes	Yes	Yes	Yes	Yes
USA/MI-UM-10036535827/2020	EPI_ISL_640157	University of Michigan Clinical Microbiology Laboratory	Lauring Lab, University of Michigan, Department of Microbiology and Immunology	Valesano et al	Yes	Yes	Yes	Yes	Yes	Yes	Yes	Yes	Yes	Yes	Yes
USA/MI-UM-10036537564/2020	EPI_ISL_640156	University of Michigan Clinical Microbiology Laboratory	Lauring Lab, University of Michigan, Department of Microbiology and Immunology	Valesano et al	Yes	Yes	Yes	Yes	Yes	Yes	Yes	Yes	Yes	Yes	Yes
USA/MI-UM-10036539163/2020	EPI_ISL_640142	University of Michigan Clinical Microbiology Laboratory	Lauring Lab, University of Michigan, Department of Microbiology and Immunology	Valesano et al	Yes	Yes	Yes	Yes	Yes	Yes	Yes	Yes	Yes	Yes	Yes
USA/MI-UM-10036539730/2020	EPI_ISL_640149	University of Michigan Clinical Microbiology Laboratory	Lauring Lab, University of Michigan, Department of Microbiology and Immunology	Valesano et al	Yes	Yes	Yes	Yes	Yes	Yes	Yes	Yes	Yes	Yes	Yes
USA/MI-UM-10036540707/2020	EPI_ISL_640145	University of Michigan Clinical Microbiology Laboratory	Lauring Lab, University of Michigan, Department of Microbiology and Immunology	Valesano et al	Yes	Yes	Yes	Yes	Yes	Yes	Yes	Yes	Yes	Yes	Yes
USA/MI-UM-10036540781/2020	EPI_ISL_640146	University of Michigan Clinical Microbiology Laboratory	Lauring Lab, University of Michigan, Department of Microbiology and Immunology	Valesano et al	Yes	Yes	Yes	Yes	Yes	Yes	Yes	Yes	Yes	Yes	Yes
USA/MI-UM-10036540841/2020	EPI_ISL_640154	University of Michigan Clinical Microbiology Laboratory	Lauring Lab, University of Michigan, Department of Microbiology and Immunology	Valesano et al	Yes	Yes	Yes	Yes	Yes	Yes	Yes	Yes	Yes	Yes	Yes
USA/MI-UM-10036541021/2020	EPI_ISL_640192	University of Michigan Clinical Microbiology Laboratory	Lauring Lab, University of Michigan, Department of Microbiology and Immunology	Valesano et al	Yes	Yes	Yes	Yes	Yes	Yes	Yes	Yes	Yes	Yes	Yes
USA/MI-UM-10036541136/2020	EPI_ISL_628885	University of Michigan Clinical Microbiology Laboratory	Lauring Lab, University of Michigan, Department of Microbiology and Immunology	Valesano et al	Yes	Yes	Yes	Yes	Yes	Yes	Yes	Yes	Yes	Yes	Yes
USA/MI-UM-10036541568/2020	EPI_ISL_640160	University of Michigan Clinical Microbiology Laboratory	Lauring Lab, University of Michigan, Department of Microbiology and Immunology	Valesano et al	Yes	Yes	Yes	Yes	Yes	Yes	Yes	Yes	Yes	Yes	Yes
USA/MI-UM-10036541938/2020	EPI_ISL_640159	University of Michigan Clinical Microbiology Laboratory	Lauring Lab, University of Michigan, Department of Microbiology and Immunology	Valesano et al	Yes	Yes	Yes	Yes	Yes	Yes	Yes	Yes	Yes	Yes	Yes
USA/MI-UM-10036548240/2020	EPI_ISL_640185	University of Michigan Clinical Microbiology Laboratory	Lauring Lab, University of Michigan, Department of Microbiology and Immunology	Valesano et al	Yes	Yes	Yes	Yes	Yes	Yes	Yes	Yes	Yes	Yes	Yes
USA/MI-UM-10036548314/2020	EPI_ISL_640175	University of Michigan Clinical Microbiology Laboratory	Lauring Lab, University of Michigan, Department of Microbiology and Immunology	Valesano et al	Yes	Yes	Yes	Yes	Yes	Yes	Yes	Yes	Yes	Yes	Yes
USA/MI-UM-10036551324/2020	EPI_ISL_640196	University of Michigan Clinical Microbiology Laboratory	Lauring Lab, University of Michigan, Department of Microbiology and Immunology	Valesano et al	Yes	Yes	Yes	Yes	Yes	Yes	Yes	Yes	Yes	Yes	Yes
USA/MI-UM-10036551329/2020	EPI_ISL_640199	University of Michigan Clinical Microbiology Laboratory	Lauring Lab, University of Michigan, Department of Microbiology and Immunology	Valesano et al	Yes	Yes	Yes	Yes	Yes	Yes	Yes	Yes	Yes	Yes	Yes
USA/MI-UM-10036552359/2020	EPI_ISL_640171	University of Michigan Clinical Microbiology Laboratory	Lauring Lab, University of Michigan, Department of Microbiology and Immunology	Valesano et al	Yes	Yes	Yes	Yes	Yes	Yes	Yes	Yes	Yes	Yes	Yes
USA/MI-UM-10036554113/2020	EPI_ISL_640172	University of Michigan Clinical Microbiology Laboratory	Lauring Lab, University of Michigan, Department of Microbiology and Immunology	Valesano et al	Yes	Yes	Yes	Yes	Yes	Yes	Yes	Yes	Yes	Yes	Yes
USA/MI-UM-10036554756/2020	EPI_ISL_640178	University of Michigan Clinical Microbiology Laboratory	Lauring Lab, University of Michigan, Department of Microbiology and Immunology	Valesano et al	Yes	Yes	Yes	Yes	Yes	Yes	Yes	Yes	Yes	Yes	Yes
USA/MI-UM-10036554773/2020	EPI_ISL_640165	University of Michigan Clinical Microbiology Laboratory	Lauring Lab, University of Michigan, Department of Microbiology and Immunology	Valesano et al	Yes	Yes	Yes	Yes	Yes	Yes	Yes	Yes	Yes	Yes	Yes
USA/MI-UM-10036554810/2020	EPI_ISL_640204	University of Michigan Clinical Microbiology Laboratory	Lauring Lab, University of Michigan, Department of Microbiology and Immunology	Valesano et al	Yes	Yes	Yes	Yes	Yes	Yes	Yes	Yes	Yes	Yes	Yes
USA/MI-UM-10036555109/2020	EPI_ISL_640201	University of Michigan Clinical Microbiology Laboratory	Lauring Lab, University of Michigan, Department of Microbiology and Immunology	Valesano et al	Yes	Yes	Yes	Yes	Yes	Yes	Yes	Yes	Yes	Yes	Yes
USA/MI-UM-10036555954/2020	EPI_ISL_640181	University of Michigan Clinical Microbiology Laboratory	Lauring Lab, University of Michigan, Department of Microbiology and Immunology	Valesano et al	Yes	Yes	Yes	Yes	Yes	Yes	Yes	Yes	Yes	Yes	Yes
USA/MI-UM-10036556049/2020	EPI_ISL_640191	University of Michigan Clinical Microbiology Laboratory	Lauring Lab, University of Michigan, Department of Microbiology and Immunology	Valesano et al	Yes	Yes	Yes	Yes	Yes	Yes	Yes	Yes	Yes	Yes	Yes
USA/MI-UM-10036556206/2020	EPI_ISL_640193	University of Michigan Clinical Microbiology Laboratory	Lauring Lab, University of Michigan, Department of Microbiology and Immunology	Valesano et al	Yes	Yes	Yes	Yes	Yes	Yes	Yes	Yes	Yes	Yes	Yes
USA/MI-UM-10036556633/2020	EPI_ISL_640209	University of Michigan Clinical Microbiology Laboratory	Lauring Lab, University of Michigan, Department of Microbiology and Immunology	Valesano et al	Yes	Yes	Yes	Yes	Yes	Yes	Yes	Yes	Yes	Yes	Yes
USA/MI-UM-10036556732/2020	EPI_ISL_640182	University of Michigan Clinical Microbiology Laboratory	Lauring Lab, University of Michigan, Department of Microbiology and Immunology	Valesano et al	Yes	Yes	Yes	Yes	Yes	Yes	Yes	Yes	Yes	Yes	Yes
USA/MI-UM-10036557085/2020	EPI_ISL_640189	University of Michigan Clinical Microbiology Laboratory	Lauring Lab, University of Michigan, Department of Microbiology and Immunology	Valesano et al	Yes	Yes	Yes	Yes	Yes	Yes	Yes	Yes	Yes	Yes	Yes
USA/MI-UM-10036557522/2020	EPI_ISL_640166	University of Michigan Clinical Microbiology Laboratory	Lauring Lab, University of Michigan, Department of Microbiology and Immunology	Valesano et al	Yes	Yes	Yes	Yes	Yes	Yes	Yes	Yes	Yes	Yes	Yes
USA/MI-UM-10036557572/2020	EPI_ISL_640164	University of Michigan Clinical Microbiology Laboratory	Lauring Lab, University of Michigan, Department of Microbiology and Immunology	Valesano et al	Yes	Yes	Yes	Yes	Yes	Yes	Yes	Yes	Yes	Yes	Yes
USA/MI-UM-10036558247/2020	EPI_ISL_640206	University of Michigan Clinical Microbiology Laboratory	Lauring Lab, University of Michigan, Department of Microbiology and Immunology	Valesano et al	Yes	Yes	Yes	Yes	Yes	Yes	Yes	Yes	Yes	Yes	Yes
USA/MI-UM-10036558807/2020	EPI_ISL_640195	University of Michigan Clinical Microbiology Laboratory	Lauring Lab, University of Michigan, Department of Microbiology and Immunology	Valesano et al	Yes	Yes	Yes	Yes	Yes	Yes	Yes	Yes	Yes	Yes	Yes
USA/MI-UM-10036558900/2020	EPI_ISL_640205	University of Michigan Clinical Microbiology Laboratory	Lauring Lab, University of Michigan, Department of Microbiology and Immunology	Valesano et al	Yes	Yes	Yes	Yes	Yes	Yes	Yes	Yes	Yes	Yes	Yes
USA/MI-UM-10036558951/2020	EPI_ISL_640213	University of Michigan Clinical Microbiology Laboratory	Lauring Lab, University of Michigan, Department of Microbiology and Immunology	Valesano et al	Yes	Yes	Yes	Yes	Yes	Yes	Yes	Yes	Yes	Yes	Yes
USA/MI-UM-10036558969/2020	EPI_ISL_640207	University of Michigan Clinical Microbiology Laboratory	Lauring Lab, University of Michigan, Department of Microbiology and Immunology	Valesano et al	Yes	Yes	Yes	Yes	Yes	Yes	Yes	Yes	Yes	Yes	Yes
USA/MI-UM-10036561032/2020	EPI_ISL_640170	University of Michigan Clinical Microbiology Laboratory	Lauring Lab, University of Michigan, Department of Microbiology and Immunology	Valesano et al	Yes	Yes	Yes	Yes	Yes	Yes	Yes	Yes	Yes	Yes	Yes
USA/MI-UM-10036561081/2020	EPI_ISL_640202	University of Michigan Clinical Microbiology Laboratory	Lauring Lab, University of Michigan, Department of Microbiology and Immunology	Valesano et al	Yes	Yes	Yes	Yes	Yes	Yes	Yes	Yes	Yes	Yes	Yes
USA/MI-UM-10036561091/2020	EPI_ISL_640180	University of Michigan Clinical Microbiology Laboratory	Lauring Lab, University of Michigan, Department of Microbiology and Immunology	Valesano et al	Yes	Yes	Yes	Yes	Yes	Yes	Yes	Yes	Yes	Yes	Yes
USA/MI-UM-10036561188/2020	EPI_ISL_640187	University of Michigan Clinical Microbiology Laboratory	Lauring Lab, University of Michigan, Department of Microbiology and Immunology	Valesano et al	Yes	Yes	Yes	Yes	Yes	Yes	Yes	Yes	Yes	Yes	Yes
USA/MI-UM-10036561289/2020	EPI_ISL_640184	University of Michigan Clinical Microbiology Laboratory	Lauring Lab, University of Michigan, Department of Microbiology and Immunology	Valesano et al	Yes	Yes	Yes	Yes	Yes	Yes	Yes	Yes	Yes	Yes	Yes
USA/MI-UM-10036561341/2020	EPI_ISL_640176	University of Michigan Clinical Microbiology Laboratory	Lauring Lab, University of Michigan, Department of Microbiology and Immunology	Valesano et al	Yes	Yes	Yes	Yes	Yes	Yes	Yes	Yes	Yes	Yes	Yes
USA/MI-UM-10036561510/2020	EPI_ISL_640168	University of Michigan Clinical Microbiology Laboratory	Lauring Lab, University of Michigan, Department of Microbiology and Immunology	Valesano et al	Yes	Yes	Yes	Yes	Yes	Yes	Yes	Yes	Yes	Yes	Yes
USA/MI-UM-10036561998/2020	EPI_ISL_640179	University of Michigan Clinical Microbiology Laboratory	Lauring Lab, University of Michigan, Department of Microbiology and Immunology	Valesano et al	Yes	Yes	Yes	Yes	Yes	Yes	Yes	Yes	Yes	Yes	Yes
USA/MI-UM-10036562497/2020	EPI_ISL_640173	University of Michigan Clinical Microbiology Laboratory	Lauring Lab, University of Michigan, Department of Microbiology and Immunology	Valesano et al	Yes	Yes	Yes	Yes	Yes	Yes	Yes	Yes	Yes	Yes	Yes
USA/MI-UM-10036567026/2020	EPI_ISL_640211	University of Michigan Clinical Microbiology Laboratory	Lauring Lab, University of Michigan, Department of Microbiology and Immunology	Valesano et al	Yes	Yes	Yes	Yes	Yes	Yes	Yes	Yes	Yes	Yes	Yes
USA/MI-UM-10036567616/2020	EPI_ISL_640275	University of Michigan Clinical Microbiology Laboratory	Lauring Lab, University of Michigan, Department of Microbiology and Immunology	Valesano et al	Yes	Yes	Yes	Yes	Yes	Yes	Yes	Yes	Yes	Yes	Yes
USA/MI-UM-10036568766/2020	EPI_ISL_640214	University of Michigan Clinical Microbiology Laboratory	Lauring Lab, University of Michigan, Department of Microbiology and Immunology	Valesano et al	Yes	Yes	Yes	Yes	Yes	Yes	Yes	Yes	Yes	Yes	Yes
USA/MI-UM-10036569821/2020	EPI_ISL_640210	University of Michigan Clinical Microbiology Laboratory	Lauring Lab, University of Michigan, Department of Microbiology and Immunology	Valesano et al	Yes	Yes	Yes	Yes	Yes	Yes	Yes	Yes	Yes	Yes	Yes
USA/MI-UM-10036569833/2020	EPI_ISL_640197	University of Michigan Clinical Microbiology Laboratory	Lauring Lab, University of Michigan, Department of Microbiology and Immunology	Valesano et al	Yes	Yes	Yes	Yes	Yes	Yes	Yes	Yes	Yes	Yes	Yes
USA/MI-UM-10036571011/2020	EPI_ISL_640177	University of Michigan Clinical Microbiology Laboratory	Lauring Lab, University of Michigan, Department of Microbiology and Immunology	Valesano et al	Yes	Yes	Yes	Yes	Yes	Yes	Yes	Yes	Yes	Yes	Yes
USA/MI-UM-10036571514/2020	EPI_ISL_640274	University of Michigan Clinical Microbiology Laboratory	Lauring Lab, University of Michigan, Department of Microbiology and Immunology	Valesano et al	Yes	Yes	Yes	Yes	Yes	Yes	Yes	Yes	Yes	Yes	Yes
USA/MI-UM-10036571583/2020	EPI_ISL_640200	University of Michigan Clinical Microbiology Laboratory	Lauring Lab, University of Michigan, Department of Microbiology and Immunology	Valesano et al	Yes	Yes	Yes	Yes	Yes	Yes	Yes	Yes	Yes	Yes	Yes
USA/MI-UM-10036571832/2020	EPI_ISL_640208	University of Michigan Clinical Microbiology Laboratory	Lauring Lab, University of Michigan, Department of Microbiology and Immunology	Valesano et al	Yes	Yes	Yes	Yes	Yes	Yes	Yes	Yes	Yes	Yes	Yes
USA/MI-UM-10036575544/2020	EPI_ISL_640198	University of Michigan Clinical Microbiology Laboratory	Lauring Lab, University of Michigan, Department of Microbiology and Immunology	Valesano et al	Yes	Yes	Yes	Yes	Yes	Yes	Yes	Yes	Yes	Yes	Yes
USA/MI-UM-10036575847/2020	EPI_ISL_650005	University of Michigan Clinical Microbiology Laboratory	Lauring Lab, University of Michigan, Department of Microbiology and Immunology	Valesano et al	Yes	Yes	Yes	Yes	Yes	Yes	Yes	Yes	Yes	Yes	Yes
USA/MI-UM-10036576506/2020	EPI_ISL_640273	University of Michigan Clinical Microbiology Laboratory	Lauring Lab, University of Michigan, Department of Microbiology and Immunology	Valesano et al	Yes	Yes	Yes	Yes	Yes	Yes	Yes	Yes	Yes	Yes	Yes
USA/MI-UM-10036576559/2020	EPI_ISL_640167	University of Michigan Clinical Microbiology Laboratory	Lauring Lab, University of Michigan, Department of Microbiology and Immunology	Valesano et al	Yes	Yes	Yes	Yes	Yes	Yes	Yes	Yes	Yes	Yes	Yes
USA/MI-UM-10036577344/2020	EPI_ISL_640186	University of Michigan Clinical Microbiology Laboratory	Lauring Lab, University of Michigan, Department of Microbiology and Immunology	Valesano et al	Yes	Yes	Yes	Yes	Yes	Yes	Yes	Yes	Yes	Yes	Yes
USA/MI-UM-10036577352/2020	EPI_ISL_640188	University of Michigan Clinical Microbiology Laboratory	Lauring Lab, University of Michigan, Department of Microbiology and Immunology	Valesano et al	Yes	Yes	Yes	Yes	Yes	Yes	Yes	Yes	Yes	Yes	Yes
USA/MI-UM-10036577639/2020	EPI_ISL_640190	University of Michigan Clinical Microbiology Laboratory	Lauring Lab, University of Michigan, Department of Microbiology and Immunology	Valesano et al	Yes	Yes	Yes	Yes	Yes	Yes	Yes	Yes	Yes	Yes	Yes
USA/MI-UM-10036578191/2020	EPI_ISL_640183	University of Michigan Clinical Microbiology Laboratory	Lauring Lab, University of Michigan, Department of Microbiology and Immunology	Valesano et al	Yes	Yes	Yes	Yes	Yes	Yes	Yes	Yes	Yes	Yes	Yes
USA/MI-UM-10036578381/2020	EPI_ISL_640212	University of Michigan Clinical Microbiology Laboratory	Lauring Lab, University of Michigan, Department of Microbiology and Immunology	Valesano et al	Yes	Yes	Yes	Yes	Yes	Yes	Yes	Yes	Yes	Yes	Yes
USA/MI-UM-10036578395/2020	EPI_ISL_649981	University of Michigan Clinical Microbiology Laboratory	Lauring Lab, University of Michigan, Department of Microbiology and Immunology	Valesano et al	Yes	Yes	Yes	Yes	Yes	Yes	Yes	Yes	Yes	Yes	Yes
USA/MI-UM-10036578565/2020	EPI_ISL_640163	University of Michigan Clinical Microbiology Laboratory	Lauring Lab, University of Michigan, Department of Microbiology and Immunology	Valesano et al	Yes	Yes	Yes	Yes	Yes	Yes	Yes	Yes	Yes	Yes	Yes
USA/MI-UM-10036578598/2020	EPI_ISL_640169	University of Michigan Clinical Microbiology Laboratory	Lauring Lab, University of Michigan, Department of Microbiology and Immunology	Valesano et al	Yes	Yes	Yes	Yes	Yes	Yes	Yes	Yes	Yes	Yes	Yes
USA/MI-UM-10036579461/2020	EPI_ISL_649998	University of Michigan Clinical Microbiology Laboratory	Lauring Lab, University of Michigan, Department of Microbiology and Immunology	Valesano et al	Yes	Yes	Yes	Yes	Yes	Yes	Yes	Yes	Yes	Yes	Yes
USA/MI-UM-10036579570/2020	EPI_ISL_640158	University of Michigan Clinical Microbiology Laboratory	Lauring Lab, University of Michigan, Department of Microbiology and Immunology	Valesano et al	Yes	Yes	Yes	Yes	Yes	Yes	Yes	Yes	Yes	Yes	Yes
USA/MI-UM-10036580137/2020	EPI_ISL_640174	University of Michigan Clinical Microbiology Laboratory	Lauring Lab, University of Michigan, Department of Microbiology and Immunology	Valesano et al	Yes	Yes	Yes	Yes	Yes	Yes	Yes	Yes	Yes	Yes	Yes
USA/MI-UM-10036587103/2020	EPI_ISL_649991	University of Michigan Clinical Microbiology Laboratory	Lauring Lab, University of Michigan, Department of Microbiology and Immunology	Valesano et al	Yes	Yes	Yes	Yes	Yes	Yes	Yes	Yes	Yes	Yes	Yes
USA/MI-UM-10036587165/2020	EPI_ISL_649995	University of Michigan Clinical Microbiology Laboratory	Lauring Lab, University of Michigan, Department of Microbiology and Immunology	Valesano et al	Yes	Yes	Yes	Yes	Yes	Yes	Yes	Yes	Yes	Yes	Yes
USA/MI-UM-10036587179/2020	EPI_ISL_649980	University of Michigan Clinical Microbiology Laboratory	Lauring Lab, University of Michigan, Department of Microbiology and Immunology	Valesano et al	Yes	Yes	Yes	Yes	Yes	Yes	Yes	Yes	Yes	Yes	Yes
USA/MI-UM-10036587181/2020	EPI_ISL_649989	University of Michigan Clinical Microbiology Laboratory	Lauring Lab, University of Michigan, Department of Microbiology and Immunology	Valesano et al	Yes	Yes	Yes	Yes	Yes	Yes	Yes	Yes	Yes	Yes	Yes
USA/MI-UM-10036587309/2020	EPI_ISL_649993	University of Michigan Clinical Microbiology Laboratory	Lauring Lab, University of Michigan, Department of Microbiology and Immunology	Valesano et al	Yes	Yes	Yes	Yes	Yes	Yes	Yes	Yes	Yes	Yes	Yes
USA/MI-UM-10036587365/2020	EPI_ISL_650007	University of Michigan Clinical Microbiology Laboratory	Lauring Lab, University of Michigan, Department of Microbiology and Immunology	Valesano et al	Yes	Yes	Yes	Yes	Yes	Yes	Yes	Yes	Yes	Yes	Yes
USA/MI-UM-10036587385/2020	EPI_ISL_649988	University of Michigan Clinical Microbiology Laboratory	Lauring Lab, University of Michigan, Department of Microbiology and Immunology	Valesano et al	Yes	Yes	Yes	Yes	Yes	Yes	Yes	Yes	Yes	Yes	Yes
USA/MI-UM-10036587493/2020	EPI_ISL_649984	University of Michigan Clinical Microbiology Laboratory	Lauring Lab, University of Michigan, Department of Microbiology and Immunology	Valesano et al	Yes	Yes	Yes	Yes	Yes	Yes	Yes	Yes	Yes	Yes	Yes
USA/MI-UM-10036587651/2020	EPI_ISL_650008	University of Michigan Clinical Microbiology Laboratory	Lauring Lab, University of Michigan, Department of Microbiology and Immunology	Valesano et al	Yes	Yes	Yes	Yes	Yes	Yes	Yes	Yes	Yes	Yes	Yes
USA/MI-UM-10036589205/2020	EPI_ISL_649987	University of Michigan Clinical Microbiology Laboratory	Lauring Lab, University of Michigan, Department of Microbiology and Immunology	Valesano et al	Yes	Yes	Yes	Yes	Yes	Yes	Yes	Yes	Yes	Yes	Yes
USA/MI-UM-10036589380/2020	EPI_ISL_650013	University of Michigan Clinical Microbiology Laboratory	Lauring Lab, University of Michigan, Department of Microbiology and Immunology	Valesano et al	Yes	Yes	Yes	Yes	Yes	Yes	Yes	Yes	Yes	Yes	Yes
USA/MI-UM-10036589901/2020	EPI_ISL_650002	University of Michigan Clinical Microbiology Laboratory	Lauring Lab, University of Michigan, Department of Microbiology and Immunology	Valesano et al	Yes	Yes	Yes	Yes	Yes	Yes	Yes	Yes	Yes	Yes	Yes
USA/MI-UM-10036590824/2020	EPI_ISL_650015	University of Michigan Clinical Microbiology Laboratory	Lauring Lab, University of Michigan, Department of Microbiology and Immunology	Valesano et al	Yes	Yes	Yes	Yes	Yes	Yes	Yes	Yes	Yes	Yes	Yes
USA/MI-UM-10036591651/2020	EPI_ISL_640218	University of Michigan Clinical Microbiology Laboratory	Lauring Lab, University of Michigan, Department of Microbiology and Immunology	Valesano et al	Yes	Yes	Yes	Yes	Yes	Yes	Yes	Yes	Yes	Yes	Yes
USA/MI-UM-10036592138/2020	EPI_ISL_650012	University of Michigan Clinical Microbiology Laboratory	Lauring Lab, University of Michigan, Department of Microbiology and Immunology	Valesano et al	Yes	Yes	Yes	Yes	Yes	Yes	Yes	Yes	Yes	Yes	Yes
USA/MI-UM-10036593588/2020	EPI_ISL_649985	University of Michigan Clinical Microbiology Laboratory	Lauring Lab, University of Michigan, Department of Microbiology and Immunology	Valesano et al	Yes	Yes	Yes	Yes	Yes	Yes	Yes	Yes	Yes	Yes	Yes
USA/MI-UM-10036593617/2020	EPI_ISL_649986	University of Michigan Clinical Microbiology Laboratory	Lauring Lab, University of Michigan, Department of Microbiology and Immunology	Valesano et al	Yes	Yes	Yes	Yes	Yes	Yes	Yes	Yes	Yes	Yes	Yes
USA/MI-UM-10036593790/2020	EPI_ISL_650011	University of Michigan Clinical Microbiology Laboratory	Lauring Lab, University of Michigan, Department of Microbiology and Immunology	Valesano et al	Yes	Yes	Yes	Yes	Yes	Yes	Yes	Yes	Yes	Yes	Yes
USA/MI-UM-10036595909/2020	EPI_ISL_649997	University of Michigan Clinical Microbiology Laboratory	Lauring Lab, University of Michigan, Department of Microbiology and Immunology	Valesano et al	Yes	Yes	Yes	Yes	Yes	Yes	Yes	Yes	Yes	Yes	Yes
USA/MI-UM-10036595910/2020	EPI_ISL_649994	University of Michigan Clinical Microbiology Laboratory	Lauring Lab, University of Michigan, Department of Microbiology and Immunology	Valesano et al	Yes	Yes	Yes	Yes	Yes	Yes	Yes	Yes	Yes	Yes	Yes
USA/MI-UM-10036596128/2020	EPI_ISL_649973	University of Michigan Clinical Microbiology Laboratory	Lauring Lab, University of Michigan, Department of Microbiology and Immunology	Valesano et al	Yes	Yes	Yes	Yes	Yes	Yes	Yes	Yes	Yes	Yes	Yes
USA/MI-UM-10036596238/2020	EPI_ISL_649978	University of Michigan Clinical Microbiology Laboratory	Lauring Lab, University of Michigan, Department of Microbiology and Immunology	Valesano et al	Yes	Yes	Yes	Yes	Yes	Yes	Yes	Yes	Yes	Yes	Yes
USA/MI-UM-10036597152/2020	EPI_ISL_649996	University of Michigan Clinical Microbiology Laboratory	Lauring Lab, University of Michigan, Department of Microbiology and Immunology	Valesano et al	Yes	Yes	Yes	Yes	Yes	Yes	Yes	Yes	Yes	Yes	Yes
USA/MI-UM-10036598396/2020	EPI_ISL_640217	University of Michigan Clinical Microbiology Laboratory	Lauring Lab, University of Michigan, Department of Microbiology and Immunology	Valesano et al	Yes	Yes	Yes	Yes	Yes	Yes	Yes	Yes	Yes	Yes	Yes
USA/MI-UM-10036598438/2020	EPI_ISL_649983	University of Michigan Clinical Microbiology Laboratory	Lauring Lab, University of Michigan, Department of Microbiology and Immunology	Valesano et al	Yes	Yes	Yes	Yes	Yes	Yes	Yes	Yes	Yes	Yes	Yes
USA/MI-UM-10036598494/2020	EPI_ISL_649992	University of Michigan Clinical Microbiology Laboratory	Lauring Lab, University of Michigan, Department of Microbiology and Immunology	Valesano et al	Yes	Yes	Yes	Yes	Yes	Yes	Yes	Yes	Yes	Yes	Yes
USA/MI-UM-10036598511/2020	EPI_ISL_649977	University of Michigan Clinical Microbiology Laboratory	Lauring Lab, University of Michigan, Department of Microbiology and Immunology	Valesano et al	Yes	Yes	Yes	Yes	Yes	Yes	Yes	Yes	Yes	Yes	Yes
USA/MI-UM-10036598549/2020	EPI_ISL_649974	University of Michigan Clinical Microbiology Laboratory	Lauring Lab, University of Michigan, Department of Microbiology and Immunology	Valesano et al	Yes	Yes	Yes	Yes	Yes	Yes	Yes	Yes	Yes	Yes	Yes
USA/MI-UM-10036598672/2020	EPI_ISL_649990	University of Michigan Clinical Microbiology Laboratory	Lauring Lab, University of Michigan, Department of Microbiology and Immunology	Valesano et al	Yes	Yes	Yes	Yes	Yes	Yes	Yes	Yes	Yes	Yes	Yes
USA/MI-UM-10036599140/2020	EPI_ISL_640215	University of Michigan Clinical Microbiology Laboratory	Lauring Lab, University of Michigan, Department of Microbiology and Immunology	Valesano et al	Yes	Yes	Yes	Yes	Yes	Yes	Yes	Yes	Yes	Yes	Yes
USA/MI-UM-10036599325/2020	EPI_ISL_649972	University of Michigan Clinical Microbiology Laboratory	Lauring Lab, University of Michigan, Department of Microbiology and Immunology	Valesano et al	Yes	Yes	Yes	Yes	Yes	Yes	Yes	Yes	Yes	Yes	Yes
USA/MI-UM-10036599544/2020	EPI_ISL_649982	University of Michigan Clinical Microbiology Laboratory	Lauring Lab, University of Michigan, Department of Microbiology and Immunology	Valesano et al	Yes	Yes	Yes	Yes	Yes	Yes	Yes	Yes	Yes	Yes	Yes
USA/MI-UM-10036605246/2020	EPI_ISL_650004	University of Michigan Clinical Microbiology Laboratory	Lauring Lab, University of Michigan, Department of Microbiology and Immunology	Valesano et al	Yes	Yes	Yes	Yes	Yes	Yes	Yes	Yes	Yes	Yes	Yes
USA/MI-UM-10036605682/2020	EPI_ISL_649975	University of Michigan Clinical Microbiology Laboratory	Lauring Lab, University of Michigan, Department of Microbiology and Immunology	Valesano et al	Yes	Yes	Yes	Yes	Yes	Yes	Yes	Yes	Yes	Yes	Yes
USA/MI-UM-10036605690/2020	EPI_ISL_640216	University of Michigan Clinical Microbiology Laboratory	Lauring Lab, University of Michigan, Department of Microbiology and Immunology	Valesano et al	Yes	Yes	Yes	Yes	Yes	Yes	Yes	Yes	Yes	Yes	Yes
USA/MI-UM-10036606626/2020	EPI_ISL_650016	University of Michigan Clinical Microbiology Laboratory	Lauring Lab, University of Michigan, Department of Microbiology and Immunology	Valesano et al	Yes	Yes	Yes	Yes	Yes	Yes	Yes	Yes	Yes	Yes	Yes
USA/MI-UM-10036607072/2020	EPI_ISL_649976	University of Michigan Clinical Microbiology Laboratory	Lauring Lab, University of Michigan, Department of Microbiology and Immunology	Valesano et al	Yes	Yes	Yes	Yes	Yes	Yes	Yes	Yes	Yes	Yes	Yes
USA/MI-UM-10036607628/2020	EPI_ISL_650108	University of Michigan Clinical Microbiology Laboratory	Lauring Lab, University of Michigan, Department of Microbiology and Immunology	Valesano et al	Yes	Yes	Yes	Yes	Yes	Yes	Yes	Yes	Yes	Yes	Yes
USA/MI-UM-10036607979/2020	EPI_ISL_650010	University of Michigan Clinical Microbiology Laboratory	Lauring Lab, University of Michigan, Department of Microbiology and Immunology	Valesano et al	Yes	Yes	Yes	Yes	Yes	Yes	Yes	Yes	Yes	Yes	Yes
USA/MI-UM-10036608175/2020	EPI_ISL_650017	University of Michigan Clinical Microbiology Laboratory	Lauring Lab, University of Michigan, Department of Microbiology and Immunology	Valesano et al	Yes	Yes	Yes	Yes	Yes	Yes	Yes	Yes	Yes	Yes	Yes
USA/MI-UM-10036608384/2020	EPI_ISL_650014	University of Michigan Clinical Microbiology Laboratory	Lauring Lab, University of Michigan, Department of Microbiology and Immunology	Valesano et al	Yes	Yes	Yes	Yes	Yes	Yes	Yes	Yes	Yes	Yes	Yes
USA/MI-UM-10036608612/2020	EPI_ISL_650018	University of Michigan Clinical Microbiology Laboratory	Lauring Lab, University of Michigan, Department of Microbiology and Immunology	Valesano et al	Yes	Yes	Yes	Yes	Yes	Yes	Yes	Yes	Yes	Yes	Yes
USA/MI-UM-10036609489/2020	EPI_ISL_649979	University of Michigan Clinical Microbiology Laboratory	Lauring Lab, University of Michigan, Department of Microbiology and Immunology	Valesano et al	Yes	Yes	Yes	Yes	Yes	Yes	Yes	Yes	Yes	Yes	Yes
USA/MI-UM-10036613887/2020	EPI_ISL_650006	University of Michigan Clinical Microbiology Laboratory	Lauring Lab, University of Michigan, Department of Microbiology and Immunology	Valesano et al	Yes	Yes	Yes	Yes	Yes	Yes	Yes	Yes	Yes	Yes	Yes
USA/MI-UM-10036614249/2020	EPI_ISL_650003	University of Michigan Clinical Microbiology Laboratory	Lauring Lab, University of Michigan, Department of Microbiology and Immunology	Valesano et al	Yes	Yes	Yes	Yes	Yes	Yes	Yes	Yes	Yes	Yes	Yes
USA/MI-UM-10036614256/2020	EPI_ISL_650009	University of Michigan Clinical Microbiology Laboratory	Lauring Lab, University of Michigan, Department of Microbiology and Immunology	Valesano et al	Yes	Yes	Yes	Yes	Yes	Yes	Yes	Yes	Yes	Yes	Yes
USA/MI-UM-10036619785/2020	EPI_ISL_650021	University of Michigan Clinical Microbiology Laboratory	Lauring Lab, University of Michigan, Department of Microbiology and Immunology	Valesano et al	Yes	Yes	Yes	Yes	Yes	Yes	Yes	Yes	Yes	Yes	Yes
USA/MI-UM-10036619926/2020	EPI_ISL_650035	University of Michigan Clinical Microbiology Laboratory	Lauring Lab, University of Michigan, Department of Microbiology and Immunology	Valesano et al	Yes	Yes	Yes	Yes	Yes	Yes	Yes	Yes	Yes	Yes	Yes
USA/MI-UM-10036619949/2020	EPI_ISL_650026	University of Michigan Clinical Microbiology Laboratory	Lauring Lab, University of Michigan, Department of Microbiology and Immunology	Valesano et al	Yes	Yes	Yes	Yes	Yes	Yes	Yes	Yes	Yes	Yes	Yes
USA/MI-UM-10036620779/2020	EPI_ISL_650019	University of Michigan Clinical Microbiology Laboratory	Lauring Lab, University of Michigan, Department of Microbiology and Immunology	Valesano et al	Yes	Yes	Yes	Yes	Yes	Yes	Yes	Yes	Yes	Yes	Yes
USA/MI-UM-10036621183/2020	EPI_ISL_650032	University of Michigan Clinical Microbiology Laboratory	Lauring Lab, University of Michigan, Department of Microbiology and Immunology	Valesano et al	Yes	Yes	Yes	Yes	Yes	Yes	Yes	Yes	Yes	Yes	Yes
USA/MI-UM-10036622827/2020	EPI_ISL_650025	University of Michigan Clinical Microbiology Laboratory	Lauring Lab, University of Michigan, Department of Microbiology and Immunology	Valesano et al	Yes	Yes	Yes	Yes	Yes	Yes	Yes	Yes	Yes	Yes	Yes
USA/MI-UM-10036624405/2020	EPI_ISL_650043	University of Michigan Clinical Microbiology Laboratory	Lauring Lab, University of Michigan, Department of Microbiology and Immunology	Valesano et al	Yes	Yes	Yes	Yes	Yes	Yes	Yes	Yes	Yes	Yes	Yes
USA/MI-UM-10036625470/2020	EPI_ISL_650030	University of Michigan Clinical Microbiology Laboratory	Lauring Lab, University of Michigan, Department of Microbiology and Immunology	Valesano et al	Yes	Yes	Yes	Yes	Yes	Yes	Yes	Yes	Yes	Yes	Yes
USA/MI-UM-10036625640/2020	EPI_ISL_650023	University of Michigan Clinical Microbiology Laboratory	Lauring Lab, University of Michigan, Department of Microbiology and Immunology	Valesano et al	Yes	Yes	Yes	Yes	Yes	Yes	Yes	Yes	Yes	Yes	Yes
USA/MI-UM-10036625850/2020	EPI_ISL_650033	University of Michigan Clinical Microbiology Laboratory	Lauring Lab, University of Michigan, Department of Microbiology and Immunology	Valesano et al	Yes	Yes	Yes	Yes	Yes	Yes	Yes	Yes	Yes	Yes	Yes
USA/MI-UM-10036626781/2020	EPI_ISL_650024	University of Michigan Clinical Microbiology Laboratory	Lauring Lab, University of Michigan, Department of Microbiology and Immunology	Valesano et al	Yes	Yes	Yes	Yes	Yes	Yes	Yes	Yes	Yes	Yes	Yes
USA/MI-UM-10036627292/2020	EPI_ISL_650022	University of Michigan Clinical Microbiology Laboratory	Lauring Lab, University of Michigan, Department of Microbiology and Immunology	Valesano et al	Yes	Yes	Yes	Yes	Yes	Yes	Yes	Yes	Yes	Yes	Yes
USA/MI-UM-10036628435/2020	EPI_ISL_650110	University of Michigan Clinical Microbiology Laboratory	Lauring Lab, University of Michigan, Department of Microbiology and Immunology	Valesano et al	Yes	Yes	Yes	Yes	Yes	Yes	Yes	Yes	Yes	Yes	Yes
USA/MI-UM-10036628929/2020	EPI_ISL_650027	University of Michigan Clinical Microbiology Laboratory	Lauring Lab, University of Michigan, Department of Microbiology and Immunology	Valesano et al	Yes	Yes	Yes	Yes	Yes	Yes	Yes	Yes	Yes	Yes	Yes
USA/MI-UM-10036629202/2020	EPI_ISL_650060	University of Michigan Clinical Microbiology Laboratory	Lauring Lab, University of Michigan, Department of Microbiology and Immunology	Valesano et al	Yes	Yes	Yes	Yes	Yes	Yes	Yes	Yes	Yes	Yes	Yes
USA/MI-UM-10036629769/2020	EPI_ISL_650055	University of Michigan Clinical Microbiology Laboratory	Lauring Lab, University of Michigan, Department of Microbiology and Immunology	Valesano et al	Yes	Yes	Yes	Yes	Yes	Yes	Yes	Yes	Yes	Yes	Yes
USA/MI-UM-10036630595/2020	EPI_ISL_650000	University of Michigan Clinical Microbiology Laboratory	Lauring Lab, University of Michigan, Department of Microbiology and Immunology	Valesano et al	Yes	Yes	Yes	Yes	Yes	Yes	Yes	Yes	Yes	Yes	Yes
USA/MI-UM-10036630690/2020	EPI_ISL_650020	University of Michigan Clinical Microbiology Laboratory	Lauring Lab, University of Michigan, Department of Microbiology and Immunology	Valesano et al	Yes	Yes	Yes	Yes	Yes	Yes	Yes	Yes	Yes	Yes	Yes
USA/MI-UM-10036631440/2020	EPI_ISL_650082	University of Michigan Clinical Microbiology Laboratory	Lauring Lab, University of Michigan, Department of Microbiology and Immunology	Valesano et al	Yes	Yes	Yes	Yes	Yes	Yes	Yes	Yes	Yes	Yes	Yes
USA/MI-UM-10036631636/2020	EPI_ISL_650109	University of Michigan Clinical Microbiology Laboratory	Lauring Lab, University of Michigan, Department of Microbiology and Immunology	Valesano et al	Yes	Yes	Yes	Yes	Yes	Yes	Yes	Yes	Yes	Yes	Yes
USA/MI-UM-10036631750/2020	EPI_ISL_650028	University of Michigan Clinical Microbiology Laboratory	Lauring Lab, University of Michigan, Department of Microbiology and Immunology	Valesano et al	Yes	Yes	Yes	Yes	Yes	Yes	Yes	Yes	Yes	Yes	Yes
USA/MI-UM-10036631770/2020	EPI_ISL_650038	University of Michigan Clinical Microbiology Laboratory	Lauring Lab, University of Michigan, Department of Microbiology and Immunology	Valesano et al	Yes	Yes	Yes	Yes	Yes	Yes	Yes	Yes	Yes	Yes	Yes
USA/MI-UM-10036632926/2020	EPI_ISL_650037	University of Michigan Clinical Microbiology Laboratory	Lauring Lab, University of Michigan, Department of Microbiology and Immunology	Valesano et al	Yes	Yes	Yes	Yes	Yes	Yes	Yes	Yes	Yes	Yes	Yes
USA/MI-UM-10036633033/2020	EPI_ISL_650045	University of Michigan Clinical Microbiology Laboratory	Lauring Lab, University of Michigan, Department of Microbiology and Immunology	Valesano et al	Yes	Yes	Yes	Yes	Yes	Yes	Yes	Yes	Yes	Yes	Yes
USA/MI-UM-10036633055/2020	EPI_ISL_650044	University of Michigan Clinical Microbiology Laboratory	Lauring Lab, University of Michigan, Department of Microbiology and Immunology	Valesano et al	Yes	Yes	Yes	Yes	Yes	Yes	Yes	Yes	Yes	Yes	Yes
USA/MI-UM-10036633059/2020	EPI_ISL_650041	University of Michigan Clinical Microbiology Laboratory	Lauring Lab, University of Michigan, Department of Microbiology and Immunology	Valesano et al	Yes	Yes	Yes	Yes	Yes	Yes	Yes	Yes	Yes	Yes	Yes
USA/MI-UM-10036633232/2020	EPI_ISL_650061	University of Michigan Clinical Microbiology Laboratory	Lauring Lab, University of Michigan, Department of Microbiology and Immunology	Valesano et al	Yes	Yes	Yes	Yes	Yes	Yes	Yes	Yes	Yes	Yes	Yes
USA/MI-UM-10036633901/2020	EPI_ISL_650046	University of Michigan Clinical Microbiology Laboratory	Lauring Lab, University of Michigan, Department of Microbiology and Immunology	Valesano et al	Yes	Yes	Yes	Yes	Yes	Yes	Yes	Yes	Yes	Yes	Yes
USA/MI-UM-10036634193/2020	EPI_ISL_650042	University of Michigan Clinical Microbiology Laboratory	Lauring Lab, University of Michigan, Department of Microbiology and Immunology	Valesano et al	Yes	Yes	Yes	Yes	Yes	Yes	Yes	Yes	Yes	Yes	Yes
USA/MI-UM-10036634217/2020	EPI_ISL_650040	University of Michigan Clinical Microbiology Laboratory	Lauring Lab, University of Michigan, Department of Microbiology and Immunology	Valesano et al	Yes	Yes	Yes	Yes	Yes	Yes	Yes	Yes	Yes	Yes	Yes
USA/MI-UM-10036634235/2020	EPI_ISL_650036	University of Michigan Clinical Microbiology Laboratory	Lauring Lab, University of Michigan, Department of Microbiology and Immunology	Valesano et al	Yes	Yes	Yes	Yes	Yes	Yes	Yes	Yes	Yes	Yes	Yes
USA/MI-UM-10036638082/2020	EPI_ISL_650058	University of Michigan Clinical Microbiology Laboratory	Lauring Lab, University of Michigan, Department of Microbiology and Immunology	Valesano et al	Yes	Yes	Yes	Yes	Yes	Yes	Yes	Yes	Yes	Yes	Yes
USA/MI-UM-10036641218/2020	EPI_ISL_650064	University of Michigan Clinical Microbiology Laboratory	Lauring Lab, University of Michigan, Department of Microbiology and Immunology	Valesano et al	Yes	Yes	Yes	Yes	Yes	Yes	Yes	Yes	Yes	Yes	Yes
USA/MI-UM-10036643724/2020	EPI_ISL_650048	University of Michigan Clinical Microbiology Laboratory	Lauring Lab, University of Michigan, Department of Microbiology and Immunology	Valesano et al	Yes	Yes	Yes	Yes	Yes	Yes	Yes	Yes	Yes	Yes	Yes
USA/MI-UM-10036644998/2020	EPI_ISL_650076	University of Michigan Clinical Microbiology Laboratory	Lauring Lab, University of Michigan, Department of Microbiology and Immunology	Valesano et al	Yes	Yes	Yes	Yes	Yes	Yes	Yes	Yes	Yes	Yes	Yes
USA/MI-UM-10036645387/2020	EPI_ISL_650072	University of Michigan Clinical Microbiology Laboratory	Lauring Lab, University of Michigan, Department of Microbiology and Immunology	Valesano et al	Yes	Yes	Yes	Yes	Yes	Yes	Yes	Yes	Yes	Yes	Yes
USA/MI-UM-10036647674/2020	EPI_ISL_650029	University of Michigan Clinical Microbiology Laboratory	Lauring Lab, University of Michigan, Department of Microbiology and Immunology	Valesano et al	Yes	Yes	Yes	Yes	Yes	Yes	Yes	Yes	Yes	Yes	Yes
USA/MI-UM-10036647686/2020	EPI_ISL_650031	University of Michigan Clinical Microbiology Laboratory	Lauring Lab, University of Michigan, Department of Microbiology and Immunology	Valesano et al	Yes	Yes	Yes	Yes	Yes	Yes	Yes	Yes	Yes	Yes	Yes
USA/MI-UM-10036648750/2020	EPI_ISL_650077	University of Michigan Clinical Microbiology Laboratory	Lauring Lab, University of Michigan, Department of Microbiology and Immunology	Valesano et al	Yes	Yes	Yes	Yes	Yes	Yes	Yes	Yes	Yes	Yes	Yes
USA/MI-UM-10036648807/2020	EPI_ISL_650059	University of Michigan Clinical Microbiology Laboratory	Lauring Lab, University of Michigan, Department of Microbiology and Immunology	Valesano et al	Yes	Yes	Yes	Yes	Yes	Yes	Yes	Yes	Yes	Yes	Yes
USA/MI-UM-10036648850/2020	EPI_ISL_650078	University of Michigan Clinical Microbiology Laboratory	Lauring Lab, University of Michigan, Department of Microbiology and Immunology	Valesano et al	Yes	Yes	Yes	Yes	Yes	Yes	Yes	Yes	Yes	Yes	Yes
USA/MI-UM-10036648902/2020	EPI_ISL_650051	University of Michigan Clinical Microbiology Laboratory	Lauring Lab, University of Michigan, Department of Microbiology and Immunology	Valesano et al	Yes	Yes	Yes	Yes	Yes	Yes	Yes	Yes	Yes	Yes	Yes
USA/MI-UM-10036648955/2020	EPI_ISL_650067	University of Michigan Clinical Microbiology Laboratory	Lauring Lab, University of Michigan, Department of Microbiology and Immunology	Valesano et al	Yes	Yes	Yes	Yes	Yes	Yes	Yes	Yes	Yes	Yes	Yes
USA/MI-UM-10036648956/2020	EPI_ISL_650080	University of Michigan Clinical Microbiology Laboratory	Lauring Lab, University of Michigan, Department of Microbiology and Immunology	Valesano et al	Yes	Yes	Yes	Yes	Yes	Yes	Yes	Yes	Yes	Yes	Yes
USA/MI-UM-10036648964/2020	EPI_ISL_650071	University of Michigan Clinical Microbiology Laboratory	Lauring Lab, University of Michigan, Department of Microbiology and Immunology	Valesano et al	Yes	Yes	Yes	Yes	Yes	Yes	Yes	Yes	Yes	Yes	Yes
USA/MI-UM-10036649695/2020	EPI_ISL_650052	University of Michigan Clinical Microbiology Laboratory	Lauring Lab, University of Michigan, Department of Microbiology and Immunology	Valesano et al	Yes	Yes	Yes	Yes	Yes	Yes	Yes	Yes	Yes	Yes	Yes
USA/MI-UM-10036650310/2020	EPI_ISL_682102	University of Michigan Clinical Microbiology Laboratory	Lauring Lab, University of Michigan, Department of Microbiology and Immunology	Valesano et al	Yes	Yes	Yes	Yes	Yes	Yes	Yes	Yes	Yes	Yes	Yes
USA/MI-UM-10036652026/2020	EPI_ISL_650069	University of Michigan Clinical Microbiology Laboratory	Lauring Lab, University of Michigan, Department of Microbiology and Immunology	Valesano et al	Yes	Yes	Yes	Yes	Yes	Yes	Yes	Yes	Yes	Yes	Yes
USA/MI-UM-10036652302/2020	EPI_ISL_650065	University of Michigan Clinical Microbiology Laboratory	Lauring Lab, University of Michigan, Department of Microbiology and Immunology	Valesano et al	Yes	Yes	Yes	Yes	Yes	Yes	Yes	Yes	Yes	Yes	Yes
USA/MI-UM-10036652539/2020	EPI_ISL_650034	University of Michigan Clinical Microbiology Laboratory	Lauring Lab, University of Michigan, Department of Microbiology and Immunology	Valesano et al	Yes	Yes	Yes	Yes	Yes	Yes	Yes	Yes	Yes	Yes	Yes
USA/MI-UM-10036653484/2020	EPI_ISL_650074	University of Michigan Clinical Microbiology Laboratory	Lauring Lab, University of Michigan, Department of Microbiology and Immunology	Valesano et al	Yes	Yes	Yes	Yes	Yes	Yes	Yes	Yes	Yes	Yes	Yes
USA/MI-UM-10036660941/2020	EPI_ISL_650068	University of Michigan Clinical Microbiology Laboratory	Lauring Lab, University of Michigan, Department of Microbiology and Immunology	Valesano et al	Yes	Yes	Yes	Yes	Yes	Yes	Yes	Yes	Yes	Yes	Yes
USA/MI-UM-10036660976/2020	EPI_ISL_650083	University of Michigan Clinical Microbiology Laboratory	Lauring Lab, University of Michigan, Department of Microbiology and Immunology	Valesano et al	Yes	Yes	Yes	Yes	Yes	Yes	Yes	Yes	Yes	Yes	Yes
USA/MI-UM-10036661434/2020	EPI_ISL_650062	University of Michigan Clinical Microbiology Laboratory	Lauring Lab, University of Michigan, Department of Microbiology and Immunology	Valesano et al	Yes	Yes	Yes	Yes	Yes	Yes	Yes	Yes	Yes	Yes	Yes
USA/MI-UM-10036661466/2020	EPI_ISL_650049	University of Michigan Clinical Microbiology Laboratory	Lauring Lab, University of Michigan, Department of Microbiology and Immunology	Valesano et al	Yes	Yes	Yes	Yes	Yes	Yes	Yes	Yes	Yes	Yes	Yes
USA/MI-UM-10036661877/2020	EPI_ISL_650096	University of Michigan Clinical Microbiology Laboratory	Lauring Lab, University of Michigan, Department of Microbiology and Immunology	Valesano et al	Yes	Yes	Yes	Yes	Yes	Yes	Yes	Yes	Yes	Yes	Yes
USA/MI-UM-10036662641/2020	EPI_ISL_650079	University of Michigan Clinical Microbiology Laboratory	Lauring Lab, University of Michigan, Department of Microbiology and Immunology	Valesano et al	Yes	Yes	Yes	Yes	Yes	Yes	Yes	Yes	Yes	Yes	Yes
USA/MI-UM-10036663751/2020	EPI_ISL_650081	University of Michigan Clinical Microbiology Laboratory	Lauring Lab, University of Michigan, Department of Microbiology and Immunology	Valesano et al	Yes	Yes	Yes	Yes	Yes	Yes	Yes	Yes	Yes	Yes	Yes
USA/MI-UM-10036664297/2020	EPI_ISL_650063	University of Michigan Clinical Microbiology Laboratory	Lauring Lab, University of Michigan, Department of Microbiology and Immunology	Valesano et al	Yes	Yes	Yes	Yes	Yes	Yes	Yes	Yes	Yes	Yes	Yes
USA/MI-UM-10036664571/2020	EPI_ISL_650070	University of Michigan Clinical Microbiology Laboratory	Lauring Lab, University of Michigan, Department of Microbiology and Immunology	Valesano et al	Yes	Yes	Yes	Yes	Yes	Yes	Yes	Yes	Yes	Yes	Yes
USA/MI-UM-10036665971/2020	EPI_ISL_650057	University of Michigan Clinical Microbiology Laboratory	Lauring Lab, University of Michigan, Department of Microbiology and Immunology	Valesano et al	Yes	Yes	Yes	Yes	Yes	Yes	Yes	Yes	Yes	Yes	Yes
USA/MI-UM-10036665972/2020	EPI_ISL_650101	University of Michigan Clinical Microbiology Laboratory	Lauring Lab, University of Michigan, Department of Microbiology and Immunology	Valesano et al	Yes	Yes	Yes	Yes	Yes	Yes	Yes	Yes	Yes	Yes	Yes
USA/MI-UM-10036667320/2020	EPI_ISL_650054	University of Michigan Clinical Microbiology Laboratory	Lauring Lab, University of Michigan, Department of Microbiology and Immunology	Valesano et al	Yes	Yes	Yes	Yes	Yes	Yes	Yes	Yes	Yes	Yes	Yes
USA/MI-UM-10036667418/2020	EPI_ISL_650091	University of Michigan Clinical Microbiology Laboratory	Lauring Lab, University of Michigan, Department of Microbiology and Immunology	Valesano et al	Yes	Yes	Yes	Yes	Yes	Yes	Yes	Yes	Yes	Yes	Yes
USA/MI-UM-10036669304/2020	EPI_ISL_650097	University of Michigan Clinical Microbiology Laboratory	Lauring Lab, University of Michigan, Department of Microbiology and Immunology	Valesano et al	Yes	Yes	Yes	Yes	Yes	Yes	Yes	Yes	Yes	Yes	Yes
USA/MI-UM-10036669328/2020	EPI_ISL_650100	University of Michigan Clinical Microbiology Laboratory	Lauring Lab, University of Michigan, Department of Microbiology and Immunology	Valesano et al	Yes	Yes	Yes	Yes	Yes	Yes	Yes	Yes	Yes	Yes	Yes
USA/MI-UM-10036669656/2020	EPI_ISL_650098	University of Michigan Clinical Microbiology Laboratory	Lauring Lab, University of Michigan, Department of Microbiology and Immunology	Valesano et al	Yes	Yes	Yes	Yes	Yes	Yes	Yes	Yes	Yes	Yes	Yes
USA/MI-UM-10036671252/2020	EPI_ISL_650111	University of Michigan Clinical Microbiology Laboratory	Lauring Lab, University of Michigan, Department of Microbiology and Immunology	Valesano et al	Yes	Yes	Yes	Yes	Yes	Yes	Yes	Yes	Yes	Yes	Yes
USA/MI-UM-10036671254/2020	EPI_ISL_650092	University of Michigan Clinical Microbiology Laboratory	Lauring Lab, University of Michigan, Department of Microbiology and Immunology	Valesano et al	Yes	Yes	Yes	Yes	Yes	Yes	Yes	Yes	Yes	Yes	Yes
USA/MI-UM-10036671636/2020	EPI_ISL_650093	University of Michigan Clinical Microbiology Laboratory	Lauring Lab, University of Michigan, Department of Microbiology and Immunology	Valesano et al	Yes	Yes	Yes	Yes	Yes	Yes	Yes	Yes	Yes	Yes	Yes
USA/MI-UM-10036671739/2020	EPI_ISL_650053	University of Michigan Clinical Microbiology Laboratory	Lauring Lab, University of Michigan, Department of Microbiology and Immunology	Valesano et al	Yes	Yes	Yes	Yes	Yes	Yes	Yes	Yes	Yes	Yes	Yes
USA/MI-UM-10036671867/2020	EPI_ISL_650102	University of Michigan Clinical Microbiology Laboratory	Lauring Lab, University of Michigan, Department of Microbiology and Immunology	Valesano et al	Yes	Yes	Yes	Yes	Yes	Yes	Yes	Yes	Yes	Yes	Yes
USA/MI-UM-10036672489/2020	EPI_ISL_650050	University of Michigan Clinical Microbiology Laboratory	Lauring Lab, University of Michigan, Department of Microbiology and Immunology	Valesano et al	Yes	Yes	Yes	Yes	Yes	Yes	Yes	Yes	Yes	Yes	Yes
USA/MI-UM-10036672505/2020	EPI_ISL_650056	University of Michigan Clinical Microbiology Laboratory	Lauring Lab, University of Michigan, Department of Microbiology and Immunology	Valesano et al	Yes	Yes	Yes	Yes	Yes	Yes	Yes	Yes	Yes	Yes	Yes
USA/MI-UM-10036672506/2020	EPI_ISL_650047	University of Michigan Clinical Microbiology Laboratory	Lauring Lab, University of Michigan, Department of Microbiology and Immunology	Valesano et al	Yes	Yes	Yes	Yes	Yes	Yes	Yes	Yes	Yes	Yes	Yes
USA/MI-UM-10036673492/2020	EPI_ISL_650089	University of Michigan Clinical Microbiology Laboratory	Lauring Lab, University of Michigan, Department of Microbiology and Immunology	Valesano et al	Yes	Yes	Yes	Yes	Yes	Yes	Yes	Yes	Yes	Yes	Yes
USA/MI-UM-10036673508/2020	EPI_ISL_650075	University of Michigan Clinical Microbiology Laboratory	Lauring Lab, University of Michigan, Department of Microbiology and Immunology	Valesano et al	Yes	Yes	Yes	Yes	Yes	Yes	Yes	Yes	Yes	Yes	Yes
USA/MI-UM-10036674506/2020	EPI_ISL_650073	University of Michigan Clinical Microbiology Laboratory	Lauring Lab, University of Michigan, Department of Microbiology and Immunology	Valesano et al	Yes	Yes	Yes	Yes	Yes	Yes	Yes	Yes	Yes	Yes	Yes
USA/MI-UM-10036680667/2020	EPI_ISL_682090	University of Michigan Clinical Microbiology Laboratory	Lauring Lab, University of Michigan, Department of Microbiology and Immunology	Valesano et al	Yes	Yes	Yes	Yes	Yes	Yes	Yes	Yes	Yes	Yes	Yes
USA/MI-UM-10036681654/2020	EPI_ISL_650066	University of Michigan Clinical Microbiology Laboratory	Lauring Lab, University of Michigan, Department of Microbiology and Immunology	Valesano et al	Yes	Yes	Yes	Yes	Yes	Yes	Yes	Yes	Yes	Yes	Yes
USA/MI-UM-10036681789/2020	EPI_ISL_682088	University of Michigan Clinical Microbiology Laboratory	Lauring Lab, University of Michigan, Department of Microbiology and Immunology	Valesano et al	Yes	Yes	Yes	Yes	Yes	Yes	Yes	Yes	Yes	Yes	Yes
USA/MI-UM-10036682610/2020	EPI_ISL_650085	University of Michigan Clinical Microbiology Laboratory	Lauring Lab, University of Michigan, Department of Microbiology and Immunology	Valesano et al	Yes	Yes	Yes	Yes	Yes	Yes	Yes	Yes	Yes	Yes	Yes
USA/MI-UM-10036682652/2020	EPI_ISL_682087	University of Michigan Clinical Microbiology Laboratory	Lauring Lab, University of Michigan, Department of Microbiology and Immunology	Valesano et al	Yes	Yes	Yes	Yes	Yes	Yes	Yes	Yes	Yes	Yes	Yes
USA/MI-UM-10036683197/2020	EPI_ISL_650106	University of Michigan Clinical Microbiology Laboratory	Lauring Lab, University of Michigan, Department of Microbiology and Immunology	Valesano et al	Yes	Yes	Yes	Yes	Yes	Yes	Yes	Yes	Yes	Yes	Yes
USA/MI-UM-10036683501/2020	EPI_ISL_650084	University of Michigan Clinical Microbiology Laboratory	Lauring Lab, University of Michigan, Department of Microbiology and Immunology	Valesano et al	Yes	Yes	Yes	Yes	Yes	Yes	Yes	Yes	Yes	Yes	Yes
USA/MI-UM-10036683618/2020	EPI_ISL_650103	University of Michigan Clinical Microbiology Laboratory	Lauring Lab, University of Michigan, Department of Microbiology and Immunology	Valesano et al	Yes	Yes	Yes	Yes	Yes	Yes	Yes	Yes	Yes	Yes	Yes
USA/MI-UM-10036684769/2020	EPI_ISL_682089	University of Michigan Clinical Microbiology Laboratory	Lauring Lab, University of Michigan, Department of Microbiology and Immunology	Valesano et al	Yes	Yes	Yes	Yes	Yes	Yes	Yes	Yes	Yes	Yes	Yes
USA/MI-UM-10036684811/2020	EPI_ISL_682086	University of Michigan Clinical Microbiology Laboratory	Lauring Lab, University of Michigan, Department of Microbiology and Immunology	Valesano et al	Yes	Yes	Yes	Yes	Yes	Yes	Yes	Yes	Yes	Yes	Yes
USA/MI-UM-10036686132/2020	EPI_ISL_682084	University of Michigan Clinical Microbiology Laboratory	Lauring Lab, University of Michigan, Department of Microbiology and Immunology	Valesano et al	Yes	Yes	Yes	Yes	Yes	Yes	Yes	Yes	Yes	Yes	Yes
USA/MI-UM-10036686533/2020	EPI_ISL_682096	University of Michigan Clinical Microbiology Laboratory	Lauring Lab, University of Michigan, Department of Microbiology and Immunology	Valesano et al	Yes	Yes	Yes	Yes	Yes	Yes	Yes	Yes	Yes	Yes	Yes
USA/MI-UM-10036686607/2020	EPI_ISL_682083	University of Michigan Clinical Microbiology Laboratory	Lauring Lab, University of Michigan, Department of Microbiology and Immunology	Valesano et al	Yes	Yes	Yes	Yes	Yes	Yes	Yes	Yes	Yes	Yes	Yes
USA/MI-UM-10036686737/2020	EPI_ISL_682099	University of Michigan Clinical Microbiology Laboratory	Lauring Lab, University of Michigan, Department of Microbiology and Immunology	Valesano et al	Yes	Yes	Yes	Yes	Yes	Yes	Yes	Yes	Yes	Yes	Yes
USA/MI-UM-10036686754/2020	EPI_ISL_682079	University of Michigan Clinical Microbiology Laboratory	Lauring Lab, University of Michigan, Department of Microbiology and Immunology	Valesano et al	Yes	Yes	Yes	Yes	Yes	Yes	Yes	Yes	Yes	Yes	Yes
USA/MI-UM-10036686863/2020	EPI_ISL_682115	University of Michigan Clinical Microbiology Laboratory	Lauring Lab, University of Michigan, Department of Microbiology and Immunology	Valesano et al	Yes	Yes	Yes	Yes	Yes	Yes	Yes	Yes	Yes	Yes	Yes
USA/MI-UM-10036686888/2020	EPI_ISL_682120	University of Michigan Clinical Microbiology Laboratory	Lauring Lab, University of Michigan, Department of Microbiology and Immunology	Valesano et al	Yes	Yes	Yes	Yes	Yes	Yes	Yes	Yes	Yes	Yes	Yes
USA/MI-UM-10036686909/2020	EPI_ISL_682098	University of Michigan Clinical Microbiology Laboratory	Lauring Lab, University of Michigan, Department of Microbiology and Immunology	Valesano et al	Yes	Yes	Yes	Yes	Yes	Yes	Yes	Yes	Yes	Yes	Yes
USA/MI-UM-10036686924/2020	EPI_ISL_682101	University of Michigan Clinical Microbiology Laboratory	Lauring Lab, University of Michigan, Department of Microbiology and Immunology	Valesano et al	Yes	Yes	Yes	Yes	Yes	Yes	Yes	Yes	Yes	Yes	Yes
USA/MI-UM-10036687345/2020	EPI_ISL_650090	University of Michigan Clinical Microbiology Laboratory	Lauring Lab, University of Michigan, Department of Microbiology and Immunology	Valesano et al	Yes	Yes	Yes	Yes	Yes	Yes	Yes	Yes	Yes	Yes	Yes
USA/MI-UM-10036687887/2020	EPI_ISL_682112	University of Michigan Clinical Microbiology Laboratory	Lauring Lab, University of Michigan, Department of Microbiology and Immunology	Valesano et al	Yes	Yes	Yes	Yes	Yes	Yes	Yes	Yes	Yes	Yes	Yes
USA/MI-UM-10036687960/2020	EPI_ISL_650099	University of Michigan Clinical Microbiology Laboratory	Lauring Lab, University of Michigan, Department of Microbiology and Immunology	Valesano et al	Yes	Yes	Yes	Yes	Yes	Yes	Yes	Yes	Yes	Yes	Yes
USA/MI-UM-10036687972/2020	EPI_ISL_650088	University of Michigan Clinical Microbiology Laboratory	Lauring Lab, University of Michigan, Department of Microbiology and Immunology	Valesano et al	Yes	Yes	Yes	Yes	Yes	Yes	Yes	Yes	Yes	Yes	Yes
USA/MI-UM-10036688546/2020	EPI_ISL_650095	University of Michigan Clinical Microbiology Laboratory	Lauring Lab, University of Michigan, Department of Microbiology and Immunology	Valesano et al	Yes	Yes	Yes	Yes	Yes	Yes	Yes	Yes	Yes	Yes	Yes
USA/MI-UM-10036688934/2020	EPI_ISL_682097	University of Michigan Clinical Microbiology Laboratory	Lauring Lab, University of Michigan, Department of Microbiology and Immunology	Valesano et al	Yes	Yes	Yes	Yes	Yes	Yes	Yes	Yes	Yes	Yes	Yes
USA/MI-UM-10036689177/2020	EPI_ISL_682092	University of Michigan Clinical Microbiology Laboratory	Lauring Lab, University of Michigan, Department of Microbiology and Immunology	Valesano et al	Yes	Yes	Yes	Yes	Yes	Yes	Yes	Yes	Yes	Yes	Yes
USA/MI-UM-10036689863/2020	EPI_ISL_682119	University of Michigan Clinical Microbiology Laboratory	Lauring Lab, University of Michigan, Department of Microbiology and Immunology	Valesano et al	Yes	Yes	Yes	Yes	Yes	Yes	Yes	Yes	Yes	Yes	Yes
USA/MI-UM-10036690353/2020	EPI_ISL_682082	University of Michigan Clinical Microbiology Laboratory	Lauring Lab, University of Michigan, Department of Microbiology and Immunology	Valesano et al	Yes	Yes	Yes	Yes	Yes	Yes	Yes	Yes	Yes	Yes	Yes
USA/MI-UM-10036690355/2020	EPI_ISL_682130	University of Michigan Clinical Microbiology Laboratory	Lauring Lab, University of Michigan, Department of Microbiology and Immunology	Valesano et al	Yes	Yes	Yes	Yes	Yes	Yes	Yes	Yes	Yes	Yes	Yes
USA/MI-UM-10036690391/2020	EPI_ISL_682091	University of Michigan Clinical Microbiology Laboratory	Lauring Lab, University of Michigan, Department of Microbiology and Immunology	Valesano et al	Yes	Yes	Yes	Yes	Yes	Yes	Yes	Yes	Yes	Yes	Yes
USA/MI-UM-10036690451/2020	EPI_ISL_682114	University of Michigan Clinical Microbiology Laboratory	Lauring Lab, University of Michigan, Department of Microbiology and Immunology	Valesano et al	Yes	Yes	Yes	Yes	Yes	Yes	Yes	Yes	Yes	Yes	Yes
USA/MI-UM-10036690817/2020	EPI_ISL_650086	University of Michigan Clinical Microbiology Laboratory	Lauring Lab, University of Michigan, Department of Microbiology and Immunology	Valesano et al	Yes	Yes	Yes	Yes	Yes	Yes	Yes	Yes	Yes	Yes	Yes
USA/MI-UM-10036691262/2020	EPI_ISL_650104	University of Michigan Clinical Microbiology Laboratory	Lauring Lab, University of Michigan, Department of Microbiology and Immunology	Valesano et al	Yes	Yes	Yes	Yes	Yes	Yes	Yes	Yes	Yes	Yes	Yes
USA/MI-UM-10036691355/2020	EPI_ISL_682085	University of Michigan Clinical Microbiology Laboratory	Lauring Lab, University of Michigan, Department of Microbiology and Immunology	Valesano et al	Yes	Yes	Yes	Yes	Yes	Yes	Yes	Yes	Yes	Yes	Yes
USA/MI-UM-10036692128/2020	EPI_ISL_682093	University of Michigan Clinical Microbiology Laboratory	Lauring Lab, University of Michigan, Department of Microbiology and Immunology	Valesano et al	Yes	Yes	Yes	Yes	Yes	Yes	Yes	Yes	Yes	Yes	Yes
USA/MI-UM-10036692268/2020	EPI_ISL_682126	University of Michigan Clinical Microbiology Laboratory	Lauring Lab, University of Michigan, Department of Microbiology and Immunology	Valesano et al	Yes	Yes	Yes	Yes	Yes	Yes	Yes	Yes	Yes	Yes	Yes
USA/MI-UM-10036693063/2020	EPI_ISL_650087	University of Michigan Clinical Microbiology Laboratory	Lauring Lab, University of Michigan, Department of Microbiology and Immunology	Valesano et al	Yes	Yes	Yes	Yes	Yes	Yes	Yes	Yes	Yes	Yes	Yes
USA/MI-UM-10036696400/2020	EPI_ISL_650094	University of Michigan Clinical Microbiology Laboratory	Lauring Lab, University of Michigan, Department of Microbiology and Immunology	Valesano et al	Yes	Yes	Yes	Yes	Yes	Yes	Yes	Yes	Yes	Yes	Yes
USA/MI-UM-10036699532/2020	EPI_ISL_682122	University of Michigan Clinical Microbiology Laboratory	Lauring Lab, University of Michigan, Department of Microbiology and Immunology	Valesano et al	Yes	Yes	Yes	Yes	Yes	Yes	Yes	Yes	Yes	Yes	Yes
USA/MI-UM-10036700585/2020	EPI_ISL_682080	University of Michigan Clinical Microbiology Laboratory	Lauring Lab, University of Michigan, Department of Microbiology and Immunology	Valesano et al	Yes	Yes	Yes	Yes	Yes	Yes	Yes	Yes	Yes	Yes	Yes
USA/MI-UM-10036701359/2020	EPI_ISL_682110	University of Michigan Clinical Microbiology Laboratory	Lauring Lab, University of Michigan, Department of Microbiology and Immunology	Valesano et al	Yes	Yes	Yes	Yes	Yes	Yes	Yes	Yes	Yes	Yes	Yes
USA/MI-UM-10036701487/2020	EPI_ISL_682094	University of Michigan Clinical Microbiology Laboratory	Lauring Lab, University of Michigan, Department of Microbiology and Immunology	Valesano et al	Yes	Yes	Yes	Yes	Yes	Yes	Yes	Yes	Yes	Yes	Yes
USA/MI-UM-10036702239/2020	EPI_ISL_682132	University of Michigan Clinical Microbiology Laboratory	Lauring Lab, University of Michigan, Department of Microbiology and Immunology	Valesano et al	Yes	Yes	Yes	Yes	Yes	Yes	Yes	Yes	Yes	Yes	Yes
USA/MI-UM-10036702303/2020	EPI_ISL_682104	University of Michigan Clinical Microbiology Laboratory	Lauring Lab, University of Michigan, Department of Microbiology and Immunology	Valesano et al	Yes	Yes	Yes	Yes	Yes	Yes	Yes	Yes	Yes	Yes	Yes
USA/MI-UM-10036704076/2020	EPI_ISL_682123	University of Michigan Clinical Microbiology Laboratory	Lauring Lab, University of Michigan, Department of Microbiology and Immunology	Valesano et al	Yes	Yes	Yes	Yes	Yes	Yes	Yes	Yes	Yes	Yes	Yes
USA/MI-UM-10036704187/2020	EPI_ISL_682143	University of Michigan Clinical Microbiology Laboratory	Lauring Lab, University of Michigan, Department of Microbiology and Immunology	Valesano et al	Yes	Yes	Yes	Yes	Yes	Yes	Yes	Yes	Yes	Yes	Yes
USA/MI-UM-10036705307/2020	EPI_ISL_682128	University of Michigan Clinical Microbiology Laboratory	Lauring Lab, University of Michigan, Department of Microbiology and Immunology	Valesano et al	Yes	Yes	Yes	Yes	Yes	Yes	Yes	Yes	Yes	Yes	Yes
USA/MI-UM-10036705555/2020	EPI_ISL_682106	University of Michigan Clinical Microbiology Laboratory	Lauring Lab, University of Michigan, Department of Microbiology and Immunology	Valesano et al	Yes	Yes	Yes	Yes	Yes	Yes	Yes	Yes	Yes	Yes	Yes
USA/MI-UM-10036705785/2020	EPI_ISL_682151	University of Michigan Clinical Microbiology Laboratory	Lauring Lab, University of Michigan, Department of Microbiology and Immunology	Valesano et al	Yes	Yes	Yes	Yes	Yes	Yes	Yes	Yes	Yes	Yes	Yes
USA/MI-UM-10036706109/2020	EPI_ISL_682109	University of Michigan Clinical Microbiology Laboratory	Lauring Lab, University of Michigan, Department of Microbiology and Immunology	Valesano et al	Yes	Yes	Yes	Yes	Yes	Yes	Yes	Yes	Yes	Yes	Yes
USA/MI-UM-10036706124/2020	EPI_ISL_682081	University of Michigan Clinical Microbiology Laboratory	Lauring Lab, University of Michigan, Department of Microbiology and Immunology	Valesano et al	Yes	Yes	Yes	Yes	Yes	Yes	Yes	Yes	Yes	Yes	Yes
USA/MI-UM-10036706410/2020	EPI_ISL_682100	University of Michigan Clinical Microbiology Laboratory	Lauring Lab, University of Michigan, Department of Microbiology and Immunology	Valesano et al	Yes	Yes	Yes	Yes	Yes	Yes	Yes	Yes	Yes	Yes	Yes
USA/MI-UM-10036706931/2020	EPI_ISL_682107	University of Michigan Clinical Microbiology Laboratory	Lauring Lab, University of Michigan, Department of Microbiology and Immunology	Valesano et al	Yes	Yes	Yes	Yes	Yes	Yes	Yes	Yes	Yes	Yes	Yes
USA/MI-UM-10036706984/2020	EPI_ISL_650105	University of Michigan Clinical Microbiology Laboratory	Lauring Lab, University of Michigan, Department of Microbiology and Immunology	Valesano et al	Yes	Yes	Yes	Yes	Yes	Yes	Yes	Yes	Yes	Yes	Yes
USA/MI-UM-10036707028/2020	EPI_ISL_682135	University of Michigan Clinical Microbiology Laboratory	Lauring Lab, University of Michigan, Department of Microbiology and Immunology	Valesano et al	Yes	Yes	Yes	Yes	Yes	Yes	Yes	Yes	Yes	Yes	Yes
USA/MI-UM-10036707634/2020	EPI_ISL_682146	University of Michigan Clinical Microbiology Laboratory	Lauring Lab, University of Michigan, Department of Microbiology and Immunology	Valesano et al	Yes	Yes	Yes	Yes	Yes	Yes	Yes	Yes	Yes	Yes	Yes
USA/MI-UM-10036707756/2020	EPI_ISL_682113	University of Michigan Clinical Microbiology Laboratory	Lauring Lab, University of Michigan, Department of Microbiology and Immunology	Valesano et al	Yes	Yes	Yes	Yes	Yes	Yes	Yes	Yes	Yes	Yes	Yes
USA/MI-UM-10036707893/2020	EPI_ISL_682118	University of Michigan Clinical Microbiology Laboratory	Lauring Lab, University of Michigan, Department of Microbiology and Immunology	Valesano et al	Yes	Yes	Yes	Yes	Yes	Yes	Yes	Yes	Yes	Yes	Yes
USA/MI-UM-10036708268/2020	EPI_ISL_682150	University of Michigan Clinical Microbiology Laboratory	Lauring Lab, University of Michigan, Department of Microbiology and Immunology	Valesano et al	Yes	Yes	Yes	Yes	Yes	Yes	Yes	Yes	Yes	Yes	Yes
USA/MI-UM-10036708302/2020	EPI_ISL_682147	University of Michigan Clinical Microbiology Laboratory	Lauring Lab, University of Michigan, Department of Microbiology and Immunology	Valesano et al	Yes	Yes	Yes	Yes	Yes	Yes	Yes	Yes	Yes	Yes	Yes
USA/MI-UM-10036708325/2020	EPI_ISL_682145	University of Michigan Clinical Microbiology Laboratory	Lauring Lab, University of Michigan, Department of Microbiology and Immunology	Valesano et al	Yes	Yes	Yes	Yes	Yes	Yes	Yes	Yes	Yes	Yes	Yes
USA/MI-UM-10036708345/2020	EPI_ISL_682116	University of Michigan Clinical Microbiology Laboratory	Lauring Lab, University of Michigan, Department of Microbiology and Immunology	Valesano et al	Yes	Yes	Yes	Yes	Yes	Yes	Yes	Yes	Yes	Yes	Yes
USA/MI-UM-10036708377/2020	EPI_ISL_682142	University of Michigan Clinical Microbiology Laboratory	Lauring Lab, University of Michigan, Department of Microbiology and Immunology	Valesano et al	Yes	Yes	Yes	Yes	Yes	Yes	Yes	Yes	Yes	Yes	Yes
USA/MI-UM-10036709269/2020	EPI_ISL_682095	University of Michigan Clinical Microbiology Laboratory	Lauring Lab, University of Michigan, Department of Microbiology and Immunology	Valesano et al	Yes	Yes	Yes	Yes	Yes	Yes	Yes	Yes	Yes	Yes	Yes
USA/MI-UM-10036709608/2020	EPI_ISL_710039	University of Michigan Clinical Microbiology Laboratory	Lauring Lab, University of Michigan, Department of Microbiology and Immunology	Valesano et al	Yes	Yes	Yes	Yes	Yes	Yes	Yes	Yes	Yes	Yes	Yes
USA/MI-UM-10036710374/2020	EPI_ISL_682103	University of Michigan Clinical Microbiology Laboratory	Lauring Lab, University of Michigan, Department of Microbiology and Immunology	Valesano et al	Yes	Yes	Yes	Yes	Yes	Yes	Yes	Yes	Yes	Yes	Yes
USA/MI-UM-10036710490/2020	EPI_ISL_682137	University of Michigan Clinical Microbiology Laboratory	Lauring Lab, University of Michigan, Department of Microbiology and Immunology	Valesano et al	Yes	Yes	Yes	Yes	Yes	Yes	Yes	Yes	Yes	Yes	Yes
USA/MI-UM-10036710728/2020	EPI_ISL_682153	University of Michigan Clinical Microbiology Laboratory	Lauring Lab, University of Michigan, Department of Microbiology and Immunology	Valesano et al	Yes	Yes	Yes	Yes	Yes	Yes	Yes	Yes	Yes	Yes	Yes
USA/MI-UM-10036710941/2020	EPI_ISL_682148	University of Michigan Clinical Microbiology Laboratory	Lauring Lab, University of Michigan, Department of Microbiology and Immunology	Valesano et al	Yes	Yes	Yes	Yes	Yes	Yes	Yes	Yes	Yes	Yes	Yes
USA/MI-UM-10036711590/2020	EPI_ISL_682121	University of Michigan Clinical Microbiology Laboratory	Lauring Lab, University of Michigan, Department of Microbiology and Immunology	Valesano et al	Yes	Yes	Yes	Yes	Yes	Yes	Yes	Yes	Yes	Yes	Yes
USA/MI-UM-10036711757/2020	EPI_ISL_682140	University of Michigan Clinical Microbiology Laboratory	Lauring Lab, University of Michigan, Department of Microbiology and Immunology	Valesano et al	Yes	Yes	Yes	Yes	Yes	Yes	Yes	Yes	Yes	Yes	Yes
USA/MI-UM-10036711761/2020	EPI_ISL_682138	University of Michigan Clinical Microbiology Laboratory	Lauring Lab, University of Michigan, Department of Microbiology and Immunology	Valesano et al	Yes	Yes	Yes	Yes	Yes	Yes	Yes	Yes	Yes	Yes	Yes
USA/MI-UM-10036711844/2020	EPI_ISL_682127	University of Michigan Clinical Microbiology Laboratory	Lauring Lab, University of Michigan, Department of Microbiology and Immunology	Valesano et al	Yes	Yes	Yes	Yes	Yes	Yes	Yes	Yes	Yes	Yes	Yes
USA/MI-UM-10036712614/2020	EPI_ISL_682131	University of Michigan Clinical Microbiology Laboratory	Lauring Lab, University of Michigan, Department of Microbiology and Immunology	Valesano et al	Yes	Yes	Yes	Yes	Yes	Yes	Yes	Yes	Yes	Yes	Yes
USA/MI-UM-10036715361/2020	EPI_ISL_682117	University of Michigan Clinical Microbiology Laboratory	Lauring Lab, University of Michigan, Department of Microbiology and Immunology	Valesano et al	Yes	Yes	Yes	Yes	Yes	Yes	Yes	Yes	Yes	Yes	Yes
USA/MI-UM-10036719444/2020	EPI_ISL_682139	University of Michigan Clinical Microbiology Laboratory	Lauring Lab, University of Michigan, Department of Microbiology and Immunology	Valesano et al	Yes	Yes	Yes	Yes	Yes	Yes	Yes	Yes	Yes	Yes	Yes
USA/MI-UM-10036719494/2020	EPI_ISL_682141	University of Michigan Clinical Microbiology Laboratory	Lauring Lab, University of Michigan, Department of Microbiology and Immunology	Valesano et al	Yes	Yes	Yes	Yes	Yes	Yes	Yes	Yes	Yes	Yes	Yes
USA/MI-UM-10036719595/2020	EPI_ISL_682134	University of Michigan Clinical Microbiology Laboratory	Lauring Lab, University of Michigan, Department of Microbiology and Immunology	Valesano et al	Yes	Yes	Yes	Yes	Yes	Yes	Yes	Yes	Yes	Yes	Yes
USA/MI-UM-10036720582/2020	EPI_ISL_682149	University of Michigan Clinical Microbiology Laboratory	Lauring Lab, University of Michigan, Department of Microbiology and Immunology	Valesano et al	Yes	Yes	Yes	Yes	Yes	Yes	Yes	Yes	Yes	Yes	Yes
USA/MI-UM-10036721022/2020	EPI_ISL_682152	University of Michigan Clinical Microbiology Laboratory	Lauring Lab, University of Michigan, Department of Microbiology and Immunology	Valesano et al	Yes	Yes	Yes	Yes	Yes	Yes	Yes	Yes	Yes	Yes	Yes
USA/MI-UM-10036721047/2020	EPI_ISL_682144	University of Michigan Clinical Microbiology Laboratory	Lauring Lab, University of Michigan, Department of Microbiology and Immunology	Valesano et al	Yes	Yes	Yes	Yes	Yes	Yes	Yes	Yes	Yes	Yes	Yes
USA/MI-UM-10036721126/2020	EPI_ISL_682158	University of Michigan Clinical Microbiology Laboratory	Lauring Lab, University of Michigan, Department of Microbiology and Immunology	Valesano et al	Yes	Yes	Yes	Yes	Yes	Yes	Yes	Yes	Yes	Yes	Yes
USA/MI-UM-10036721151/2020	EPI_ISL_682157	University of Michigan Clinical Microbiology Laboratory	Lauring Lab, University of Michigan, Department of Microbiology and Immunology	Valesano et al	Yes	Yes	Yes	Yes	Yes	Yes	Yes	Yes	Yes	Yes	Yes
USA/MI-UM-10036721426/2020	EPI_ISL_682136	University of Michigan Clinical Microbiology Laboratory	Lauring Lab, University of Michigan, Department of Microbiology and Immunology	Valesano et al	Yes	Yes	Yes	Yes	Yes	Yes	Yes	Yes	Yes	Yes	Yes
USA/MI-UM-10036721521/2020	EPI_ISL_682159	University of Michigan Clinical Microbiology Laboratory	Lauring Lab, University of Michigan, Department of Microbiology and Immunology	Valesano et al	Yes	Yes	Yes	Yes	Yes	Yes	Yes	Yes	Yes	Yes	Yes
USA/MI-UM-10036721543/2020	EPI_ISL_682160	University of Michigan Clinical Microbiology Laboratory	Lauring Lab, University of Michigan, Department of Microbiology and Immunology	Valesano et al	Yes	Yes	Yes	Yes	Yes	Yes	Yes	Yes	Yes	Yes	Yes
USA/MI-UM-10036721859/2020	EPI_ISL_682155	University of Michigan Clinical Microbiology Laboratory	Lauring Lab, University of Michigan, Department of Microbiology and Immunology	Valesano et al	Yes	Yes	Yes	Yes	Yes	Yes	Yes	Yes	Yes	Yes	Yes
USA/MI-UM-10036721879/2020	EPI_ISL_682156	University of Michigan Clinical Microbiology Laboratory	Lauring Lab, University of Michigan, Department of Microbiology and Immunology	Valesano et al	Yes	Yes	Yes	Yes	Yes	Yes	Yes	Yes	Yes	Yes	Yes
USA/MI-UM-10036722194/2020	EPI_ISL_682154	University of Michigan Clinical Microbiology Laboratory	Lauring Lab, University of Michigan, Department of Microbiology and Immunology	Valesano et al	Yes	Yes	Yes	Yes	Yes	Yes	Yes	Yes	Yes	Yes	Yes
USA/MI-UM-10036735869/2020	EPI_ISL_682124	University of Michigan Clinical Microbiology Laboratory	Lauring Lab, University of Michigan, Department of Microbiology and Immunology	Valesano et al	Yes	Yes	Yes	Yes	Yes	Yes	Yes	Yes	Yes	Yes	Yes
USA/MI-UM-10036736854/2020	EPI_ISL_682162	University of Michigan Clinical Microbiology Laboratory	Lauring Lab, University of Michigan, Department of Microbiology and Immunology	Valesano et al	Yes	Yes	Yes	Yes	Yes	Yes	Yes	Yes	Yes	Yes	Yes
USA/MI-UM-10036737216/2020	EPI_ISL_710038	University of Michigan Clinical Microbiology Laboratory	Lauring Lab, University of Michigan, Department of Microbiology and Immunology	Valesano et al	Yes	Yes	Yes	Yes	Yes	Yes	Yes	Yes	Yes	Yes	Yes
USA/MI-UM-10036737267/2020	EPI_ISL_682163	University of Michigan Clinical Microbiology Laboratory	Lauring Lab, University of Michigan, Department of Microbiology and Immunology	Valesano et al	Yes	Yes	Yes	Yes	Yes	Yes	Yes	Yes	Yes	Yes	Yes
USA/MI-UM-10036737345/2020	EPI_ISL_682169	University of Michigan Clinical Microbiology Laboratory	Lauring Lab, University of Michigan, Department of Microbiology and Immunology	Valesano et al	Yes	Yes	Yes	Yes	Yes	Yes	Yes	Yes	Yes	Yes	Yes
USA/MI-UM-10036737474/2020	EPI_ISL_682164	University of Michigan Clinical Microbiology Laboratory	Lauring Lab, University of Michigan, Department of Microbiology and Immunology	Valesano et al	Yes	Yes	Yes	Yes	Yes	Yes	Yes	Yes	Yes	Yes	Yes
USA/MI-UM-10036738261/2020	EPI_ISL_682188	University of Michigan Clinical Microbiology Laboratory	Lauring Lab, University of Michigan, Department of Microbiology and Immunology	Valesano et al	Yes	Yes	Yes	Yes	Yes	Yes	Yes	Yes	Yes	Yes	Yes
USA/MI-UM-10036738304/2020	EPI_ISL_682161	University of Michigan Clinical Microbiology Laboratory	Lauring Lab, University of Michigan, Department of Microbiology and Immunology	Valesano et al	Yes	Yes	Yes	Yes	Yes	Yes	Yes	Yes	Yes	Yes	Yes
USA/MI-UM-10036738392/2020	EPI_ISL_682129	University of Michigan Clinical Microbiology Laboratory	Lauring Lab, University of Michigan, Department of Microbiology and Immunology	Valesano et al	Yes	Yes	Yes	Yes	Yes	Yes	Yes	Yes	Yes	Yes	Yes
USA/MI-UM-10036738588/2020	EPI_ISL_682133	University of Michigan Clinical Microbiology Laboratory	Lauring Lab, University of Michigan, Department of Microbiology and Immunology	Valesano et al	Yes	Yes	Yes	Yes	Yes	Yes	Yes	Yes	Yes	Yes	Yes
USA/MI-UM-10036738721/2020	EPI_ISL_682125	University of Michigan Clinical Microbiology Laboratory	Lauring Lab, University of Michigan, Department of Microbiology and Immunology	Valesano et al	Yes	Yes	Yes	Yes	Yes	Yes	Yes	Yes	Yes	Yes	Yes
USA/MI-UM-10036739832/2020	EPI_ISL_650001	University of Michigan Clinical Microbiology Laboratory	Lauring Lab, University of Michigan, Department of Microbiology and Immunology	Valesano et al	Yes	Yes	Yes	Yes	Yes	Yes	Yes	Yes	Yes	Yes	Yes
USA/MI-UM-10036740029/2020	EPI_ISL_649999	University of Michigan Clinical Microbiology Laboratory	Lauring Lab, University of Michigan, Department of Microbiology and Immunology	Valesano et al	Yes	Yes	Yes	Yes	Yes	Yes	Yes	Yes	Yes	Yes	Yes
USA/MI-UM-10036740188/2020	EPI_ISL_682105	University of Michigan Clinical Microbiology Laboratory	Lauring Lab, University of Michigan, Department of Microbiology and Immunology	Valesano et al	Yes	Yes	Yes	Yes	Yes	Yes	Yes	Yes	Yes	Yes	Yes
USA/MI-UM-10036741616/2020	EPI_ISL_682165	University of Michigan Clinical Microbiology Laboratory	Lauring Lab, University of Michigan, Department of Microbiology and Immunology	Valesano et al	Yes	Yes	Yes	Yes	Yes	Yes	Yes	Yes	Yes	Yes	Yes
USA/MI-UM-10036741863/2020	EPI_ISL_682182	University of Michigan Clinical Microbiology Laboratory	Lauring Lab, University of Michigan, Department of Microbiology and Immunology	Valesano et al	Yes	Yes	Yes	Yes	Yes	Yes	Yes	Yes	Yes	Yes	Yes
USA/MI-UM-10036742126/2020	EPI_ISL_682111	University of Michigan Clinical Microbiology Laboratory	Lauring Lab, University of Michigan, Department of Microbiology and Immunology	Valesano et al	Yes	Yes	Yes	Yes	Yes	Yes	Yes	Yes	Yes	Yes	Yes
USA/MI-UM-10036742180/2020	EPI_ISL_682166	University of Michigan Clinical Microbiology Laboratory	Lauring Lab, University of Michigan, Department of Microbiology and Immunology	Valesano et al	Yes	Yes	Yes	Yes	Yes	Yes	Yes	Yes	Yes	Yes	Yes
USA/MI-UM-10036742402/2020	EPI_ISL_682167	University of Michigan Clinical Microbiology Laboratory	Lauring Lab, University of Michigan, Department of Microbiology and Immunology	Valesano et al	Yes	Yes	Yes	Yes	Yes	Yes	Yes	Yes	Yes	Yes	Yes
USA/MI-UM-10036742479/2020	EPI_ISL_682206	University of Michigan Clinical Microbiology Laboratory	Lauring Lab, University of Michigan, Department of Microbiology and Immunology	Valesano et al	Yes	Yes	Yes	Yes	Yes	Yes	Yes	Yes	Yes	Yes	Yes
USA/MI-UM-10036743071/2020	EPI_ISL_682191	University of Michigan Clinical Microbiology Laboratory	Lauring Lab, University of Michigan, Department of Microbiology and Immunology	Valesano et al	Yes	Yes	Yes	Yes	Yes	Yes	Yes	Yes	Yes	Yes	Yes
USA/MI-UM-10036743097/2020	EPI_ISL_682178	University of Michigan Clinical Microbiology Laboratory	Lauring Lab, University of Michigan, Department of Microbiology and Immunology	Valesano et al	Yes	Yes	Yes	Yes	Yes	Yes	Yes	Yes	Yes	Yes	Yes
USA/MI-UM-10036743283/2020	EPI_ISL_682174	University of Michigan Clinical Microbiology Laboratory	Lauring Lab, University of Michigan, Department of Microbiology and Immunology	Valesano et al	Yes	Yes	Yes	Yes	Yes	Yes	Yes	Yes	Yes	Yes	Yes
USA/MI-UM-10036743651/2020	EPI_ISL_682186	University of Michigan Clinical Microbiology Laboratory	Lauring Lab, University of Michigan, Department of Microbiology and Immunology	Valesano et al	Yes	Yes	Yes	Yes	Yes	Yes	Yes	Yes	Yes	Yes	Yes
USA/MI-UM-10036743706/2020	EPI_ISL_682108	University of Michigan Clinical Microbiology Laboratory	Lauring Lab, University of Michigan, Department of Microbiology and Immunology	Valesano et al	Yes	Yes	Yes	Yes	Yes	Yes	Yes	Yes	Yes	Yes	Yes
USA/MI-UM-10036743738/2020	EPI_ISL_682194	University of Michigan Clinical Microbiology Laboratory	Lauring Lab, University of Michigan, Department of Microbiology and Immunology	Valesano et al	Yes	Yes	Yes	Yes	Yes	Yes	Yes	Yes	Yes	Yes	Yes
USA/MI-UM-10036744166/2020	EPI_ISL_682171	University of Michigan Clinical Microbiology Laboratory	Lauring Lab, University of Michigan, Department of Microbiology and Immunology	Valesano et al	Yes	Yes	Yes	Yes	Yes	Yes	Yes	Yes	Yes	Yes	Yes
USA/MI-UM-10036744194/2020	EPI_ISL_682168	University of Michigan Clinical Microbiology Laboratory	Lauring Lab, University of Michigan, Department of Microbiology and Immunology	Valesano et al	Yes	Yes	Yes	Yes	Yes	Yes	Yes	Yes	Yes	Yes	Yes
USA/MI-UM-10036744753/2020	EPI_ISL_682183	University of Michigan Clinical Microbiology Laboratory	Lauring Lab, University of Michigan, Department of Microbiology and Immunology	Valesano et al	Yes	Yes	Yes	Yes	Yes	Yes	Yes	Yes	Yes	Yes	Yes
USA/MI-UM-10036745763/2020	EPI_ISL_682177	University of Michigan Clinical Microbiology Laboratory	Lauring Lab, University of Michigan, Department of Microbiology and Immunology	Valesano et al	Yes	Yes	Yes	Yes	Yes	Yes	Yes	Yes	Yes	Yes	Yes
USA/MI-UM-10036746097/2020	EPI_ISL_682208	University of Michigan Clinical Microbiology Laboratory	Lauring Lab, University of Michigan, Department of Microbiology and Immunology	Valesano et al	Yes	Yes	Yes	Yes	Yes	Yes	Yes	Yes	Yes	Yes	Yes
USA/MI-UM-10036746113/2020	EPI_ISL_682195	University of Michigan Clinical Microbiology Laboratory	Lauring Lab, University of Michigan, Department of Microbiology and Immunology	Valesano et al	Yes	Yes	Yes	Yes	Yes	Yes	Yes	Yes	Yes	Yes	Yes
USA/MI-UM-10036746274/2020	EPI_ISL_682170	University of Michigan Clinical Microbiology Laboratory	Lauring Lab, University of Michigan, Department of Microbiology and Immunology	Valesano et al	Yes	Yes	Yes	Yes	Yes	Yes	Yes	Yes	Yes	Yes	Yes
USA/MI-UM-10036746277/2020	EPI_ISL_682192	University of Michigan Clinical Microbiology Laboratory	Lauring Lab, University of Michigan, Department of Microbiology and Immunology	Valesano et al	Yes	Yes	Yes	Yes	Yes	Yes	Yes	Yes	Yes	Yes	Yes
USA/MI-UM-10036746278/2020	EPI_ISL_682202	University of Michigan Clinical Microbiology Laboratory	Lauring Lab, University of Michigan, Department of Microbiology and Immunology	Valesano et al	Yes	Yes	Yes	Yes	Yes	Yes	Yes	Yes	Yes	Yes	Yes
USA/MI-UM-10036746963/2020	EPI_ISL_682184	University of Michigan Clinical Microbiology Laboratory	Lauring Lab, University of Michigan, Department of Microbiology and Immunology	Valesano et al	Yes	Yes	Yes	Yes	Yes	Yes	Yes	Yes	Yes	Yes	Yes
USA/MI-UM-10036747057/2020	EPI_ISL_682187	University of Michigan Clinical Microbiology Laboratory	Lauring Lab, University of Michigan, Department of Microbiology and Immunology	Valesano et al	Yes	Yes	Yes	Yes	Yes	Yes	Yes	Yes	Yes	Yes	Yes
USA/MI-UM-10036747334/2020	EPI_ISL_682204	University of Michigan Clinical Microbiology Laboratory	Lauring Lab, University of Michigan, Department of Microbiology and Immunology	Valesano et al	Yes	Yes	Yes	Yes	Yes	Yes	Yes	Yes	Yes	Yes	Yes
USA/MI-UM-10036750501/2020	EPI_ISL_682179	University of Michigan Clinical Microbiology Laboratory	Lauring Lab, University of Michigan, Department of Microbiology and Immunology	Valesano et al	Yes	Yes	Yes	Yes	Yes	Yes	Yes	Yes	Yes	Yes	Yes
USA/MI-UM-10036753865/2020	EPI_ISL_682215	University of Michigan Clinical Microbiology Laboratory	Lauring Lab, University of Michigan, Department of Microbiology and Immunology	Valesano et al	Yes	Yes	Yes	Yes	Yes	Yes	Yes	Yes	Yes	Yes	Yes
USA/MI-UM-10036754004/2020	EPI_ISL_682201	University of Michigan Clinical Microbiology Laboratory	Lauring Lab, University of Michigan, Department of Microbiology and Immunology	Valesano et al	Yes	Yes	Yes	Yes	Yes	Yes	Yes	Yes	Yes	Yes	Yes
USA/MI-UM-10036755231/2020	EPI_ISL_682193	University of Michigan Clinical Microbiology Laboratory	Lauring Lab, University of Michigan, Department of Microbiology and Immunology	Valesano et al	Yes	Yes	Yes	Yes	Yes	Yes	Yes	Yes	Yes	Yes	Yes
USA/MI-UM-10036755381/2020	EPI_ISL_682217	University of Michigan Clinical Microbiology Laboratory	Lauring Lab, University of Michigan, Department of Microbiology and Immunology	Valesano et al	Yes	Yes	Yes	Yes	Yes	Yes	Yes	Yes	Yes	Yes	Yes
USA/MI-UM-10036756355/2020	EPI_ISL_682198	University of Michigan Clinical Microbiology Laboratory	Lauring Lab, University of Michigan, Department of Microbiology and Immunology	Valesano et al	Yes	Yes	Yes	Yes	Yes	Yes	Yes	Yes	Yes	Yes	Yes
USA/MI-UM-10036756404/2020	EPI_ISL_682175	University of Michigan Clinical Microbiology Laboratory	Lauring Lab, University of Michigan, Department of Microbiology and Immunology	Valesano et al	Yes	Yes	Yes	Yes	Yes	Yes	Yes	Yes	Yes	Yes	Yes
USA/MI-UM-10036756586/2020	EPI_ISL_682176	University of Michigan Clinical Microbiology Laboratory	Lauring Lab, University of Michigan, Department of Microbiology and Immunology	Valesano et al	Yes	Yes	Yes	Yes	Yes	Yes	Yes	Yes	Yes	Yes	Yes
USA/MI-UM-10036757137/2020	EPI_ISL_682185	University of Michigan Clinical Microbiology Laboratory	Lauring Lab, University of Michigan, Department of Microbiology and Immunology	Valesano et al	Yes	Yes	Yes	Yes	Yes	Yes	Yes	Yes	Yes	Yes	Yes
USA/MI-UM-10036757814/2020	EPI_ISL_682189	University of Michigan Clinical Microbiology Laboratory	Lauring Lab, University of Michigan, Department of Microbiology and Immunology	Valesano et al	Yes	Yes	Yes	Yes	Yes	Yes	Yes	Yes	Yes	Yes	Yes
USA/MI-UM-10036758028/2020	EPI_ISL_682227	University of Michigan Clinical Microbiology Laboratory	Lauring Lab, University of Michigan, Department of Microbiology and Immunology	Valesano et al	Yes	Yes	Yes	Yes	Yes	Yes	Yes	Yes	Yes	Yes	Yes
USA/MI-UM-10036758386/2020	EPI_ISL_682213	University of Michigan Clinical Microbiology Laboratory	Lauring Lab, University of Michigan, Department of Microbiology and Immunology	Valesano et al	Yes	Yes	Yes	Yes	Yes	Yes	Yes	Yes	Yes	Yes	Yes
USA/MI-UM-10036758395/2020	EPI_ISL_682234	University of Michigan Clinical Microbiology Laboratory	Lauring Lab, University of Michigan, Department of Microbiology and Immunology	Valesano et al	Yes	Yes	Yes	Yes	Yes	Yes	Yes	Yes	Yes	Yes	Yes
USA/MI-UM-10036758403/2020	EPI_ISL_682211	University of Michigan Clinical Microbiology Laboratory	Lauring Lab, University of Michigan, Department of Microbiology and Immunology	Valesano et al	Yes	Yes	Yes	Yes	Yes	Yes	Yes	Yes	Yes	Yes	Yes
USA/MI-UM-10036759411/2020	EPI_ISL_707824	University of Michigan Clinical Microbiology Laboratory	Lauring Lab, University of Michigan, Department of Microbiology and Immunology	Valesano et al	Yes	Yes	Yes	Yes	Yes	Yes	Yes	Yes	Yes	Yes	Yes
USA/MI-UM-10036759541/2020	EPI_ISL_682222	University of Michigan Clinical Microbiology Laboratory	Lauring Lab, University of Michigan, Department of Microbiology and Immunology	Valesano et al	Yes	Yes	Yes	Yes	Yes	Yes	Yes	Yes	Yes	Yes	Yes
USA/MI-UM-10036760166/2020	EPI_ISL_682219	University of Michigan Clinical Microbiology Laboratory	Lauring Lab, University of Michigan, Department of Microbiology and Immunology	Valesano et al	Yes	Yes	Yes	Yes	Yes	Yes	Yes	Yes	Yes	Yes	Yes
USA/MI-UM-10036760951/2020	EPI_ISL_682172	University of Michigan Clinical Microbiology Laboratory	Lauring Lab, University of Michigan, Department of Microbiology and Immunology	Valesano et al	Yes	Yes	Yes	Yes	Yes	Yes	Yes	Yes	Yes	Yes	Yes
USA/MI-UM-10036761147/2020	EPI_ISL_682180	University of Michigan Clinical Microbiology Laboratory	Lauring Lab, University of Michigan, Department of Microbiology and Immunology	Valesano et al	Yes	Yes	Yes	Yes	Yes	Yes	Yes	Yes	Yes	Yes	Yes
USA/MI-UM-10036761214/2020	EPI_ISL_682173	University of Michigan Clinical Microbiology Laboratory	Lauring Lab, University of Michigan, Department of Microbiology and Immunology	Valesano et al	Yes	Yes	Yes	Yes	Yes	Yes	Yes	Yes	Yes	Yes	Yes
USA/MI-UM-10036761246/2020	EPI_ISL_682181	University of Michigan Clinical Microbiology Laboratory	Lauring Lab, University of Michigan, Department of Microbiology and Immunology	Valesano et al	Yes	Yes	Yes	Yes	Yes	Yes	Yes	Yes	Yes	Yes	Yes
USA/MI-UM-10036761281/2020	EPI_ISL_682190	University of Michigan Clinical Microbiology Laboratory	Lauring Lab, University of Michigan, Department of Microbiology and Immunology	Valesano et al	Yes	Yes	Yes	Yes	Yes	Yes	Yes	Yes	Yes	Yes	Yes
USA/MI-UM-10036762197/2020	EPI_ISL_682221	University of Michigan Clinical Microbiology Laboratory	Lauring Lab, University of Michigan, Department of Microbiology and Immunology	Valesano et al	Yes	Yes	Yes	Yes	Yes	Yes	Yes	Yes	Yes	Yes	Yes
USA/MI-UM-10036762218/2020	EPI_ISL_682216	University of Michigan Clinical Microbiology Laboratory	Lauring Lab, University of Michigan, Department of Microbiology and Immunology	Valesano et al	Yes	Yes	Yes	Yes	Yes	Yes	Yes	Yes	Yes	Yes	Yes
USA/MI-UM-10036762637/2020	EPI_ISL_682223	University of Michigan Clinical Microbiology Laboratory	Lauring Lab, University of Michigan, Department of Microbiology and Immunology	Valesano et al	Yes	Yes	Yes	Yes	Yes	Yes	Yes	Yes	Yes	Yes	Yes
USA/MI-UM-10036762912/2020	EPI_ISL_682210	University of Michigan Clinical Microbiology Laboratory	Lauring Lab, University of Michigan, Department of Microbiology and Immunology	Valesano et al	Yes	Yes	Yes	Yes	Yes	Yes	Yes	Yes	Yes	Yes	Yes
USA/MI-UM-10036762913/2020	EPI_ISL_682233	University of Michigan Clinical Microbiology Laboratory	Lauring Lab, University of Michigan, Department of Microbiology and Immunology	Valesano et al	Yes	Yes	Yes	Yes	Yes	Yes	Yes	Yes	Yes	Yes	Yes
USA/MI-UM-10036763086/2020	EPI_ISL_682231	University of Michigan Clinical Microbiology Laboratory	Lauring Lab, University of Michigan, Department of Microbiology and Immunology	Valesano et al	Yes	Yes	Yes	Yes	Yes	Yes	Yes	Yes	Yes	Yes	Yes
USA/MI-UM-10036763967/2020	EPI_ISL_707808	University of Michigan Clinical Microbiology Laboratory	Lauring Lab, University of Michigan, Department of Microbiology and Immunology	Valesano et al	Yes	Yes	Yes	Yes	Yes	Yes	Yes	Yes	Yes	Yes	Yes
USA/MI-UM-10036764267/2020	EPI_ISL_707819	University of Michigan Clinical Microbiology Laboratory	Lauring Lab, University of Michigan, Department of Microbiology and Immunology	Valesano et al	Yes	Yes	Yes	Yes	Yes	Yes	Yes	Yes	Yes	Yes	Yes
USA/MI-UM-10036764295/2020	EPI_ISL_682212	University of Michigan Clinical Microbiology Laboratory	Lauring Lab, University of Michigan, Department of Microbiology and Immunology	Valesano et al	Yes	Yes	Yes	Yes	Yes	Yes	Yes	Yes	Yes	Yes	Yes
USA/MI-UM-10036764505/2020	EPI_ISL_682218	University of Michigan Clinical Microbiology Laboratory	Lauring Lab, University of Michigan, Department of Microbiology and Immunology	Valesano et al	Yes	Yes	Yes	Yes	Yes	Yes	Yes	Yes	Yes	Yes	Yes
USA/MI-UM-10036765284/2020	EPI_ISL_682196	University of Michigan Clinical Microbiology Laboratory	Lauring Lab, University of Michigan, Department of Microbiology and Immunology	Valesano et al	Yes	Yes	Yes	Yes	Yes	Yes	Yes	Yes	Yes	Yes	Yes
USA/MI-UM-10036765823/2020	EPI_ISL_682224	University of Michigan Clinical Microbiology Laboratory	Lauring Lab, University of Michigan, Department of Microbiology and Immunology	Valesano et al	Yes	Yes	Yes	Yes	Yes	Yes	Yes	Yes	Yes	Yes	Yes
USA/MI-UM-10036765841/2020	EPI_ISL_682228	University of Michigan Clinical Microbiology Laboratory	Lauring Lab, University of Michigan, Department of Microbiology and Immunology	Valesano et al	Yes	Yes	Yes	Yes	Yes	Yes	Yes	Yes	Yes	Yes	Yes
USA/MI-UM-10036765872/2020	EPI_ISL_682226	University of Michigan Clinical Microbiology Laboratory	Lauring Lab, University of Michigan, Department of Microbiology and Immunology	Valesano et al	Yes	Yes	Yes	Yes	Yes	Yes	Yes	Yes	Yes	Yes	Yes
USA/MI-UM-10036765933/2020	EPI_ISL_682214	University of Michigan Clinical Microbiology Laboratory	Lauring Lab, University of Michigan, Department of Microbiology and Immunology	Valesano et al	Yes	Yes	Yes	Yes	Yes	Yes	Yes	Yes	Yes	Yes	Yes
USA/MI-UM-10036766200/2020	EPI_ISL_682203	University of Michigan Clinical Microbiology Laboratory	Lauring Lab, University of Michigan, Department of Microbiology and Immunology	Valesano et al	Yes	Yes	Yes	Yes	Yes	Yes	Yes	Yes	Yes	Yes	Yes
USA/MI-UM-10036766713/2020	EPI_ISL_707826	University of Michigan Clinical Microbiology Laboratory	Lauring Lab, University of Michigan, Department of Microbiology and Immunology	Valesano et al	Yes	Yes	Yes	Yes	Yes	Yes	Yes	Yes	Yes	Yes	Yes
USA/MI-UM-10036766907/2020	EPI_ISL_707813	University of Michigan Clinical Microbiology Laboratory	Lauring Lab, University of Michigan, Department of Microbiology and Immunology	Valesano et al	Yes	Yes	Yes	Yes	Yes	Yes	Yes	Yes	Yes	Yes	Yes
USA/MI-UM-10036767160/2020	EPI_ISL_707825	University of Michigan Clinical Microbiology Laboratory	Lauring Lab, University of Michigan, Department of Microbiology and Immunology	Valesano et al	Yes	Yes	Yes	Yes	Yes	Yes	Yes	Yes	Yes	Yes	Yes
USA/MI-UM-10036767162/2020	EPI_ISL_682200	University of Michigan Clinical Microbiology Laboratory	Lauring Lab, University of Michigan, Department of Microbiology and Immunology	Valesano et al	Yes	Yes	Yes	Yes	Yes	Yes	Yes	Yes	Yes	Yes	Yes
USA/MI-UM-10036767208/2020	EPI_ISL_682197	University of Michigan Clinical Microbiology Laboratory	Lauring Lab, University of Michigan, Department of Microbiology and Immunology	Valesano et al	Yes	Yes	Yes	Yes	Yes	Yes	Yes	Yes	Yes	Yes	Yes
USA/MI-UM-10036767316/2020	EPI_ISL_682229	University of Michigan Clinical Microbiology Laboratory	Lauring Lab, University of Michigan, Department of Microbiology and Immunology	Valesano et al	Yes	Yes	Yes	Yes	Yes	Yes	Yes	Yes	Yes	Yes	Yes
USA/MI-UM-10036767331/2020	EPI_ISL_682220	University of Michigan Clinical Microbiology Laboratory	Lauring Lab, University of Michigan, Department of Microbiology and Immunology	Valesano et al	Yes	Yes	Yes	Yes	Yes	Yes	Yes	Yes	Yes	Yes	Yes
USA/MI-UM-10036767342/2020	EPI_ISL_682225	University of Michigan Clinical Microbiology Laboratory	Lauring Lab, University of Michigan, Department of Microbiology and Immunology	Valesano et al	Yes	Yes	Yes	Yes	Yes	Yes	Yes	Yes	Yes	Yes	Yes
USA/MI-UM-10036767393/2020	EPI_ISL_682230	University of Michigan Clinical Microbiology Laboratory	Lauring Lab, University of Michigan, Department of Microbiology and Immunology	Valesano et al	Yes	Yes	Yes	Yes	Yes	Yes	Yes	Yes	Yes	Yes	Yes
USA/MI-UM-10036767440/2020	EPI_ISL_682205	University of Michigan Clinical Microbiology Laboratory	Lauring Lab, University of Michigan, Department of Microbiology and Immunology	Valesano et al	Yes	Yes	Yes	Yes	Yes	Yes	Yes	Yes	Yes	Yes	Yes
USA/MI-UM-10036767463/2020	EPI_ISL_682207	University of Michigan Clinical Microbiology Laboratory	Lauring Lab, University of Michigan, Department of Microbiology and Immunology	Valesano et al	Yes	Yes	Yes	Yes	Yes	Yes	Yes	Yes	Yes	Yes	Yes
USA/MI-UM-10036767474/2020	EPI_ISL_682232	University of Michigan Clinical Microbiology Laboratory	Lauring Lab, University of Michigan, Department of Microbiology and Immunology	Valesano et al	Yes	Yes	Yes	Yes	Yes	Yes	Yes	Yes	Yes	Yes	Yes
USA/MI-UM-10036767604/2020	EPI_ISL_710037	University of Michigan Clinical Microbiology Laboratory	Lauring Lab, University of Michigan, Department of Microbiology and Immunology	Valesano et al	Yes	Yes	Yes	Yes	Yes	Yes	Yes	Yes	Yes	Yes	Yes
USA/MI-UM-10036767679/2020	EPI_ISL_682209	University of Michigan Clinical Microbiology Laboratory	Lauring Lab, University of Michigan, Department of Microbiology and Immunology	Valesano et al	Yes	Yes	Yes	Yes	Yes	Yes	Yes	Yes	Yes	Yes	Yes
USA/MI-UM-10036774169/2020	EPI_ISL_707862	University of Michigan Clinical Microbiology Laboratory	Lauring Lab, University of Michigan, Department of Microbiology and Immunology	Valesano et al	Yes	Yes	Yes	Yes	Yes	Yes	Yes	Yes	Yes	Yes	Yes
USA/MI-UM-10036774731/2020	EPI_ISL_728372	University of Michigan Clinical Microbiology Laboratory	Lauring Lab, University of Michigan, Department of Microbiology and Immunology	Valesano et al	Yes	Yes	Yes	Yes	Yes	Yes	Yes	Yes	Yes	Yes	Yes
USA/MI-UM-10036774822/2020	EPI_ISL_707872	University of Michigan Clinical Microbiology Laboratory	Lauring Lab, University of Michigan, Department of Microbiology and Immunology	Valesano et al	Yes	Yes	Yes	Yes	Yes	Yes	Yes	Yes	Yes	Yes	Yes
USA/MI-UM-10036775247/2020	EPI_ISL_707867	University of Michigan Clinical Microbiology Laboratory	Lauring Lab, University of Michigan, Department of Microbiology and Immunology	Valesano et al	Yes	Yes	Yes	Yes	Yes	Yes	Yes	Yes	Yes	Yes	Yes
USA/MI-UM-10036776666/2020	EPI_ISL_707816	University of Michigan Clinical Microbiology Laboratory	Lauring Lab, University of Michigan, Department of Microbiology and Immunology	Valesano et al	Yes	Yes	Yes	Yes	Yes	Yes	Yes	Yes	Yes	Yes	Yes
USA/MI-UM-10036777156/2020	EPI_ISL_707830	University of Michigan Clinical Microbiology Laboratory	Lauring Lab, University of Michigan, Department of Microbiology and Immunology	Valesano et al	Yes	Yes	Yes	Yes	Yes	Yes	Yes	Yes	Yes	Yes	Yes
USA/MI-UM-10036778327/2020	EPI_ISL_707829	University of Michigan Clinical Microbiology Laboratory	Lauring Lab, University of Michigan, Department of Microbiology and Immunology	Valesano et al	Yes	Yes	Yes	Yes	Yes	Yes	Yes	Yes	Yes	Yes	Yes
USA/MI-UM-10036778374/2020	EPI_ISL_707840	University of Michigan Clinical Microbiology Laboratory	Lauring Lab, University of Michigan, Department of Microbiology and Immunology	Valesano et al	Yes	Yes	Yes	Yes	Yes	Yes	Yes	Yes	Yes	Yes	Yes
USA/MI-UM-10036778541/2020	EPI_ISL_707844	University of Michigan Clinical Microbiology Laboratory	Lauring Lab, University of Michigan, Department of Microbiology and Immunology	Valesano et al	Yes	Yes	Yes	Yes	Yes	Yes	Yes	Yes	Yes	Yes	Yes
USA/MI-UM-10036779118/2020	EPI_ISL_728373	University of Michigan Clinical Microbiology Laboratory	Lauring Lab, University of Michigan, Department of Microbiology and Immunology	Valesano et al	Yes	Yes	Yes	Yes	Yes	Yes	Yes	Yes	Yes	Yes	Yes
USA/MI-UM-10036779751/2020	EPI_ISL_728371	University of Michigan Clinical Microbiology Laboratory	Lauring Lab, University of Michigan, Department of Microbiology and Immunology	Valesano et al	Yes	Yes	Yes	Yes	Yes	Yes	Yes	Yes	Yes	Yes	Yes
USA/MI-UM-10036780471/2020	EPI_ISL_707818	University of Michigan Clinical Microbiology Laboratory	Lauring Lab, University of Michigan, Department of Microbiology and Immunology	Valesano et al	Yes	Yes	Yes	Yes	Yes	Yes	Yes	Yes	Yes	Yes	Yes
USA/MI-UM-10036781165/2020	EPI_ISL_707815	University of Michigan Clinical Microbiology Laboratory	Lauring Lab, University of Michigan, Department of Microbiology and Immunology	Valesano et al	Yes	Yes	Yes	Yes	Yes	Yes	Yes	Yes	Yes	Yes	Yes
USA/MI-UM-10036782077/2020	EPI_ISL_707874	University of Michigan Clinical Microbiology Laboratory	Lauring Lab, University of Michigan, Department of Microbiology and Immunology	Valesano et al	Yes	Yes	Yes	Yes	Yes	Yes	Yes	Yes	Yes	Yes	Yes
USA/MI-UM-10036782134/2020	EPI_ISL_707876	University of Michigan Clinical Microbiology Laboratory	Lauring Lab, University of Michigan, Department of Microbiology and Immunology	Valesano et al	Yes	Yes	Yes	Yes	Yes	Yes	Yes	Yes	Yes	Yes	Yes
USA/MI-UM-10036782160/2020	EPI_ISL_707845	University of Michigan Clinical Microbiology Laboratory	Lauring Lab, University of Michigan, Department of Microbiology and Immunology	Valesano et al	Yes	Yes	Yes	Yes	Yes	Yes	Yes	Yes	Yes	Yes	Yes
USA/MI-UM-10036782210/2020	EPI_ISL_707873	University of Michigan Clinical Microbiology Laboratory	Lauring Lab, University of Michigan, Department of Microbiology and Immunology	Valesano et al	Yes	Yes	Yes	Yes	Yes	Yes	Yes	Yes	Yes	Yes	Yes
USA/MI-UM-10036782370/2020	EPI_ISL_707850	University of Michigan Clinical Microbiology Laboratory	Lauring Lab, University of Michigan, Department of Microbiology and Immunology	Valesano et al	Yes	Yes	Yes	Yes	Yes	Yes	Yes	Yes	Yes	Yes	Yes
USA/MI-UM-10036782417/2020	EPI_ISL_707866	University of Michigan Clinical Microbiology Laboratory	Lauring Lab, University of Michigan, Department of Microbiology and Immunology	Valesano et al	Yes	Yes	Yes	Yes	Yes	Yes	Yes	Yes	Yes	Yes	Yes
USA/MI-UM-10036782516/2020	EPI_ISL_728370	University of Michigan Clinical Microbiology Laboratory	Lauring Lab, University of Michigan, Department of Microbiology and Immunology	Valesano et al	Yes	Yes	Yes	Yes	Yes	Yes	Yes	Yes	Yes	Yes	Yes
USA/MI-UM-10036782613/2020	EPI_ISL_707839	University of Michigan Clinical Microbiology Laboratory	Lauring Lab, University of Michigan, Department of Microbiology and Immunology	Valesano et al	Yes	Yes	Yes	Yes	Yes	Yes	Yes	Yes	Yes	Yes	Yes
USA/MI-UM-10036782661/2020	EPI_ISL_707855	University of Michigan Clinical Microbiology Laboratory	Lauring Lab, University of Michigan, Department of Microbiology and Immunology	Valesano et al	Yes	Yes	Yes	Yes	Yes	Yes	Yes	Yes	Yes	Yes	Yes
USA/MI-UM-10036782720/2020	EPI_ISL_707868	University of Michigan Clinical Microbiology Laboratory	Lauring Lab, University of Michigan, Department of Microbiology and Immunology	Valesano et al	Yes	Yes	Yes	Yes	Yes	Yes	Yes	Yes	Yes	Yes	Yes
USA/MI-UM-10036783209/2020	EPI_ISL_710035	University of Michigan Clinical Microbiology Laboratory	Lauring Lab, University of Michigan, Department of Microbiology and Immunology	Valesano et al	Yes	Yes	Yes	Yes	Yes	Yes	Yes	Yes	Yes	Yes	Yes
USA/MI-UM-10036784170/2020	EPI_ISL_707847	University of Michigan Clinical Microbiology Laboratory	Lauring Lab, University of Michigan, Department of Microbiology and Immunology	Valesano et al	Yes	Yes	Yes	Yes	Yes	Yes	Yes	Yes	Yes	Yes	Yes
USA/MI-UM-10036784530/2020	EPI_ISL_707823	University of Michigan Clinical Microbiology Laboratory	Lauring Lab, University of Michigan, Department of Microbiology and Immunology	Valesano et al	Yes	Yes	Yes	Yes	Yes	Yes	Yes	Yes	Yes	Yes	Yes
USA/MI-UM-10036784702/2020	EPI_ISL_707822	University of Michigan Clinical Microbiology Laboratory	Lauring Lab, University of Michigan, Department of Microbiology and Immunology	Valesano et al	Yes	Yes	Yes	Yes	Yes	Yes	Yes	Yes	Yes	Yes	Yes
USA/MI-UM-10036784725/2020	EPI_ISL_707879	University of Michigan Clinical Microbiology Laboratory	Lauring Lab, University of Michigan, Department of Microbiology and Immunology	Valesano et al	Yes	Yes	Yes	Yes	Yes	Yes	Yes	Yes	Yes	Yes	Yes
USA/MI-UM-10036785618/2020	EPI_ISL_707864	University of Michigan Clinical Microbiology Laboratory	Lauring Lab, University of Michigan, Department of Microbiology and Immunology	Valesano et al	No	Yes	Yes	Yes	Yes	Yes	Yes	Yes	Yes	Yes	Yes
USA/MI-UM-10036785789/2020	EPI_ISL_707878	University of Michigan Clinical Microbiology Laboratory	Lauring Lab, University of Michigan, Department of Microbiology and Immunology	Valesano et al	Yes	Yes	Yes	Yes	Yes	Yes	Yes	Yes	Yes	Yes	Yes
USA/MI-UM-10036786765/2020	EPI_ISL_707861	University of Michigan Clinical Microbiology Laboratory	Lauring Lab, University of Michigan, Department of Microbiology and Immunology	Valesano et al	Yes	Yes	Yes	Yes	Yes	Yes	Yes	Yes	Yes	Yes	Yes
USA/MI-UM-10036786992/2020	EPI_ISL_707857	University of Michigan Clinical Microbiology Laboratory	Lauring Lab, University of Michigan, Department of Microbiology and Immunology	Valesano et al	Yes	Yes	Yes	Yes	Yes	Yes	Yes	Yes	Yes	Yes	Yes
USA/MI-UM-10036787253/2020	EPI_ISL_728368	University of Michigan Clinical Microbiology Laboratory	Lauring Lab, University of Michigan, Department of Microbiology and Immunology	Valesano et al	Yes	Yes	Yes	Yes	Yes	Yes	Yes	Yes	Yes	Yes	Yes
USA/MI-UM-10036787296/2020	EPI_ISL_682199	University of Michigan Clinical Microbiology Laboratory	Lauring Lab, University of Michigan, Department of Microbiology and Immunology	Valesano et al	Yes	Yes	Yes	Yes	Yes	Yes	Yes	Yes	Yes	Yes	Yes
USA/MI-UM-10036787921/2020	EPI_ISL_707860	University of Michigan Clinical Microbiology Laboratory	Lauring Lab, University of Michigan, Department of Microbiology and Immunology	Valesano et al	Yes	Yes	Yes	Yes	Yes	Yes	Yes	Yes	Yes	Yes	Yes
USA/MI-UM-10036787928/2020	EPI_ISL_707809	University of Michigan Clinical Microbiology Laboratory	Lauring Lab, University of Michigan, Department of Microbiology and Immunology	Valesano et al	Yes	Yes	Yes	Yes	Yes	Yes	Yes	Yes	Yes	Yes	Yes
USA/MI-UM-10036788119/2020	EPI_ISL_707849	University of Michigan Clinical Microbiology Laboratory	Lauring Lab, University of Michigan, Department of Microbiology and Immunology	Valesano et al	Yes	Yes	Yes	Yes	Yes	Yes	Yes	Yes	Yes	Yes	Yes
USA/MI-UM-10036788193/2020	EPI_ISL_707812	University of Michigan Clinical Microbiology Laboratory	Lauring Lab, University of Michigan, Department of Microbiology and Immunology	Valesano et al	Yes	Yes	Yes	Yes	Yes	Yes	Yes	Yes	Yes	Yes	Yes
USA/MI-UM-10036788362/2020	EPI_ISL_707875	University of Michigan Clinical Microbiology Laboratory	Lauring Lab, University of Michigan, Department of Microbiology and Immunology	Valesano et al	Yes	Yes	Yes	Yes	Yes	Yes	Yes	Yes	Yes	Yes	Yes
USA/MI-UM-10036789788/2020	EPI_ISL_707865	University of Michigan Clinical Microbiology Laboratory	Lauring Lab, University of Michigan, Department of Microbiology and Immunology	Valesano et al	Yes	Yes	Yes	Yes	Yes	Yes	Yes	Yes	Yes	Yes	Yes
USA/MI-UM-10036789801/2020	EPI_ISL_707863	University of Michigan Clinical Microbiology Laboratory	Lauring Lab, University of Michigan, Department of Microbiology and Immunology	Valesano et al	Yes	Yes	Yes	Yes	Yes	Yes	Yes	Yes	Yes	Yes	Yes
USA/MI-UM-10036789839/2020	EPI_ISL_707859	University of Michigan Clinical Microbiology Laboratory	Lauring Lab, University of Michigan, Department of Microbiology and Immunology	Valesano et al	Yes	Yes	Yes	Yes	Yes	Yes	Yes	Yes	Yes	Yes	Yes
USA/MI-UM-10036789863/2020	EPI_ISL_707858	University of Michigan Clinical Microbiology Laboratory	Lauring Lab, University of Michigan, Department of Microbiology and Immunology	Valesano et al	Yes	Yes	Yes	Yes	Yes	Yes	Yes	Yes	Yes	Yes	Yes
USA/MI-UM-10036789875/2020	EPI_ISL_707871	University of Michigan Clinical Microbiology Laboratory	Lauring Lab, University of Michigan, Department of Microbiology and Immunology	Valesano et al	Yes	Yes	Yes	Yes	Yes	Yes	Yes	Yes	Yes	Yes	Yes
USA/MI-UM-10036790151/2020	EPI_ISL_707870	University of Michigan Clinical Microbiology Laboratory	Lauring Lab, University of Michigan, Department of Microbiology and Immunology	Valesano et al	Yes	Yes	Yes	Yes	Yes	Yes	Yes	Yes	Yes	Yes	Yes
USA/MI-UM-10036794049/2020	EPI_ISL_707869	University of Michigan Clinical Microbiology Laboratory	Lauring Lab, University of Michigan, Department of Microbiology and Immunology	Valesano et al	Yes	Yes	Yes	Yes	Yes	Yes	Yes	Yes	Yes	Yes	Yes
USA/MI-UM-10036794181/2020	EPI_ISL_707814	University of Michigan Clinical Microbiology Laboratory	Lauring Lab, University of Michigan, Department of Microbiology and Immunology	Valesano et al	Yes	Yes	Yes	Yes	Yes	Yes	Yes	Yes	Yes	Yes	Yes
USA/MI-UM-10036795004/2020	EPI_ISL_707837	University of Michigan Clinical Microbiology Laboratory	Lauring Lab, University of Michigan, Department of Microbiology and Immunology	Valesano et al	Yes	Yes	Yes	Yes	Yes	Yes	Yes	Yes	Yes	Yes	Yes
USA/MI-UM-10036795489/2020	EPI_ISL_707821	University of Michigan Clinical Microbiology Laboratory	Lauring Lab, University of Michigan, Department of Microbiology and Immunology	Valesano et al	Yes	Yes	Yes	Yes	Yes	Yes	Yes	Yes	Yes	Yes	Yes
USA/MI-UM-10036795528/2020	EPI_ISL_707877	University of Michigan Clinical Microbiology Laboratory	Lauring Lab, University of Michigan, Department of Microbiology and Immunology	Valesano et al	Yes	Yes	Yes	Yes	Yes	Yes	Yes	Yes	Yes	Yes	Yes
USA/MI-UM-10036796409/2020	EPI_ISL_707851	University of Michigan Clinical Microbiology Laboratory	Lauring Lab, University of Michigan, Department of Microbiology and Immunology	Valesano et al	Yes	Yes	Yes	Yes	Yes	Yes	Yes	Yes	Yes	Yes	Yes
USA/MI-UM-10036797375/2020	EPI_ISL_707841	University of Michigan Clinical Microbiology Laboratory	Lauring Lab, University of Michigan, Department of Microbiology and Immunology	Valesano et al	Yes	Yes	Yes	Yes	Yes	Yes	Yes	Yes	Yes	Yes	Yes
USA/MI-UM-10036797730/2020	EPI_ISL_707856	University of Michigan Clinical Microbiology Laboratory	Lauring Lab, University of Michigan, Department of Microbiology and Immunology	Valesano et al	Yes	Yes	Yes	Yes	Yes	Yes	Yes	Yes	Yes	Yes	Yes
USA/MI-UM-10036797904/2020	EPI_ISL_707838	University of Michigan Clinical Microbiology Laboratory	Lauring Lab, University of Michigan, Department of Microbiology and Immunology	Valesano et al	Yes	Yes	Yes	Yes	Yes	Yes	Yes	Yes	Yes	Yes	Yes
USA/MI-UM-10036798192/2020	EPI_ISL_707848	University of Michigan Clinical Microbiology Laboratory	Lauring Lab, University of Michigan, Department of Microbiology and Immunology	Valesano et al	Yes	Yes	Yes	Yes	Yes	Yes	Yes	Yes	Yes	Yes	Yes
USA/MI-UM-10036799087/2020	EPI_ISL_707843	University of Michigan Clinical Microbiology Laboratory	Lauring Lab, University of Michigan, Department of Microbiology and Immunology	Valesano et al	Yes	Yes	Yes	Yes	Yes	Yes	Yes	Yes	Yes	Yes	Yes
USA/MI-UM-10036799095/2020	EPI_ISL_707834	University of Michigan Clinical Microbiology Laboratory	Lauring Lab, University of Michigan, Department of Microbiology and Immunology	Valesano et al	Yes	Yes	Yes	Yes	Yes	Yes	Yes	Yes	Yes	Yes	Yes
USA/MI-UM-10036799140/2020	EPI_ISL_707831	University of Michigan Clinical Microbiology Laboratory	Lauring Lab, University of Michigan, Department of Microbiology and Immunology	Valesano et al	Yes	Yes	Yes	Yes	Yes	Yes	Yes	Yes	Yes	Yes	Yes
USA/MI-UM-10036799267/2020	EPI_ISL_707835	University of Michigan Clinical Microbiology Laboratory	Lauring Lab, University of Michigan, Department of Microbiology and Immunology	Valesano et al	Yes	Yes	Yes	Yes	Yes	Yes	Yes	Yes	Yes	Yes	Yes
USA/MI-UM-10036799382/2020	EPI_ISL_728380	University of Michigan Clinical Microbiology Laboratory	Lauring Lab, University of Michigan, Department of Microbiology and Immunology	Valesano et al	Yes	Yes	Yes	Yes	Yes	Yes	Yes	Yes	Yes	Yes	Yes
USA/MI-UM-10036799760/2020	EPI_ISL_650107	University of Michigan Clinical Microbiology Laboratory	Lauring Lab, University of Michigan, Department of Microbiology and Immunology	Valesano et al	Yes	Yes	Yes	Yes	Yes	Yes	Yes	Yes	Yes	Yes	Yes
USA/MI-UM-10036799803/2020	EPI_ISL_707853	University of Michigan Clinical Microbiology Laboratory	Lauring Lab, University of Michigan, Department of Microbiology and Immunology	Valesano et al	Yes	Yes	Yes	Yes	Yes	Yes	Yes	Yes	Yes	Yes	Yes
USA/MI-UM-10036799861/2020	EPI_ISL_707833	University of Michigan Clinical Microbiology Laboratory	Lauring Lab, University of Michigan, Department of Microbiology and Immunology	Valesano et al	Yes	Yes	Yes	Yes	Yes	Yes	Yes	Yes	Yes	Yes	Yes
USA/MI-UM-10036800988/2020	EPI_ISL_728369	University of Michigan Clinical Microbiology Laboratory	Lauring Lab, University of Michigan, Department of Microbiology and Immunology	Valesano et al	Yes	Yes	Yes	Yes	Yes	Yes	Yes	Yes	Yes	Yes	Yes
USA/MI-UM-10036801056/2020	EPI_ISL_728393	University of Michigan Clinical Microbiology Laboratory	Lauring Lab, University of Michigan, Department of Microbiology and Immunology	Valesano et al	Yes	Yes	Yes	Yes	Yes	Yes	Yes	Yes	Yes	Yes	Yes
USA/MI-UM-10036801174/2020	EPI_ISL_707836	University of Michigan Clinical Microbiology Laboratory	Lauring Lab, University of Michigan, Department of Microbiology and Immunology	Valesano et al	Yes	Yes	Yes	Yes	Yes	Yes	Yes	Yes	Yes	Yes	Yes
USA/MI-UM-10036801427/2020	EPI_ISL_707828	University of Michigan Clinical Microbiology Laboratory	Lauring Lab, University of Michigan, Department of Microbiology and Immunology	Valesano et al	Yes	Yes	Yes	Yes	Yes	Yes	Yes	Yes	Yes	Yes	Yes
USA/MI-UM-10036801511/2020	EPI_ISL_707881	University of Michigan Clinical Microbiology Laboratory	Lauring Lab, University of Michigan, Department of Microbiology and Immunology	Valesano et al	Yes	Yes	Yes	Yes	Yes	Yes	Yes	Yes	Yes	Yes	Yes
USA/MI-UM-10036801999/2020	EPI_ISL_707854	University of Michigan Clinical Microbiology Laboratory	Lauring Lab, University of Michigan, Department of Microbiology and Immunology	Valesano et al	Yes	Yes	Yes	Yes	Yes	Yes	Yes	Yes	Yes	Yes	Yes
USA/MI-UM-10036802137/2020	EPI_ISL_707882	University of Michigan Clinical Microbiology Laboratory	Lauring Lab, University of Michigan, Department of Microbiology and Immunology	Valesano et al	Yes	Yes	Yes	Yes	Yes	Yes	Yes	Yes	Yes	Yes	Yes
USA/MI-UM-10036802251/2020	EPI_ISL_707811	University of Michigan Clinical Microbiology Laboratory	Lauring Lab, University of Michigan, Department of Microbiology and Immunology	Valesano et al	Yes	Yes	Yes	Yes	Yes	Yes	Yes	Yes	Yes	Yes	Yes
USA/MI-UM-10036802363/2020	EPI_ISL_707846	University of Michigan Clinical Microbiology Laboratory	Lauring Lab, University of Michigan, Department of Microbiology and Immunology	Valesano et al	Yes	Yes	Yes	Yes	Yes	Yes	Yes	Yes	Yes	Yes	Yes
USA/MI-UM-10036802414/2020	EPI_ISL_707827	University of Michigan Clinical Microbiology Laboratory	Lauring Lab, University of Michigan, Department of Microbiology and Immunology	Valesano et al	Yes	Yes	Yes	Yes	Yes	Yes	Yes	Yes	Yes	Yes	Yes
USA/MI-UM-10036802563/2020	EPI_ISL_707842	University of Michigan Clinical Microbiology Laboratory	Lauring Lab, University of Michigan, Department of Microbiology and Immunology	Valesano et al	Yes	Yes	Yes	Yes	Yes	Yes	Yes	Yes	Yes	Yes	Yes
USA/MI-UM-10036802807/2020	EPI_ISL_728381	University of Michigan Clinical Microbiology Laboratory	Lauring Lab, University of Michigan, Department of Microbiology and Immunology	Valesano et al	Yes	Yes	Yes	Yes	Yes	Yes	Yes	Yes	Yes	Yes	Yes
USA/MI-UM-10036802936/2020	EPI_ISL_873152	University of Michigan Clinical Microbiology Laboratory	Lauring Lab, University of Michigan, Department of Microbiology and Immunology	Valesano et al	Yes	Yes	Yes	Yes	Yes	Yes	Yes	Yes	Yes	Yes	Yes
USA/MI-UM-10036803041/2020	EPI_ISL_707820	University of Michigan Clinical Microbiology Laboratory	Lauring Lab, University of Michigan, Department of Microbiology and Immunology	Valesano et al	Yes	Yes	Yes	Yes	Yes	Yes	Yes	Yes	Yes	Yes	Yes
USA/MI-UM-10036803122/2020	EPI_ISL_707852	University of Michigan Clinical Microbiology Laboratory	Lauring Lab, University of Michigan, Department of Microbiology and Immunology	Valesano et al	Yes	Yes	Yes	Yes	Yes	Yes	Yes	Yes	Yes	Yes	Yes
USA/MI-UM-10036803164/2020	EPI_ISL_728392	University of Michigan Clinical Microbiology Laboratory	Lauring Lab, University of Michigan, Department of Microbiology and Immunology	Valesano et al	Yes	Yes	Yes	Yes	Yes	Yes	Yes	Yes	Yes	Yes	Yes
USA/MI-UM-10036803260/2020	EPI_ISL_707817	University of Michigan Clinical Microbiology Laboratory	Lauring Lab, University of Michigan, Department of Microbiology and Immunology	Valesano et al	Yes	Yes	Yes	Yes	Yes	Yes	Yes	Yes	Yes	Yes	Yes
USA/MI-UM-10036804214/2020	EPI_ISL_728374	University of Michigan Clinical Microbiology Laboratory	Lauring Lab, University of Michigan, Department of Microbiology and Immunology	Valesano et al	Yes	Yes	Yes	Yes	Yes	Yes	Yes	Yes	Yes	Yes	Yes
USA/MI-UM-10036804974/2020	EPI_ISL_728395	University of Michigan Clinical Microbiology Laboratory	Lauring Lab, University of Michigan, Department of Microbiology and Immunology	Valesano et al	Yes	Yes	Yes	Yes	Yes	Yes	Yes	Yes	Yes	Yes	Yes
USA/MI-UM-10036806044/2020	EPI_ISL_728394	University of Michigan Clinical Microbiology Laboratory	Lauring Lab, University of Michigan, Department of Microbiology and Immunology	Valesano et al	Yes	Yes	Yes	Yes	Yes	Yes	Yes	Yes	Yes	Yes	Yes
USA/MI-UM-10036806052/2020	EPI_ISL_710036	University of Michigan Clinical Microbiology Laboratory	Lauring Lab, University of Michigan, Department of Microbiology and Immunology	Valesano et al	Yes	Yes	Yes	Yes	Yes	Yes	Yes	Yes	Yes	Yes	Yes
USA/MI-UM-10036806080/2020	EPI_ISL_707880	University of Michigan Clinical Microbiology Laboratory	Lauring Lab, University of Michigan, Department of Microbiology and Immunology	Valesano et al	Yes	Yes	Yes	Yes	Yes	Yes	Yes	Yes	Yes	Yes	Yes
USA/MI-UM-10036806081/2020	EPI_ISL_728384	University of Michigan Clinical Microbiology Laboratory	Lauring Lab, University of Michigan, Department of Microbiology and Immunology	Valesano et al	Yes	Yes	Yes	Yes	Yes	Yes	Yes	Yes	Yes	Yes	Yes
USA/MI-UM-10036806101/2020	EPI_ISL_728388	University of Michigan Clinical Microbiology Laboratory	Lauring Lab, University of Michigan, Department of Microbiology and Immunology	Valesano et al	Yes	Yes	Yes	Yes	Yes	Yes	Yes	Yes	Yes	Yes	Yes
USA/MI-UM-10036813248/2020	EPI_ISL_728424	University of Michigan Clinical Microbiology Laboratory	Lauring Lab, University of Michigan, Department of Microbiology and Immunology	Valesano et al	Yes	Yes	Yes	Yes	Yes	Yes	Yes	Yes	Yes	Yes	Yes
USA/MI-UM-10036813433/2020	EPI_ISL_728403	University of Michigan Clinical Microbiology Laboratory	Lauring Lab, University of Michigan, Department of Microbiology and Immunology	Valesano et al	Yes	Yes	Yes	Yes	Yes	Yes	Yes	Yes	Yes	Yes	Yes
USA/MI-UM-10036813449/2020	EPI_ISL_728411	University of Michigan Clinical Microbiology Laboratory	Lauring Lab, University of Michigan, Department of Microbiology and Immunology	Valesano et al	Yes	Yes	Yes	Yes	Yes	Yes	Yes	Yes	Yes	Yes	Yes
USA/MI-UM-10036813555/2020	EPI_ISL_728397	University of Michigan Clinical Microbiology Laboratory	Lauring Lab, University of Michigan, Department of Microbiology and Immunology	Valesano et al	Yes	Yes	Yes	Yes	Yes	Yes	Yes	Yes	Yes	Yes	Yes
USA/MI-UM-10036813767/2020	EPI_ISL_728387	University of Michigan Clinical Microbiology Laboratory	Lauring Lab, University of Michigan, Department of Microbiology and Immunology	Valesano et al	Yes	Yes	Yes	Yes	Yes	Yes	Yes	Yes	Yes	Yes	Yes
USA/MI-UM-10036813779/2020	EPI_ISL_728407	University of Michigan Clinical Microbiology Laboratory	Lauring Lab, University of Michigan, Department of Microbiology and Immunology	Valesano et al	Yes	Yes	Yes	Yes	Yes	Yes	Yes	Yes	Yes	Yes	Yes
USA/MI-UM-10036814157/2020	EPI_ISL_728416	University of Michigan Clinical Microbiology Laboratory	Lauring Lab, University of Michigan, Department of Microbiology and Immunology	Valesano et al	Yes	Yes	Yes	Yes	Yes	Yes	Yes	Yes	Yes	Yes	Yes
USA/MI-UM-10036814344/2020	EPI_ISL_728402	University of Michigan Clinical Microbiology Laboratory	Lauring Lab, University of Michigan, Department of Microbiology and Immunology	Valesano et al	Yes	Yes	Yes	Yes	Yes	Yes	Yes	Yes	Yes	Yes	Yes
USA/MI-UM-10036814492/2020	EPI_ISL_728382	University of Michigan Clinical Microbiology Laboratory	Lauring Lab, University of Michigan, Department of Microbiology and Immunology	Valesano et al	Yes	Yes	Yes	Yes	Yes	Yes	Yes	Yes	Yes	Yes	Yes
USA/MI-UM-10036815482/2020	EPI_ISL_728377	University of Michigan Clinical Microbiology Laboratory	Lauring Lab, University of Michigan, Department of Microbiology and Immunology	Valesano et al	Yes	Yes	Yes	Yes	Yes	Yes	Yes	Yes	Yes	Yes	Yes
USA/MI-UM-10036816187/2020	EPI_ISL_728398	University of Michigan Clinical Microbiology Laboratory	Lauring Lab, University of Michigan, Department of Microbiology and Immunology	Valesano et al	Yes	Yes	Yes	Yes	Yes	Yes	Yes	Yes	Yes	Yes	Yes
USA/MI-UM-10036816207/2020	EPI_ISL_728405	University of Michigan Clinical Microbiology Laboratory	Lauring Lab, University of Michigan, Department of Microbiology and Immunology	Valesano et al	Yes	Yes	Yes	Yes	Yes	Yes	Yes	Yes	Yes	Yes	Yes
USA/MI-UM-10036816239/2020	EPI_ISL_728412	University of Michigan Clinical Microbiology Laboratory	Lauring Lab, University of Michigan, Department of Microbiology and Immunology	Valesano et al	Yes	Yes	Yes	Yes	Yes	Yes	Yes	Yes	Yes	Yes	Yes
USA/MI-UM-10036816620/2020	EPI_ISL_728421	University of Michigan Clinical Microbiology Laboratory	Lauring Lab, University of Michigan, Department of Microbiology and Immunology	Valesano et al	Yes	Yes	Yes	Yes	Yes	Yes	Yes	Yes	Yes	Yes	Yes
USA/MI-UM-10036816999/2020	EPI_ISL_728391	University of Michigan Clinical Microbiology Laboratory	Lauring Lab, University of Michigan, Department of Microbiology and Immunology	Valesano et al	Yes	Yes	Yes	Yes	Yes	Yes	Yes	Yes	Yes	Yes	Yes
USA/MI-UM-10036817031/2020	EPI_ISL_728376	University of Michigan Clinical Microbiology Laboratory	Lauring Lab, University of Michigan, Department of Microbiology and Immunology	Valesano et al	Yes	Yes	Yes	Yes	Yes	Yes	Yes	Yes	Yes	Yes	Yes
USA/MI-UM-10036817055/2020	EPI_ISL_728433	University of Michigan Clinical Microbiology Laboratory	Lauring Lab, University of Michigan, Department of Microbiology and Immunology	Valesano et al	Yes	Yes	Yes	Yes	Yes	Yes	Yes	Yes	Yes	Yes	Yes
USA/MI-UM-10036817592/2020	EPI_ISL_728385	University of Michigan Clinical Microbiology Laboratory	Lauring Lab, University of Michigan, Department of Microbiology and Immunology	Valesano et al	Yes	Yes	Yes	Yes	Yes	Yes	Yes	Yes	Yes	Yes	Yes
USA/MI-UM-10036817603/2020	EPI_ISL_728422	University of Michigan Clinical Microbiology Laboratory	Lauring Lab, University of Michigan, Department of Microbiology and Immunology	Valesano et al	Yes	Yes	Yes	Yes	Yes	Yes	Yes	Yes	Yes	Yes	Yes
USA/MI-UM-10036817617/2020	EPI_ISL_728389	University of Michigan Clinical Microbiology Laboratory	Lauring Lab, University of Michigan, Department of Microbiology and Immunology	Valesano et al	Yes	Yes	Yes	Yes	Yes	Yes	Yes	Yes	Yes	Yes	Yes
USA/MI-UM-10036817758/2020	EPI_ISL_728413	University of Michigan Clinical Microbiology Laboratory	Lauring Lab, University of Michigan, Department of Microbiology and Immunology	Valesano et al	Yes	Yes	Yes	Yes	Yes	Yes	Yes	Yes	Yes	Yes	Yes
USA/MI-UM-10036817918/2020	EPI_ISL_728414	University of Michigan Clinical Microbiology Laboratory	Lauring Lab, University of Michigan, Department of Microbiology and Immunology	Valesano et al	Yes	Yes	Yes	Yes	Yes	Yes	Yes	Yes	Yes	Yes	Yes
USA/MI-UM-10036818034/2020	EPI_ISL_728406	University of Michigan Clinical Microbiology Laboratory	Lauring Lab, University of Michigan, Department of Microbiology and Immunology	Valesano et al	Yes	Yes	Yes	Yes	Yes	Yes	Yes	Yes	Yes	Yes	Yes
USA/MI-UM-10036818192/2020	EPI_ISL_728390	University of Michigan Clinical Microbiology Laboratory	Lauring Lab, University of Michigan, Department of Microbiology and Immunology	Valesano et al	Yes	Yes	Yes	Yes	Yes	Yes	Yes	Yes	Yes	Yes	Yes
USA/MI-UM-10036818548/2020	EPI_ISL_728435	University of Michigan Clinical Microbiology Laboratory	Lauring Lab, University of Michigan, Department of Microbiology and Immunology	Valesano et al	Yes	Yes	Yes	Yes	Yes	Yes	Yes	Yes	Yes	Yes	Yes
USA/MI-UM-10036818965/2020	EPI_ISL_728423	University of Michigan Clinical Microbiology Laboratory	Lauring Lab, University of Michigan, Department of Microbiology and Immunology	Valesano et al	Yes	Yes	Yes	Yes	Yes	Yes	Yes	Yes	Yes	Yes	Yes
USA/MI-UM-10036819118/2020	EPI_ISL_728396	University of Michigan Clinical Microbiology Laboratory	Lauring Lab, University of Michigan, Department of Microbiology and Immunology	Valesano et al	Yes	Yes	Yes	Yes	Yes	Yes	Yes	Yes	Yes	Yes	Yes
USA/MI-UM-10036819514/2020	EPI_ISL_728427	University of Michigan Clinical Microbiology Laboratory	Lauring Lab, University of Michigan, Department of Microbiology and Immunology	Valesano et al	Yes	Yes	Yes	Yes	Yes	Yes	Yes	Yes	Yes	Yes	Yes
USA/MI-UM-10036819650/2020	EPI_ISL_873151	University of Michigan Clinical Microbiology Laboratory	Lauring Lab, University of Michigan, Department of Microbiology and Immunology	Valesano et al	Yes	Yes	Yes	Yes	Yes	Yes	Yes	Yes	Yes	Yes	Yes
USA/MI-UM-10036820004/2020	EPI_ISL_728409	University of Michigan Clinical Microbiology Laboratory	Lauring Lab, University of Michigan, Department of Microbiology and Immunology	Valesano et al	Yes	Yes	Yes	Yes	Yes	Yes	Yes	Yes	Yes	Yes	Yes
USA/MI-UM-10036820033/2020	EPI_ISL_730566	University of Michigan Clinical Microbiology Laboratory	Lauring Lab, University of Michigan, Department of Microbiology and Immunology	Valesano et al	Yes	Yes	Yes	Yes	Yes	Yes	Yes	Yes	Yes	Yes	Yes
USA/MI-UM-10036820127/2020	EPI_ISL_728417	University of Michigan Clinical Microbiology Laboratory	Lauring Lab, University of Michigan, Department of Microbiology and Immunology	Valesano et al	Yes	Yes	Yes	Yes	Yes	Yes	Yes	Yes	Yes	Yes	Yes
USA/MI-UM-10036820826/2020	EPI_ISL_728429	University of Michigan Clinical Microbiology Laboratory	Lauring Lab, University of Michigan, Department of Microbiology and Immunology	Valesano et al	Yes	Yes	Yes	Yes	Yes	Yes	Yes	Yes	Yes	Yes	Yes
USA/MI-UM-10036820862/2020	EPI_ISL_728401	University of Michigan Clinical Microbiology Laboratory	Lauring Lab, University of Michigan, Department of Microbiology and Immunology	Valesano et al	Yes	Yes	Yes	Yes	Yes	Yes	Yes	Yes	Yes	Yes	Yes
USA/MI-UM-10036821132/2020	EPI_ISL_728378	University of Michigan Clinical Microbiology Laboratory	Lauring Lab, University of Michigan, Department of Microbiology and Immunology	Valesano et al	Yes	Yes	Yes	Yes	Yes	Yes	Yes	Yes	Yes	Yes	Yes
USA/MI-UM-10036821152/2020	EPI_ISL_728415	University of Michigan Clinical Microbiology Laboratory	Lauring Lab, University of Michigan, Department of Microbiology and Immunology	Valesano et al	Yes	Yes	Yes	Yes	Yes	Yes	Yes	Yes	Yes	Yes	Yes
USA/MI-UM-10036821294/2020	EPI_ISL_728399	University of Michigan Clinical Microbiology Laboratory	Lauring Lab, University of Michigan, Department of Microbiology and Immunology	Valesano et al	Yes	Yes	Yes	Yes	Yes	Yes	Yes	Yes	Yes	Yes	Yes
USA/MI-UM-10036821475/2020	EPI_ISL_728410	University of Michigan Clinical Microbiology Laboratory	Lauring Lab, University of Michigan, Department of Microbiology and Immunology	Valesano et al	Yes	Yes	Yes	Yes	Yes	Yes	Yes	Yes	Yes	Yes	Yes
USA/MI-UM-10036822002/2020	EPI_ISL_728404	University of Michigan Clinical Microbiology Laboratory	Lauring Lab, University of Michigan, Department of Microbiology and Immunology	Valesano et al	Yes	Yes	Yes	Yes	Yes	Yes	Yes	Yes	Yes	Yes	Yes
USA/MI-UM-10036822634/2020	EPI_ISL_873153	University of Michigan Clinical Microbiology Laboratory	Lauring Lab, University of Michigan, Department of Microbiology and Immunology	Valesano et al	Yes	Yes	Yes	Yes	Yes	Yes	Yes	Yes	Yes	Yes	Yes
USA/MI-UM-10036822680/2020	EPI_ISL_728420	University of Michigan Clinical Microbiology Laboratory	Lauring Lab, University of Michigan, Department of Microbiology and Immunology	Valesano et al	Yes	Yes	Yes	Yes	Yes	Yes	Yes	Yes	Yes	Yes	Yes
USA/MI-UM-10036823312/2020	EPI_ISL_728408	University of Michigan Clinical Microbiology Laboratory	Lauring Lab, University of Michigan, Department of Microbiology and Immunology	Valesano et al	Yes	Yes	Yes	Yes	Yes	Yes	Yes	Yes	Yes	Yes	Yes
USA/MI-UM-10036823317/2020	EPI_ISL_728386	University of Michigan Clinical Microbiology Laboratory	Lauring Lab, University of Michigan, Department of Microbiology and Immunology	Valesano et al	Yes	Yes	Yes	Yes	Yes	Yes	Yes	Yes	Yes	Yes	Yes
USA/MI-UM-10036824591/2020	EPI_ISL_728436	University of Michigan Clinical Microbiology Laboratory	Lauring Lab, University of Michigan, Department of Microbiology and Immunology	Valesano et al	Yes	Yes	Yes	Yes	Yes	Yes	Yes	Yes	Yes	Yes	Yes
USA/MI-UM-10036824672/2020	EPI_ISL_728418	University of Michigan Clinical Microbiology Laboratory	Lauring Lab, University of Michigan, Department of Microbiology and Immunology	Valesano et al	Yes	Yes	Yes	Yes	Yes	Yes	Yes	Yes	Yes	Yes	Yes
USA/MI-UM-10036824714/2020	EPI_ISL_728434	University of Michigan Clinical Microbiology Laboratory	Lauring Lab, University of Michigan, Department of Microbiology and Immunology	Valesano et al	Yes	Yes	Yes	Yes	Yes	Yes	Yes	Yes	Yes	Yes	Yes
USA/MI-UM-10036824774/2020	EPI_ISL_728400	University of Michigan Clinical Microbiology Laboratory	Lauring Lab, University of Michigan, Department of Microbiology and Immunology	Valesano et al	Yes	Yes	Yes	Yes	Yes	Yes	Yes	Yes	Yes	Yes	Yes
USA/MI-UM-10036825013/2020	EPI_ISL_728375	University of Michigan Clinical Microbiology Laboratory	Lauring Lab, University of Michigan, Department of Microbiology and Immunology	Valesano et al	Yes	Yes	Yes	Yes	Yes	Yes	Yes	Yes	Yes	Yes	Yes
USA/MI-UM-10036825275/2020	EPI_ISL_728431	University of Michigan Clinical Microbiology Laboratory	Lauring Lab, University of Michigan, Department of Microbiology and Immunology	Valesano et al	Yes	Yes	Yes	Yes	Yes	Yes	Yes	Yes	Yes	Yes	Yes
USA/MI-UM-10036825721/2020	EPI_ISL_728379	University of Michigan Clinical Microbiology Laboratory	Lauring Lab, University of Michigan, Department of Microbiology and Immunology	Valesano et al	Yes	Yes	Yes	Yes	Yes	Yes	Yes	Yes	Yes	Yes	Yes
USA/MI-UM-10036825820/2020	EPI_ISL_728428	University of Michigan Clinical Microbiology Laboratory	Lauring Lab, University of Michigan, Department of Microbiology and Immunology	Valesano et al	Yes	Yes	Yes	Yes	Yes	Yes	Yes	Yes	Yes	Yes	Yes
USA/MI-UM-10036825916/2020	EPI_ISL_728426	University of Michigan Clinical Microbiology Laboratory	Lauring Lab, University of Michigan, Department of Microbiology and Immunology	Valesano et al	Yes	Yes	Yes	Yes	Yes	Yes	Yes	Yes	Yes	Yes	Yes
USA/MI-UM-10036825929/2020	EPI_ISL_728419	University of Michigan Clinical Microbiology Laboratory	Lauring Lab, University of Michigan, Department of Microbiology and Immunology	Valesano et al	Yes	Yes	Yes	Yes	Yes	Yes	Yes	Yes	Yes	Yes	Yes
USA/MI-UM-10036826453/2020	EPI_ISL_728425	University of Michigan Clinical Microbiology Laboratory	Lauring Lab, University of Michigan, Department of Microbiology and Immunology	Valesano et al	Yes	Yes	Yes	Yes	Yes	Yes	Yes	Yes	Yes	Yes	Yes
USA/MI-UM-10036826472/2020	EPI_ISL_728430	University of Michigan Clinical Microbiology Laboratory	Lauring Lab, University of Michigan, Department of Microbiology and Immunology	Valesano et al	Yes	Yes	Yes	Yes	Yes	Yes	Yes	Yes	Yes	Yes	Yes
USA/MI-UM-10036826833/2020	EPI_ISL_728383	University of Michigan Clinical Microbiology Laboratory	Lauring Lab, University of Michigan, Department of Microbiology and Immunology	Valesano et al	Yes	Yes	Yes	Yes	Yes	Yes	Yes	Yes	Yes	Yes	Yes
USA/MI-UM-10036826852/2020	EPI_ISL_728432	University of Michigan Clinical Microbiology Laboratory	Lauring Lab, University of Michigan, Department of Microbiology and Immunology	Valesano et al	Yes	Yes	Yes	Yes	Yes	Yes	Yes	Yes	Yes	Yes	Yes
USA/MI-UM-10036832141/2020	EPI_ISL_728467	University of Michigan Clinical Microbiology Laboratory	Lauring Lab, University of Michigan, Department of Microbiology and Immunology	Valesano et al	Yes	Yes	Yes	Yes	Yes	Yes	Yes	Yes	Yes	Yes	Yes
USA/MI-UM-10036832225/2020	EPI_ISL_728462	University of Michigan Clinical Microbiology Laboratory	Lauring Lab, University of Michigan, Department of Microbiology and Immunology	Valesano et al	Yes	Yes	Yes	Yes	Yes	Yes	Yes	Yes	Yes	Yes	Yes
USA/MI-UM-10036832427/2020	EPI_ISL_728458	University of Michigan Clinical Microbiology Laboratory	Lauring Lab, University of Michigan, Department of Microbiology and Immunology	Valesano et al	Yes	Yes	Yes	Yes	Yes	Yes	Yes	Yes	Yes	Yes	Yes
USA/MI-UM-10036832946/2020	EPI_ISL_728469	University of Michigan Clinical Microbiology Laboratory	Lauring Lab, University of Michigan, Department of Microbiology and Immunology	Valesano et al	Yes	Yes	Yes	Yes	Yes	Yes	Yes	Yes	Yes	Yes	Yes
USA/MI-UM-10036833206/2020	EPI_ISL_728440	University of Michigan Clinical Microbiology Laboratory	Lauring Lab, University of Michigan, Department of Microbiology and Immunology	Valesano et al	Yes	Yes	Yes	Yes	Yes	Yes	Yes	Yes	Yes	Yes	Yes
USA/MI-UM-10036833653/2020	EPI_ISL_728470	University of Michigan Clinical Microbiology Laboratory	Lauring Lab, University of Michigan, Department of Microbiology and Immunology	Valesano et al	Yes	Yes	Yes	Yes	Yes	Yes	Yes	Yes	Yes	Yes	Yes
USA/MI-UM-10036834038/2020	EPI_ISL_728441	University of Michigan Clinical Microbiology Laboratory	Lauring Lab, University of Michigan, Department of Microbiology and Immunology	Valesano et al	Yes	Yes	Yes	Yes	Yes	Yes	Yes	Yes	Yes	Yes	Yes
USA/MI-UM-10036834187/2020	EPI_ISL_728472	University of Michigan Clinical Microbiology Laboratory	Lauring Lab, University of Michigan, Department of Microbiology and Immunology	Valesano et al	Yes	Yes	Yes	Yes	Yes	Yes	Yes	Yes	Yes	Yes	Yes
USA/MI-UM-10036834498/2020	EPI_ISL_728442	University of Michigan Clinical Microbiology Laboratory	Lauring Lab, University of Michigan, Department of Microbiology and Immunology	Valesano et al	Yes	Yes	Yes	Yes	Yes	Yes	Yes	Yes	Yes	Yes	Yes
USA/MI-UM-10036834507/2020	EPI_ISL_728438	University of Michigan Clinical Microbiology Laboratory	Lauring Lab, University of Michigan, Department of Microbiology and Immunology	Valesano et al	Yes	Yes	Yes	Yes	Yes	Yes	Yes	Yes	Yes	Yes	Yes
USA/MI-UM-10036834888/2020	EPI_ISL_728443	University of Michigan Clinical Microbiology Laboratory	Lauring Lab, University of Michigan, Department of Microbiology and Immunology	Valesano et al	Yes	Yes	Yes	Yes	Yes	Yes	Yes	Yes	Yes	Yes	Yes
USA/MI-UM-10036834956/2020	EPI_ISL_728439	University of Michigan Clinical Microbiology Laboratory	Lauring Lab, University of Michigan, Department of Microbiology and Immunology	Valesano et al	Yes	Yes	Yes	Yes	Yes	Yes	Yes	Yes	Yes	Yes	Yes
USA/MI-UM-10036835049/2020	EPI_ISL_728437	University of Michigan Clinical Microbiology Laboratory	Lauring Lab, University of Michigan, Department of Microbiology and Immunology	Valesano et al	Yes	Yes	Yes	Yes	Yes	Yes	Yes	Yes	Yes	Yes	Yes
USA/MI-UM-10036835234/2020	EPI_ISL_728463	University of Michigan Clinical Microbiology Laboratory	Lauring Lab, University of Michigan, Department of Microbiology and Immunology	Valesano et al	Yes	Yes	Yes	Yes	Yes	Yes	Yes	Yes	Yes	Yes	Yes
USA/MI-UM-10036835250/2020	EPI_ISL_728465	University of Michigan Clinical Microbiology Laboratory	Lauring Lab, University of Michigan, Department of Microbiology and Immunology	Valesano et al	Yes	Yes	Yes	Yes	Yes	Yes	Yes	Yes	Yes	Yes	Yes
USA/MI-UM-10036835348/2020	EPI_ISL_728475	University of Michigan Clinical Microbiology Laboratory	Lauring Lab, University of Michigan, Department of Microbiology and Immunology	Valesano et al	Yes	Yes	Yes	Yes	Yes	Yes	Yes	Yes	Yes	Yes	Yes
USA/MI-UM-10036835591/2020	EPI_ISL_728473	University of Michigan Clinical Microbiology Laboratory	Lauring Lab, University of Michigan, Department of Microbiology and Immunology	Valesano et al	Yes	Yes	Yes	Yes	Yes	Yes	Yes	Yes	Yes	Yes	Yes
USA/MI-UM-10036835605/2020	EPI_ISL_728471	University of Michigan Clinical Microbiology Laboratory	Lauring Lab, University of Michigan, Department of Microbiology and Immunology	Valesano et al	Yes	Yes	Yes	Yes	Yes	Yes	Yes	Yes	Yes	Yes	Yes
USA/MI-UM-10036835650/2020	EPI_ISL_728464	University of Michigan Clinical Microbiology Laboratory	Lauring Lab, University of Michigan, Department of Microbiology and Immunology	Valesano et al	Yes	Yes	Yes	Yes	Yes	Yes	Yes	Yes	Yes	Yes	Yes
USA/MI-UM-10036835677/2020	EPI_ISL_728466	University of Michigan Clinical Microbiology Laboratory	Lauring Lab, University of Michigan, Department of Microbiology and Immunology	Valesano et al	Yes	Yes	Yes	Yes	Yes	Yes	Yes	Yes	Yes	Yes	Yes
USA/MI-UM-10036835773/2020	EPI_ISL_728461	University of Michigan Clinical Microbiology Laboratory	Lauring Lab, University of Michigan, Department of Microbiology and Immunology	Valesano et al	Yes	Yes	Yes	Yes	Yes	Yes	Yes	Yes	Yes	Yes	Yes
USA/MI-UM-10036835872/2020	EPI_ISL_728468	University of Michigan Clinical Microbiology Laboratory	Lauring Lab, University of Michigan, Department of Microbiology and Immunology	Valesano et al	Yes	Yes	Yes	Yes	Yes	Yes	Yes	Yes	Yes	Yes	Yes
USA/MI-UM-10036836150/2020	EPI_ISL_728444	University of Michigan Clinical Microbiology Laboratory	Lauring Lab, University of Michigan, Department of Microbiology and Immunology	Valesano et al	Yes	Yes	Yes	Yes	Yes	Yes	Yes	Yes	Yes	Yes	Yes
USA/MI-UM-10036836329/2020	EPI_ISL_728457	University of Michigan Clinical Microbiology Laboratory	Lauring Lab, University of Michigan, Department of Microbiology and Immunology	Valesano et al	Yes	Yes	Yes	Yes	Yes	Yes	Yes	Yes	Yes	Yes	Yes
USA/MI-UM-10036836394/2020	EPI_ISL_728474	University of Michigan Clinical Microbiology Laboratory	Lauring Lab, University of Michigan, Department of Microbiology and Immunology	Valesano et al	Yes	Yes	Yes	Yes	Yes	Yes	Yes	Yes	Yes	Yes	Yes
USA/MI-UM-10036836424/2020	EPI_ISL_728460	University of Michigan Clinical Microbiology Laboratory	Lauring Lab, University of Michigan, Department of Microbiology and Immunology	Valesano et al	Yes	Yes	Yes	Yes	Yes	Yes	Yes	Yes	Yes	Yes	Yes
USA/MI-UM-10036836442/2020	EPI_ISL_728459	University of Michigan Clinical Microbiology Laboratory	Lauring Lab, University of Michigan, Department of Microbiology and Immunology	Valesano et al	Yes	Yes	Yes	Yes	Yes	Yes	Yes	Yes	Yes	Yes	Yes
USA/MI-UM-10036847408/2020	EPI_ISL_728451	University of Michigan Clinical Microbiology Laboratory	Lauring Lab, University of Michigan, Department of Microbiology and Immunology	Valesano et al	Yes	Yes	Yes	Yes	Yes	Yes	Yes	Yes	Yes	Yes	Yes
USA/MI-UM-10036848661/2020	EPI_ISL_728455	University of Michigan Clinical Microbiology Laboratory	Lauring Lab, University of Michigan, Department of Microbiology and Immunology	Valesano et al	Yes	Yes	Yes	Yes	Yes	Yes	Yes	Yes	Yes	Yes	Yes
USA/MI-UM-10036848821/2020	EPI_ISL_826360	University of Michigan Clinical Microbiology Laboratory	Lauring Lab, University of Michigan, Department of Microbiology and Immunology	Valesano et al	Yes	Yes	Yes	Yes	Yes	Yes	Yes	Yes	Yes	Yes	Yes
USA/MI-UM-10036849861/2020	EPI_ISL_728491	University of Michigan Clinical Microbiology Laboratory	Lauring Lab, University of Michigan, Department of Microbiology and Immunology	Valesano et al	Yes	Yes	Yes	Yes	Yes	Yes	Yes	Yes	Yes	Yes	Yes
USA/MI-UM-10036849862/2020	EPI_ISL_728499	University of Michigan Clinical Microbiology Laboratory	Lauring Lab, University of Michigan, Department of Microbiology and Immunology	Valesano et al	Yes	Yes	Yes	Yes	Yes	Yes	Yes	Yes	Yes	Yes	Yes
USA/MI-UM-10036849897/2020	EPI_ISL_728505	University of Michigan Clinical Microbiology Laboratory	Lauring Lab, University of Michigan, Department of Microbiology and Immunology	Valesano et al	Yes	Yes	Yes	Yes	Yes	Yes	Yes	Yes	Yes	Yes	Yes
USA/MI-UM-10036849899/2020	EPI_ISL_826373	University of Michigan Clinical Microbiology Laboratory	Lauring Lab, University of Michigan, Department of Microbiology and Immunology	Valesano et al	Yes	Yes	Yes	Yes	Yes	Yes	Yes	Yes	Yes	Yes	Yes
USA/MI-UM-10036850459/2020	EPI_ISL_728450	University of Michigan Clinical Microbiology Laboratory	Lauring Lab, University of Michigan, Department of Microbiology and Immunology	Valesano et al	Yes	Yes	Yes	Yes	Yes	Yes	Yes	Yes	Yes	Yes	Yes
USA/MI-UM-10036850527/2020	EPI_ISL_728447	University of Michigan Clinical Microbiology Laboratory	Lauring Lab, University of Michigan, Department of Microbiology and Immunology	Valesano et al	Yes	Yes	Yes	Yes	Yes	Yes	Yes	Yes	Yes	Yes	Yes
USA/MI-UM-10036850953/2020	EPI_ISL_728501	University of Michigan Clinical Microbiology Laboratory	Lauring Lab, University of Michigan, Department of Microbiology and Immunology	Valesano et al	Yes	Yes	Yes	Yes	Yes	Yes	Yes	Yes	Yes	Yes	Yes
USA/MI-UM-10036852009/2020	EPI_ISL_728492	University of Michigan Clinical Microbiology Laboratory	Lauring Lab, University of Michigan, Department of Microbiology and Immunology	Valesano et al	Yes	Yes	Yes	Yes	Yes	Yes	Yes	Yes	Yes	Yes	Yes
USA/MI-UM-10036852112/2020	EPI_ISL_728504	University of Michigan Clinical Microbiology Laboratory	Lauring Lab, University of Michigan, Department of Microbiology and Immunology	Valesano et al	Yes	Yes	Yes	Yes	Yes	Yes	Yes	Yes	Yes	Yes	Yes
USA/MI-UM-10036852325/2020	EPI_ISL_728446	University of Michigan Clinical Microbiology Laboratory	Lauring Lab, University of Michigan, Department of Microbiology and Immunology	Valesano et al	Yes	Yes	Yes	Yes	Yes	Yes	Yes	Yes	Yes	Yes	Yes
USA/MI-UM-10036852618/2020	EPI_ISL_728495	University of Michigan Clinical Microbiology Laboratory	Lauring Lab, University of Michigan, Department of Microbiology and Immunology	Valesano et al	Yes	Yes	Yes	Yes	Yes	Yes	Yes	Yes	Yes	Yes	Yes
USA/MI-UM-10036852629/2020	EPI_ISL_728508	University of Michigan Clinical Microbiology Laboratory	Lauring Lab, University of Michigan, Department of Microbiology and Immunology	Valesano et al	Yes	Yes	Yes	Yes	Yes	Yes	Yes	Yes	Yes	Yes	Yes
USA/MI-UM-10036852759/2020	EPI_ISL_728476	University of Michigan Clinical Microbiology Laboratory	Lauring Lab, University of Michigan, Department of Microbiology and Immunology	Valesano et al	Yes	Yes	Yes	Yes	Yes	Yes	Yes	Yes	Yes	Yes	Yes
USA/MI-UM-10036853496/2020	EPI_ISL_728494	University of Michigan Clinical Microbiology Laboratory	Lauring Lab, University of Michigan, Department of Microbiology and Immunology	Valesano et al	Yes	Yes	Yes	Yes	Yes	Yes	Yes	Yes	Yes	Yes	Yes
USA/MI-UM-10036853506/2020	EPI_ISL_728497	University of Michigan Clinical Microbiology Laboratory	Lauring Lab, University of Michigan, Department of Microbiology and Immunology	Valesano et al	Yes	Yes	Yes	Yes	Yes	Yes	Yes	Yes	Yes	Yes	Yes
USA/MI-UM-10036853599/2020	EPI_ISL_826350	University of Michigan Clinical Microbiology Laboratory	Lauring Lab, University of Michigan, Department of Microbiology and Immunology	Valesano et al	Yes	Yes	Yes	Yes	Yes	Yes	Yes	Yes	Yes	Yes	Yes
USA/MI-UM-10036854063/2020	EPI_ISL_826376	University of Michigan Clinical Microbiology Laboratory	Lauring Lab, University of Michigan, Department of Microbiology and Immunology	Valesano et al	Yes	Yes	Yes	Yes	Yes	Yes	Yes	Yes	Yes	Yes	Yes
USA/MI-UM-10036854131/2020	EPI_ISL_826363	University of Michigan Clinical Microbiology Laboratory	Lauring Lab, University of Michigan, Department of Microbiology and Immunology	Valesano et al	Yes	Yes	Yes	Yes	Yes	Yes	Yes	Yes	Yes	Yes	Yes
USA/MI-UM-10036854288/2020	EPI_ISL_728512	University of Michigan Clinical Microbiology Laboratory	Lauring Lab, University of Michigan, Department of Microbiology and Immunology	Valesano et al	Yes	Yes	Yes	Yes	Yes	Yes	Yes	Yes	Yes	Yes	Yes
USA/MI-UM-10036854588/2020	EPI_ISL_873149	University of Michigan Clinical Microbiology Laboratory	Lauring Lab, University of Michigan, Department of Microbiology and Immunology	Valesano et al	Yes	Yes	Yes	Yes	Yes	Yes	Yes	Yes	Yes	Yes	Yes
USA/MI-UM-10036855102/2020	EPI_ISL_728452	University of Michigan Clinical Microbiology Laboratory	Lauring Lab, University of Michigan, Department of Microbiology and Immunology	Valesano et al	Yes	Yes	Yes	Yes	Yes	Yes	Yes	Yes	Yes	Yes	Yes
USA/MI-UM-10036855179/2020	EPI_ISL_728448	University of Michigan Clinical Microbiology Laboratory	Lauring Lab, University of Michigan, Department of Microbiology and Immunology	Valesano et al	Yes	Yes	Yes	Yes	Yes	Yes	Yes	Yes	Yes	Yes	Yes
USA/MI-UM-10036855279/2020	EPI_ISL_728507	University of Michigan Clinical Microbiology Laboratory	Lauring Lab, University of Michigan, Department of Microbiology and Immunology	Valesano et al	Yes	Yes	Yes	Yes	Yes	Yes	Yes	Yes	Yes	Yes	Yes
USA/MI-UM-10036855723/2020	EPI_ISL_728503	University of Michigan Clinical Microbiology Laboratory	Lauring Lab, University of Michigan, Department of Microbiology and Immunology	Valesano et al	Yes	Yes	Yes	Yes	Yes	Yes	Yes	Yes	Yes	Yes	Yes
USA/MI-UM-10036855736/2020	EPI_ISL_728496	University of Michigan Clinical Microbiology Laboratory	Lauring Lab, University of Michigan, Department of Microbiology and Immunology	Valesano et al	Yes	Yes	Yes	Yes	Yes	Yes	Yes	Yes	Yes	Yes	Yes
USA/MI-UM-10036855767/2020	EPI_ISL_728502	University of Michigan Clinical Microbiology Laboratory	Lauring Lab, University of Michigan, Department of Microbiology and Immunology	Valesano et al	Yes	Yes	Yes	Yes	Yes	Yes	Yes	Yes	Yes	Yes	Yes
USA/MI-UM-10036855804/2020	EPI_ISL_728478	University of Michigan Clinical Microbiology Laboratory	Lauring Lab, University of Michigan, Department of Microbiology and Immunology	Valesano et al	Yes	Yes	Yes	Yes	Yes	Yes	Yes	Yes	Yes	Yes	Yes
USA/MI-UM-10036855866/2020	EPI_ISL_728481	University of Michigan Clinical Microbiology Laboratory	Lauring Lab, University of Michigan, Department of Microbiology and Immunology	Valesano et al	Yes	Yes	Yes	Yes	Yes	Yes	Yes	Yes	Yes	Yes	Yes
USA/MI-UM-10036856347/2020	EPI_ISL_826351	University of Michigan Clinical Microbiology Laboratory	Lauring Lab, University of Michigan, Department of Microbiology and Immunology	Valesano et al	Yes	Yes	Yes	Yes	Yes	Yes	Yes	Yes	Yes	Yes	Yes
USA/MI-UM-10036856739/2020	EPI_ISL_826365	University of Michigan Clinical Microbiology Laboratory	Lauring Lab, University of Michigan, Department of Microbiology and Immunology	Valesano et al	Yes	Yes	Yes	Yes	Yes	Yes	Yes	Yes	Yes	Yes	Yes
USA/MI-UM-10036856792/2020	EPI_ISL_826366	University of Michigan Clinical Microbiology Laboratory	Lauring Lab, University of Michigan, Department of Microbiology and Immunology	Valesano et al	Yes	Yes	Yes	Yes	Yes	Yes	Yes	Yes	Yes	Yes	Yes
USA/MI-UM-10036857041/2020	EPI_ISL_728454	University of Michigan Clinical Microbiology Laboratory	Lauring Lab, University of Michigan, Department of Microbiology and Immunology	Valesano et al	Yes	Yes	Yes	Yes	Yes	Yes	Yes	Yes	Yes	Yes	Yes
USA/MI-UM-10036857613/2020	EPI_ISL_826368	University of Michigan Clinical Microbiology Laboratory	Lauring Lab, University of Michigan, Department of Microbiology and Immunology	Valesano et al	Yes	Yes	Yes	Yes	Yes	Yes	Yes	Yes	Yes	Yes	Yes
USA/MI-UM-10036857948/2020	EPI_ISL_728445	University of Michigan Clinical Microbiology Laboratory	Lauring Lab, University of Michigan, Department of Microbiology and Immunology	Valesano et al	Yes	Yes	Yes	Yes	Yes	Yes	Yes	Yes	Yes	Yes	Yes
USA/MI-UM-10036857965/2020	EPI_ISL_728490	University of Michigan Clinical Microbiology Laboratory	Lauring Lab, University of Michigan, Department of Microbiology and Immunology	Valesano et al	Yes	Yes	Yes	Yes	Yes	Yes	Yes	Yes	Yes	Yes	Yes
USA/MI-UM-10036858179/2020	EPI_ISL_728488	University of Michigan Clinical Microbiology Laboratory	Lauring Lab, University of Michigan, Department of Microbiology and Immunology	Valesano et al	Yes	Yes	Yes	Yes	Yes	Yes	Yes	Yes	Yes	Yes	Yes
USA/MI-UM-10036858347/2020	EPI_ISL_728480	University of Michigan Clinical Microbiology Laboratory	Lauring Lab, University of Michigan, Department of Microbiology and Immunology	Valesano et al	Yes	Yes	Yes	Yes	Yes	Yes	Yes	Yes	Yes	Yes	Yes
USA/MI-UM-10036858413/2020	EPI_ISL_728483	University of Michigan Clinical Microbiology Laboratory	Lauring Lab, University of Michigan, Department of Microbiology and Immunology	Valesano et al	Yes	Yes	Yes	Yes	Yes	Yes	Yes	Yes	Yes	Yes	Yes
USA/MI-UM-10036858415/2020	EPI_ISL_728498	University of Michigan Clinical Microbiology Laboratory	Lauring Lab, University of Michigan, Department of Microbiology and Immunology	Valesano et al	Yes	Yes	Yes	Yes	Yes	Yes	Yes	Yes	Yes	Yes	Yes
USA/MI-UM-10036858504/2020	EPI_ISL_728456	University of Michigan Clinical Microbiology Laboratory	Lauring Lab, University of Michigan, Department of Microbiology and Immunology	Valesano et al	Yes	Yes	Yes	Yes	Yes	Yes	Yes	Yes	Yes	Yes	Yes
USA/MI-UM-10036858527/2020	EPI_ISL_728453	University of Michigan Clinical Microbiology Laboratory	Lauring Lab, University of Michigan, Department of Microbiology and Immunology	Valesano et al	Yes	Yes	Yes	Yes	Yes	Yes	Yes	Yes	Yes	Yes	Yes
USA/MI-UM-10036858646/2020	EPI_ISL_826370	University of Michigan Clinical Microbiology Laboratory	Lauring Lab, University of Michigan, Department of Microbiology and Immunology	Valesano et al	Yes	Yes	Yes	Yes	Yes	Yes	Yes	Yes	Yes	Yes	Yes
USA/MI-UM-10036858651/2020	EPI_ISL_826372	University of Michigan Clinical Microbiology Laboratory	Lauring Lab, University of Michigan, Department of Microbiology and Immunology	Valesano et al	Yes	Yes	Yes	Yes	Yes	Yes	Yes	Yes	Yes	Yes	Yes
USA/MI-UM-10036858747/2020	EPI_ISL_827438	University of Michigan Clinical Microbiology Laboratory	Lauring Lab, University of Michigan, Department of Microbiology and Immunology	Valesano et al	Yes	Yes	Yes	Yes	Yes	Yes	Yes	Yes	Yes	Yes	Yes
USA/MI-UM-10036858885/2020	EPI_ISL_826358	University of Michigan Clinical Microbiology Laboratory	Lauring Lab, University of Michigan, Department of Microbiology and Immunology	Valesano et al	Yes	Yes	Yes	Yes	Yes	Yes	Yes	Yes	Yes	Yes	Yes
USA/MI-UM-10036858924/2020	EPI_ISL_728500	University of Michigan Clinical Microbiology Laboratory	Lauring Lab, University of Michigan, Department of Microbiology and Immunology	Valesano et al	Yes	Yes	Yes	Yes	Yes	Yes	Yes	Yes	Yes	Yes	Yes
USA/MI-UM-10036859255/2020	EPI_ISL_728515	University of Michigan Clinical Microbiology Laboratory	Lauring Lab, University of Michigan, Department of Microbiology and Immunology	Valesano et al	Yes	Yes	Yes	Yes	Yes	Yes	Yes	Yes	Yes	Yes	Yes
USA/MI-UM-10036860017/2020	EPI_ISL_728449	University of Michigan Clinical Microbiology Laboratory	Lauring Lab, University of Michigan, Department of Microbiology and Immunology	Valesano et al	Yes	Yes	Yes	Yes	Yes	Yes	Yes	Yes	Yes	Yes	Yes
USA/MI-UM-10036860041/2020	EPI_ISL_826371	University of Michigan Clinical Microbiology Laboratory	Lauring Lab, University of Michigan, Department of Microbiology and Immunology	Valesano et al	Yes	Yes	Yes	Yes	Yes	Yes	Yes	Yes	Yes	Yes	Yes
USA/MI-UM-10036860076/2020	EPI_ISL_826355	University of Michigan Clinical Microbiology Laboratory	Lauring Lab, University of Michigan, Department of Microbiology and Immunology	Valesano et al	Yes	Yes	Yes	Yes	Yes	Yes	Yes	Yes	Yes	Yes	Yes
USA/MI-UM-10036860149/2020	EPI_ISL_826356	University of Michigan Clinical Microbiology Laboratory	Lauring Lab, University of Michigan, Department of Microbiology and Immunology	Valesano et al	Yes	Yes	Yes	Yes	Yes	Yes	Yes	Yes	Yes	Yes	Yes
USA/MI-UM-10036860586/2020	EPI_ISL_826359	University of Michigan Clinical Microbiology Laboratory	Lauring Lab, University of Michigan, Department of Microbiology and Immunology	Valesano et al	Yes	Yes	Yes	Yes	Yes	Yes	Yes	Yes	Yes	Yes	Yes
USA/MI-UM-10036860723/2020	EPI_ISL_826374	University of Michigan Clinical Microbiology Laboratory	Lauring Lab, University of Michigan, Department of Microbiology and Immunology	Valesano et al	Yes	Yes	Yes	Yes	Yes	Yes	Yes	Yes	Yes	Yes	Yes
USA/MI-UM-10036860842/2020	EPI_ISL_728510	University of Michigan Clinical Microbiology Laboratory	Lauring Lab, University of Michigan, Department of Microbiology and Immunology	Valesano et al	Yes	Yes	Yes	Yes	Yes	Yes	Yes	Yes	Yes	Yes	Yes
USA/MI-UM-10036860874/2020	EPI_ISL_826369	University of Michigan Clinical Microbiology Laboratory	Lauring Lab, University of Michigan, Department of Microbiology and Immunology	Valesano et al	Yes	Yes	Yes	Yes	Yes	Yes	Yes	Yes	Yes	Yes	Yes
USA/MI-UM-10036861068/2020	EPI_ISL_728506	University of Michigan Clinical Microbiology Laboratory	Lauring Lab, University of Michigan, Department of Microbiology and Immunology	Valesano et al	Yes	Yes	Yes	Yes	Yes	Yes	Yes	Yes	Yes	Yes	Yes
USA/MI-UM-10036861081/2020	EPI_ISL_728511	University of Michigan Clinical Microbiology Laboratory	Lauring Lab, University of Michigan, Department of Microbiology and Immunology	Valesano et al	Yes	Yes	Yes	Yes	Yes	Yes	Yes	Yes	Yes	Yes	Yes
USA/MI-UM-10036861170/2020	EPI_ISL_728514	University of Michigan Clinical Microbiology Laboratory	Lauring Lab, University of Michigan, Department of Microbiology and Immunology	Valesano et al	Yes	Yes	Yes	Yes	Yes	Yes	Yes	Yes	Yes	Yes	Yes
USA/MI-UM-10036861408/2020	EPI_ISL_728513	University of Michigan Clinical Microbiology Laboratory	Lauring Lab, University of Michigan, Department of Microbiology and Immunology	Valesano et al	Yes	Yes	Yes	Yes	Yes	Yes	Yes	Yes	Yes	Yes	Yes
USA/MI-UM-10036861572/2020	EPI_ISL_826364	University of Michigan Clinical Microbiology Laboratory	Lauring Lab, University of Michigan, Department of Microbiology and Immunology	Valesano et al	Yes	Yes	Yes	Yes	Yes	Yes	Yes	Yes	Yes	Yes	Yes
USA/MI-UM-10036861595/2020	EPI_ISL_826325	University of Michigan Clinical Microbiology Laboratory	Lauring Lab, University of Michigan, Department of Microbiology and Immunology	Valesano et al	Yes	Yes	Yes	Yes	Yes	Yes	Yes	Yes	Yes	Yes	Yes
USA/MI-UM-10036861654/2020	EPI_ISL_826357	University of Michigan Clinical Microbiology Laboratory	Lauring Lab, University of Michigan, Department of Microbiology and Immunology	Valesano et al	Yes	Yes	Yes	Yes	Yes	Yes	Yes	Yes	Yes	Yes	Yes
USA/MI-UM-10036861659/2020	EPI_ISL_826367	University of Michigan Clinical Microbiology Laboratory	Lauring Lab, University of Michigan, Department of Microbiology and Immunology	Valesano et al	Yes	Yes	Yes	Yes	Yes	Yes	Yes	Yes	Yes	Yes	Yes
USA/MI-UM-10036861679/2020	EPI_ISL_826375	University of Michigan Clinical Microbiology Laboratory	Lauring Lab, University of Michigan, Department of Microbiology and Immunology	Valesano et al	Yes	Yes	Yes	Yes	Yes	Yes	Yes	Yes	Yes	Yes	Yes
USA/MI-UM-10036861743/2020	EPI_ISL_826361	University of Michigan Clinical Microbiology Laboratory	Lauring Lab, University of Michigan, Department of Microbiology and Immunology	Valesano et al	Yes	Yes	Yes	Yes	Yes	Yes	Yes	Yes	Yes	Yes	Yes
USA/MI-UM-10036861851/2020	EPI_ISL_826362	University of Michigan Clinical Microbiology Laboratory	Lauring Lab, University of Michigan, Department of Microbiology and Immunology	Valesano et al	Yes	Yes	Yes	Yes	Yes	Yes	Yes	Yes	Yes	Yes	Yes
USA/MI-UM-10036863186/2020	EPI_ISL_728484	University of Michigan Clinical Microbiology Laboratory	Lauring Lab, University of Michigan, Department of Microbiology and Immunology	Valesano et al	Yes	Yes	Yes	Yes	Yes	Yes	Yes	Yes	Yes	Yes	Yes
USA/MI-UM-10036869317/2020	EPI_ISL_826322	University of Michigan Clinical Microbiology Laboratory	Lauring Lab, University of Michigan, Department of Microbiology and Immunology	Valesano et al	Yes	Yes	Yes	Yes	Yes	Yes	Yes	Yes	Yes	Yes	Yes
USA/MI-UM-10036869343/2020	EPI_ISL_826431	University of Michigan Clinical Microbiology Laboratory	Lauring Lab, University of Michigan, Department of Microbiology and Immunology	Valesano et al	Yes	Yes	Yes	Yes	Yes	Yes	Yes	Yes	Yes	Yes	Yes
USA/MI-UM-10036869354/2020	EPI_ISL_826412	University of Michigan Clinical Microbiology Laboratory	Lauring Lab, University of Michigan, Department of Microbiology and Immunology	Valesano et al	Yes	Yes	Yes	Yes	Yes	Yes	Yes	Yes	Yes	Yes	Yes
USA/MI-UM-10036869928/2020	EPI_ISL_730565	University of Michigan Clinical Microbiology Laboratory	Lauring Lab, University of Michigan, Department of Microbiology and Immunology	Valesano et al	Yes	Yes	Yes	Yes	Yes	Yes	Yes	Yes	Yes	Yes	Yes
USA/MI-UM-10036869940/2020	EPI_ISL_826401	University of Michigan Clinical Microbiology Laboratory	Lauring Lab, University of Michigan, Department of Microbiology and Immunology	Valesano et al	Yes	Yes	Yes	Yes	Yes	Yes	Yes	Yes	Yes	Yes	Yes
USA/MI-UM-10036870202/2020	EPI_ISL_826337	University of Michigan Clinical Microbiology Laboratory	Lauring Lab, University of Michigan, Department of Microbiology and Immunology	Valesano et al	Yes	Yes	Yes	Yes	Yes	Yes	Yes	Yes	Yes	Yes	Yes
USA/MI-UM-10036870465/2020	EPI_ISL_728487	University of Michigan Clinical Microbiology Laboratory	Lauring Lab, University of Michigan, Department of Microbiology and Immunology	Valesano et al	Yes	Yes	Yes	Yes	Yes	Yes	Yes	Yes	Yes	Yes	Yes
USA/MI-UM-10036871046/2020	EPI_ISL_826342	University of Michigan Clinical Microbiology Laboratory	Lauring Lab, University of Michigan, Department of Microbiology and Immunology	Valesano et al	Yes	Yes	Yes	Yes	Yes	Yes	Yes	Yes	Yes	Yes	Yes
USA/MI-UM-10036871083/2020	EPI_ISL_826336	University of Michigan Clinical Microbiology Laboratory	Lauring Lab, University of Michigan, Department of Microbiology and Immunology	Valesano et al	Yes	Yes	Yes	Yes	Yes	Yes	Yes	Yes	Yes	Yes	Yes
USA/MI-UM-10036871399/2020	EPI_ISL_826406	University of Michigan Clinical Microbiology Laboratory	Lauring Lab, University of Michigan, Department of Microbiology and Immunology	Valesano et al	Yes	Yes	Yes	Yes	Yes	Yes	Yes	Yes	Yes	Yes	Yes
USA/MI-UM-10036871404/2020	EPI_ISL_826396	University of Michigan Clinical Microbiology Laboratory	Lauring Lab, University of Michigan, Department of Microbiology and Immunology	Valesano et al	Yes	Yes	Yes	Yes	Yes	Yes	Yes	Yes	Yes	Yes	Yes
USA/MI-UM-10036871836/2020	EPI_ISL_728486	University of Michigan Clinical Microbiology Laboratory	Lauring Lab, University of Michigan, Department of Microbiology and Immunology	Valesano et al	Yes	Yes	Yes	Yes	Yes	Yes	Yes	Yes	Yes	Yes	Yes
USA/MI-UM-10036871873/2020	EPI_ISL_728477	University of Michigan Clinical Microbiology Laboratory	Lauring Lab, University of Michigan, Department of Microbiology and Immunology	Valesano et al	Yes	Yes	Yes	Yes	Yes	Yes	Yes	Yes	Yes	Yes	Yes
USA/MI-UM-10036872533/2020	EPI_ISL_827441	University of Michigan Clinical Microbiology Laboratory	Lauring Lab, University of Michigan, Department of Microbiology and Immunology	Valesano et al	Yes	Yes	Yes	Yes	Yes	Yes	Yes	Yes	Yes	Yes	Yes
USA/MI-UM-10036873266/2020	EPI_ISL_728479	University of Michigan Clinical Microbiology Laboratory	Lauring Lab, University of Michigan, Department of Microbiology and Immunology	Valesano et al	Yes	Yes	Yes	Yes	Yes	Yes	Yes	Yes	Yes	Yes	Yes
USA/MI-UM-10036873336/2020	EPI_ISL_728482	University of Michigan Clinical Microbiology Laboratory	Lauring Lab, University of Michigan, Department of Microbiology and Immunology	Valesano et al	Yes	Yes	Yes	Yes	Yes	Yes	Yes	Yes	Yes	Yes	Yes
USA/MI-UM-10036874072/2020	EPI_ISL_826408	University of Michigan Clinical Microbiology Laboratory	Lauring Lab, University of Michigan, Department of Microbiology and Immunology	Valesano et al	Yes	Yes	Yes	Yes	Yes	Yes	Yes	Yes	Yes	Yes	Yes
USA/MI-UM-10036874157/2020	EPI_ISL_826410	University of Michigan Clinical Microbiology Laboratory	Lauring Lab, University of Michigan, Department of Microbiology and Immunology	Valesano et al	Yes	Yes	Yes	Yes	Yes	Yes	Yes	Yes	Yes	Yes	Yes
USA/MI-UM-10036875365/2020	EPI_ISL_826329	University of Michigan Clinical Microbiology Laboratory	Lauring Lab, University of Michigan, Department of Microbiology and Immunology	Valesano et al	Yes	Yes	Yes	Yes	Yes	Yes	Yes	Yes	Yes	Yes	Yes
USA/MI-UM-10036876002/2020	EPI_ISL_826398	University of Michigan Clinical Microbiology Laboratory	Lauring Lab, University of Michigan, Department of Microbiology and Immunology	Valesano et al	Yes	Yes	Yes	Yes	Yes	Yes	Yes	Yes	Yes	Yes	Yes
USA/MI-UM-10036876242/2020	EPI_ISL_826338	University of Michigan Clinical Microbiology Laboratory	Lauring Lab, University of Michigan, Department of Microbiology and Immunology	Valesano et al	Yes	Yes	Yes	Yes	Yes	Yes	Yes	Yes	Yes	Yes	Yes
USA/MI-UM-10036876426/2020	EPI_ISL_728509	University of Michigan Clinical Microbiology Laboratory	Lauring Lab, University of Michigan, Department of Microbiology and Immunology	Valesano et al	Yes	Yes	Yes	Yes	Yes	Yes	Yes	Yes	Yes	Yes	Yes
USA/MI-UM-10036876523/2020	EPI_ISL_728493	University of Michigan Clinical Microbiology Laboratory	Lauring Lab, University of Michigan, Department of Microbiology and Immunology	Valesano et al	Yes	Yes	Yes	Yes	Yes	Yes	Yes	Yes	Yes	Yes	Yes
USA/MI-UM-10036876596/2020	EPI_ISL_728485	University of Michigan Clinical Microbiology Laboratory	Lauring Lab, University of Michigan, Department of Microbiology and Immunology	Valesano et al	Yes	Yes	Yes	Yes	Yes	Yes	Yes	Yes	Yes	Yes	Yes
USA/MI-UM-10036876887/2020	EPI_ISL_826409	University of Michigan Clinical Microbiology Laboratory	Lauring Lab, University of Michigan, Department of Microbiology and Immunology	Valesano et al	Yes	Yes	Yes	Yes	Yes	Yes	Yes	Yes	Yes	Yes	Yes
USA/MI-UM-10036877254/2020	EPI_ISL_826404	University of Michigan Clinical Microbiology Laboratory	Lauring Lab, University of Michigan, Department of Microbiology and Immunology	Valesano et al	Yes	Yes	Yes	Yes	Yes	Yes	Yes	Yes	Yes	Yes	Yes
USA/MI-UM-10036877507/2020	EPI_ISL_826395	University of Michigan Clinical Microbiology Laboratory	Lauring Lab, University of Michigan, Department of Microbiology and Immunology	Valesano et al	Yes	Yes	Yes	Yes	Yes	Yes	Yes	Yes	Yes	Yes	Yes
USA/MI-UM-10036877679/2020	EPI_ISL_826411	University of Michigan Clinical Microbiology Laboratory	Lauring Lab, University of Michigan, Department of Microbiology and Immunology	Valesano et al	Yes	Yes	Yes	Yes	Yes	Yes	Yes	Yes	Yes	Yes	Yes
USA/MI-UM-10036877828/2020	EPI_ISL_826335	University of Michigan Clinical Microbiology Laboratory	Lauring Lab, University of Michigan, Department of Microbiology and Immunology	Valesano et al	Yes	Yes	Yes	Yes	Yes	Yes	Yes	Yes	Yes	Yes	Yes
USA/MI-UM-10036878263/2020	EPI_ISL_826400	University of Michigan Clinical Microbiology Laboratory	Lauring Lab, University of Michigan, Department of Microbiology and Immunology	Valesano et al	Yes	Yes	Yes	Yes	Yes	Yes	Yes	Yes	Yes	Yes	Yes
USA/MI-UM-10036878490/2020	EPI_ISL_826344	University of Michigan Clinical Microbiology Laboratory	Lauring Lab, University of Michigan, Department of Microbiology and Immunology	Valesano et al	Yes	Yes	Yes	Yes	Yes	Yes	Yes	Yes	Yes	Yes	Yes
USA/MI-UM-10036878491/2020	EPI_ISL_826333	University of Michigan Clinical Microbiology Laboratory	Lauring Lab, University of Michigan, Department of Microbiology and Immunology	Valesano et al	Yes	Yes	Yes	Yes	Yes	Yes	Yes	Yes	Yes	Yes	Yes
USA/MI-UM-10036878539/2020	EPI_ISL_826403	University of Michigan Clinical Microbiology Laboratory	Lauring Lab, University of Michigan, Department of Microbiology and Immunology	Valesano et al	Yes	Yes	Yes	Yes	Yes	Yes	Yes	Yes	Yes	Yes	Yes
USA/MI-UM-10036878892/2020	EPI_ISL_826352	University of Michigan Clinical Microbiology Laboratory	Lauring Lab, University of Michigan, Department of Microbiology and Immunology	Valesano et al	Yes	Yes	Yes	Yes	Yes	Yes	Yes	Yes	Yes	Yes	Yes
USA/MI-UM-10036879037/2020	EPI_ISL_728489	University of Michigan Clinical Microbiology Laboratory	Lauring Lab, University of Michigan, Department of Microbiology and Immunology	Valesano et al	Yes	Yes	Yes	Yes	Yes	Yes	Yes	Yes	Yes	Yes	Yes
USA/MI-UM-10036879047/2020	EPI_ISL_826397	University of Michigan Clinical Microbiology Laboratory	Lauring Lab, University of Michigan, Department of Microbiology and Immunology	Valesano et al	Yes	Yes	Yes	Yes	Yes	Yes	Yes	Yes	Yes	Yes	Yes
USA/MI-UM-10036879975/2020	EPI_ISL_826388	University of Michigan Clinical Microbiology Laboratory	Lauring Lab, University of Michigan, Department of Microbiology and Immunology	Valesano et al	Yes	Yes	Yes	Yes	Yes	Yes	Yes	Yes	Yes	Yes	Yes
USA/MI-UM-10036880643/2020	EPI_ISL_826399	University of Michigan Clinical Microbiology Laboratory	Lauring Lab, University of Michigan, Department of Microbiology and Immunology	Valesano et al	Yes	Yes	Yes	Yes	Yes	Yes	Yes	Yes	Yes	Yes	Yes
USA/MI-UM-10036880816/2020	EPI_ISL_826420	University of Michigan Clinical Microbiology Laboratory	Lauring Lab, University of Michigan, Department of Microbiology and Immunology	Valesano et al	Yes	Yes	Yes	Yes	Yes	Yes	Yes	Yes	Yes	Yes	Yes
USA/MI-UM-10036880984/2020	EPI_ISL_826394	University of Michigan Clinical Microbiology Laboratory	Lauring Lab, University of Michigan, Department of Microbiology and Immunology	Valesano et al	Yes	Yes	Yes	Yes	Yes	Yes	Yes	Yes	Yes	Yes	Yes
USA/MI-UM-10036880988/2020	EPI_ISL_826380	University of Michigan Clinical Microbiology Laboratory	Lauring Lab, University of Michigan, Department of Microbiology and Immunology	Valesano et al	Yes	Yes	Yes	Yes	Yes	Yes	Yes	Yes	Yes	Yes	Yes
USA/MI-UM-10036881185/2020	EPI_ISL_826346	University of Michigan Clinical Microbiology Laboratory	Lauring Lab, University of Michigan, Department of Microbiology and Immunology	Valesano et al	Yes	Yes	Yes	Yes	Yes	Yes	Yes	Yes	Yes	Yes	Yes
USA/MI-UM-10036881255/2020	EPI_ISL_826334	University of Michigan Clinical Microbiology Laboratory	Lauring Lab, University of Michigan, Department of Microbiology and Immunology	Valesano et al	Yes	Yes	Yes	Yes	Yes	Yes	Yes	Yes	Yes	Yes	Yes
USA/MI-UM-10036881258/2020	EPI_ISL_826343	University of Michigan Clinical Microbiology Laboratory	Lauring Lab, University of Michigan, Department of Microbiology and Immunology	Valesano et al	Yes	Yes	Yes	Yes	Yes	Yes	Yes	Yes	Yes	Yes	Yes
USA/MI-UM-10036881301/2020	EPI_ISL_826391	University of Michigan Clinical Microbiology Laboratory	Lauring Lab, University of Michigan, Department of Microbiology and Immunology	Valesano et al	Yes	Yes	Yes	Yes	Yes	Yes	Yes	Yes	Yes	Yes	Yes
USA/MI-UM-10036881600/2020	EPI_ISL_826426	University of Michigan Clinical Microbiology Laboratory	Lauring Lab, University of Michigan, Department of Microbiology and Immunology	Valesano et al	Yes	Yes	Yes	Yes	Yes	Yes	Yes	Yes	Yes	Yes	Yes
USA/MI-UM-10036881745/2020	EPI_ISL_826389	University of Michigan Clinical Microbiology Laboratory	Lauring Lab, University of Michigan, Department of Microbiology and Immunology	Valesano et al	Yes	Yes	Yes	Yes	Yes	Yes	Yes	Yes	Yes	Yes	Yes
USA/MI-UM-10036881752/2020	EPI_ISL_826402	University of Michigan Clinical Microbiology Laboratory	Lauring Lab, University of Michigan, Department of Microbiology and Immunology	Valesano et al	Yes	Yes	Yes	Yes	Yes	Yes	Yes	Yes	Yes	Yes	Yes
USA/MI-UM-10036881783/2020	EPI_ISL_826341	University of Michigan Clinical Microbiology Laboratory	Lauring Lab, University of Michigan, Department of Microbiology and Immunology	Valesano et al	Yes	Yes	Yes	Yes	Yes	Yes	Yes	Yes	Yes	Yes	Yes
USA/MI-UM-10036881804/2020	EPI_ISL_826332	University of Michigan Clinical Microbiology Laboratory	Lauring Lab, University of Michigan, Department of Microbiology and Immunology	Valesano et al	Yes	Yes	Yes	Yes	Yes	Yes	Yes	Yes	Yes	Yes	Yes
USA/MI-UM-10036881914/2020	EPI_ISL_826407	University of Michigan Clinical Microbiology Laboratory	Lauring Lab, University of Michigan, Department of Microbiology and Immunology	Valesano et al	Yes	Yes	Yes	Yes	Yes	Yes	Yes	Yes	Yes	Yes	Yes
USA/MI-UM-10036881927/2020	EPI_ISL_826393	University of Michigan Clinical Microbiology Laboratory	Lauring Lab, University of Michigan, Department of Microbiology and Immunology	Valesano et al	Yes	Yes	Yes	Yes	Yes	Yes	Yes	Yes	Yes	Yes	Yes
USA/MI-UM-10036882055/2020	EPI_ISL_826383	University of Michigan Clinical Microbiology Laboratory	Lauring Lab, University of Michigan, Department of Microbiology and Immunology	Valesano et al	Yes	Yes	Yes	Yes	Yes	Yes	Yes	Yes	Yes	Yes	Yes
USA/MI-UM-10036882236/2020	EPI_ISL_826390	University of Michigan Clinical Microbiology Laboratory	Lauring Lab, University of Michigan, Department of Microbiology and Immunology	Valesano et al	Yes	Yes	Yes	Yes	Yes	Yes	Yes	Yes	Yes	Yes	Yes
USA/MI-UM-10036882237/2020	EPI_ISL_826378	University of Michigan Clinical Microbiology Laboratory	Lauring Lab, University of Michigan, Department of Microbiology and Immunology	Valesano et al	Yes	Yes	Yes	Yes	Yes	Yes	Yes	Yes	Yes	Yes	Yes
USA/MI-UM-10036882297/2020	EPI_ISL_827439	University of Michigan Clinical Microbiology Laboratory	Lauring Lab, University of Michigan, Department of Microbiology and Immunology	Valesano et al	Yes	Yes	Yes	Yes	Yes	Yes	Yes	Yes	Yes	Yes	Yes
USA/MI-UM-10036882312/2020	EPI_ISL_826386	University of Michigan Clinical Microbiology Laboratory	Lauring Lab, University of Michigan, Department of Microbiology and Immunology	Valesano et al	Yes	Yes	Yes	Yes	Yes	Yes	Yes	Yes	Yes	Yes	Yes
USA/MI-UM-10036882551/2020	EPI_ISL_826387	University of Michigan Clinical Microbiology Laboratory	Lauring Lab, University of Michigan, Department of Microbiology and Immunology	Valesano et al	Yes	Yes	Yes	Yes	Yes	Yes	Yes	Yes	Yes	Yes	Yes
USA/MI-UM-10036889021/2020	EPI_ISL_826405	University of Michigan Clinical Microbiology Laboratory	Lauring Lab, University of Michigan, Department of Microbiology and Immunology	Valesano et al	Yes	Yes	Yes	Yes	Yes	Yes	Yes	Yes	Yes	Yes	Yes
USA/MI-UM-10036889025/2020	EPI_ISL_826428	University of Michigan Clinical Microbiology Laboratory	Lauring Lab, University of Michigan, Department of Microbiology and Immunology	Valesano et al	Yes	Yes	Yes	Yes	Yes	Yes	Yes	Yes	Yes	Yes	Yes
USA/MI-UM-10036890847/2020	EPI_ISL_826422	University of Michigan Clinical Microbiology Laboratory	Lauring Lab, University of Michigan, Department of Microbiology and Immunology	Valesano et al	Yes	Yes	Yes	Yes	Yes	Yes	Yes	Yes	Yes	Yes	Yes
USA/MI-UM-10036890953/2020	EPI_ISL_826384	University of Michigan Clinical Microbiology Laboratory	Lauring Lab, University of Michigan, Department of Microbiology and Immunology	Valesano et al	Yes	Yes	Yes	Yes	Yes	Yes	Yes	Yes	Yes	Yes	Yes
USA/MI-UM-10036891768/2020	EPI_ISL_826347	University of Michigan Clinical Microbiology Laboratory	Lauring Lab, University of Michigan, Department of Microbiology and Immunology	Valesano et al	Yes	Yes	Yes	Yes	Yes	Yes	Yes	Yes	Yes	Yes	Yes
USA/MI-UM-10036891942/2020	EPI_ISL_826381	University of Michigan Clinical Microbiology Laboratory	Lauring Lab, University of Michigan, Department of Microbiology and Immunology	Valesano et al	Yes	Yes	Yes	Yes	Yes	Yes	Yes	Yes	Yes	Yes	Yes
USA/MI-UM-10036892077/2020	EPI_ISL_826442	University of Michigan Clinical Microbiology Laboratory	Lauring Lab, University of Michigan, Department of Microbiology and Immunology	Valesano et al	Yes	Yes	Yes	Yes	Yes	Yes	Yes	Yes	Yes	Yes	Yes
USA/MI-UM-10036892432/2020	EPI_ISL_826385	University of Michigan Clinical Microbiology Laboratory	Lauring Lab, University of Michigan, Department of Microbiology and Immunology	Valesano et al	Yes	Yes	Yes	Yes	Yes	Yes	Yes	Yes	Yes	Yes	Yes
USA/MI-UM-10036892708/2020	EPI_ISL_826429	University of Michigan Clinical Microbiology Laboratory	Lauring Lab, University of Michigan, Department of Microbiology and Immunology	Valesano et al	Yes	Yes	Yes	Yes	Yes	Yes	Yes	Yes	Yes	Yes	Yes
USA/MI-UM-10036892734/2020	EPI_ISL_826382	University of Michigan Clinical Microbiology Laboratory	Lauring Lab, University of Michigan, Department of Microbiology and Immunology	Valesano et al	Yes	Yes	Yes	Yes	Yes	Yes	Yes	Yes	Yes	Yes	Yes
USA/MI-UM-10036893267/2020	EPI_ISL_826419	University of Michigan Clinical Microbiology Laboratory	Lauring Lab, University of Michigan, Department of Microbiology and Immunology	Valesano et al	Yes	Yes	Yes	Yes	Yes	Yes	Yes	Yes	Yes	Yes	Yes
USA/MI-UM-10036893764/2020	EPI_ISL_846705	University of Michigan Clinical Microbiology Laboratory	Lauring Lab, University of Michigan, Department of Microbiology and Immunology	Valesano et al	Yes	Yes	Yes	Yes	Yes	Yes	Yes	Yes	Yes	Yes	Yes
USA/MI-UM-10036893783/2020	EPI_ISL_846709	University of Michigan Clinical Microbiology Laboratory	Lauring Lab, University of Michigan, Department of Microbiology and Immunology	Valesano et al	Yes	Yes	Yes	Yes	Yes	Yes	Yes	Yes	Yes	Yes	Yes
USA/MI-UM-10036893802/2020	EPI_ISL_826455	University of Michigan Clinical Microbiology Laboratory	Lauring Lab, University of Michigan, Department of Microbiology and Immunology	Valesano et al	Yes	Yes	Yes	Yes	Yes	Yes	Yes	Yes	Yes	Yes	Yes
USA/MI-UM-10036894408/2020	EPI_ISL_826328	University of Michigan Clinical Microbiology Laboratory	Lauring Lab, University of Michigan, Department of Microbiology and Immunology	Valesano et al	Yes	Yes	Yes	Yes	Yes	Yes	Yes	Yes	Yes	Yes	Yes
USA/MI-UM-10036894910/2020	EPI_ISL_826348	University of Michigan Clinical Microbiology Laboratory	Lauring Lab, University of Michigan, Department of Microbiology and Immunology	Valesano et al	Yes	Yes	Yes	Yes	Yes	Yes	Yes	Yes	Yes	Yes	Yes
USA/MI-UM-10036895050/2020	EPI_ISL_846708	University of Michigan Clinical Microbiology Laboratory	Lauring Lab, University of Michigan, Department of Microbiology and Immunology	Valesano et al	Yes	Yes	Yes	Yes	Yes	Yes	Yes	Yes	Yes	Yes	Yes
USA/MI-UM-10036895318/2020	EPI_ISL_826456	University of Michigan Clinical Microbiology Laboratory	Lauring Lab, University of Michigan, Department of Microbiology and Immunology	Valesano et al	Yes	Yes	Yes	Yes	Yes	Yes	Yes	Yes	Yes	Yes	Yes
USA/MI-UM-10036895716/2020	EPI_ISL_873148	University of Michigan Clinical Microbiology Laboratory	Lauring Lab, University of Michigan, Department of Microbiology and Immunology	Valesano et al	Yes	Yes	Yes	Yes	Yes	Yes	Yes	Yes	Yes	Yes	Yes
USA/MI-UM-10036896943/2020	EPI_ISL_826321	University of Michigan Clinical Microbiology Laboratory	Lauring Lab, University of Michigan, Department of Microbiology and Immunology	Valesano et al	Yes	Yes	Yes	Yes	Yes	Yes	Yes	Yes	Yes	Yes	Yes
USA/MI-UM-10036897055/2020	EPI_ISL_826430	University of Michigan Clinical Microbiology Laboratory	Lauring Lab, University of Michigan, Department of Microbiology and Immunology	Valesano et al	Yes	Yes	Yes	Yes	Yes	Yes	Yes	Yes	Yes	Yes	Yes
USA/MI-UM-10036897828/2020	EPI_ISL_826453	University of Michigan Clinical Microbiology Laboratory	Lauring Lab, University of Michigan, Department of Microbiology and Immunology	Valesano et al	Yes	Yes	Yes	Yes	Yes	Yes	Yes	Yes	Yes	Yes	Yes
USA/MI-UM-10036897880/2020	EPI_ISL_846706	University of Michigan Clinical Microbiology Laboratory	Lauring Lab, University of Michigan, Department of Microbiology and Immunology	Valesano et al	Yes	Yes	Yes	Yes	Yes	Yes	Yes	Yes	Yes	Yes	Yes
USA/MI-UM-10036897947/2020	EPI_ISL_826324	University of Michigan Clinical Microbiology Laboratory	Lauring Lab, University of Michigan, Department of Microbiology and Immunology	Valesano et al	Yes	Yes	Yes	Yes	Yes	Yes	Yes	Yes	Yes	Yes	Yes
USA/MI-UM-10036898167/2020	EPI_ISL_826424	University of Michigan Clinical Microbiology Laboratory	Lauring Lab, University of Michigan, Department of Microbiology and Immunology	Valesano et al	Yes	Yes	Yes	Yes	Yes	Yes	Yes	Yes	Yes	Yes	Yes
USA/MI-UM-10036898359/2020	EPI_ISL_826417	University of Michigan Clinical Microbiology Laboratory	Lauring Lab, University of Michigan, Department of Microbiology and Immunology	Valesano et al	Yes	Yes	Yes	Yes	Yes	Yes	Yes	Yes	Yes	Yes	Yes
USA/MI-UM-10036898361/2020	EPI_ISL_826425	University of Michigan Clinical Microbiology Laboratory	Lauring Lab, University of Michigan, Department of Microbiology and Immunology	Valesano et al	Yes	Yes	Yes	Yes	Yes	Yes	Yes	Yes	Yes	Yes	Yes
USA/MI-UM-10036898484/2020	EPI_ISL_826414	University of Michigan Clinical Microbiology Laboratory	Lauring Lab, University of Michigan, Department of Microbiology and Immunology	Valesano et al	Yes	Yes	Yes	Yes	Yes	Yes	Yes	Yes	Yes	Yes	Yes
USA/MI-UM-10036898703/2020	EPI_ISL_826415	University of Michigan Clinical Microbiology Laboratory	Lauring Lab, University of Michigan, Department of Microbiology and Immunology	Valesano et al	Yes	Yes	Yes	Yes	Yes	Yes	Yes	Yes	Yes	Yes	Yes
USA/MI-UM-10036898968/2020	EPI_ISL_826392	University of Michigan Clinical Microbiology Laboratory	Lauring Lab, University of Michigan, Department of Microbiology and Immunology	Valesano et al	Yes	Yes	Yes	Yes	Yes	Yes	Yes	Yes	Yes	Yes	Yes
USA/MI-UM-10036899002/2020	EPI_ISL_873150	University of Michigan Clinical Microbiology Laboratory	Lauring Lab, University of Michigan, Department of Microbiology and Immunology	Valesano et al	Yes	Yes	Yes	Yes	Yes	Yes	Yes	Yes	Yes	Yes	Yes
USA/MI-UM-10036899397/2020	EPI_ISL_826377	University of Michigan Clinical Microbiology Laboratory	Lauring Lab, University of Michigan, Department of Microbiology and Immunology	Valesano et al	Yes	Yes	Yes	Yes	Yes	Yes	Yes	Yes	Yes	Yes	Yes
USA/MI-UM-10036900104/2020	EPI_ISL_826379	University of Michigan Clinical Microbiology Laboratory	Lauring Lab, University of Michigan, Department of Microbiology and Immunology	Valesano et al	Yes	Yes	Yes	Yes	Yes	Yes	Yes	Yes	Yes	Yes	Yes
USA/MI-UM-10036900123/2020	EPI_ISL_826320	University of Michigan Clinical Microbiology Laboratory	Lauring Lab, University of Michigan, Department of Microbiology and Immunology	Valesano et al	Yes	Yes	Yes	Yes	Yes	Yes	Yes	Yes	Yes	Yes	Yes
USA/MI-UM-10036900427/2020	EPI_ISL_826353	University of Michigan Clinical Microbiology Laboratory	Lauring Lab, University of Michigan, Department of Microbiology and Immunology	Valesano et al	Yes	Yes	Yes	Yes	Yes	Yes	Yes	Yes	Yes	Yes	Yes
USA/MI-UM-10036901248/2020	EPI_ISL_826423	University of Michigan Clinical Microbiology Laboratory	Lauring Lab, University of Michigan, Department of Microbiology and Immunology	Valesano et al	Yes	Yes	Yes	Yes	Yes	Yes	Yes	Yes	Yes	Yes	Yes
USA/MI-UM-10036901249/2020	EPI_ISL_826413	University of Michigan Clinical Microbiology Laboratory	Lauring Lab, University of Michigan, Department of Microbiology and Immunology	Valesano et al	Yes	Yes	Yes	Yes	Yes	Yes	Yes	Yes	Yes	Yes	Yes
USA/MI-UM-10036901292/2020	EPI_ISL_826326	University of Michigan Clinical Microbiology Laboratory	Lauring Lab, University of Michigan, Department of Microbiology and Immunology	Valesano et al	Yes	Yes	Yes	Yes	Yes	Yes	Yes	Yes	Yes	Yes	Yes
USA/MI-UM-10036901310/2020	EPI_ISL_826450	University of Michigan Clinical Microbiology Laboratory	Lauring Lab, University of Michigan, Department of Microbiology and Immunology	Valesano et al	Yes	Yes	Yes	Yes	Yes	Yes	Yes	Yes	Yes	Yes	Yes
USA/MI-UM-10036901333/2020	EPI_ISL_827443	University of Michigan Clinical Microbiology Laboratory	Lauring Lab, University of Michigan, Department of Microbiology and Immunology	Valesano et al	Yes	Yes	Yes	Yes	Yes	Yes	Yes	Yes	Yes	Yes	Yes
USA/MI-UM-10036901735/2020	EPI_ISL_826330	University of Michigan Clinical Microbiology Laboratory	Lauring Lab, University of Michigan, Department of Microbiology and Immunology	Valesano et al	Yes	Yes	Yes	Yes	Yes	Yes	Yes	Yes	Yes	Yes	Yes
USA/MI-UM-10036901743/2020	EPI_ISL_826345	University of Michigan Clinical Microbiology Laboratory	Lauring Lab, University of Michigan, Department of Microbiology and Immunology	Valesano et al	Yes	Yes	Yes	Yes	Yes	Yes	Yes	Yes	Yes	Yes	Yes
USA/MI-UM-10036901861/2020	EPI_ISL_826427	University of Michigan Clinical Microbiology Laboratory	Lauring Lab, University of Michigan, Department of Microbiology and Immunology	Valesano et al	Yes	Yes	Yes	Yes	Yes	Yes	Yes	Yes	Yes	Yes	Yes
USA/MI-UM-10036902009/2020	EPI_ISL_826421	University of Michigan Clinical Microbiology Laboratory	Lauring Lab, University of Michigan, Department of Microbiology and Immunology	Valesano et al	Yes	Yes	Yes	Yes	Yes	Yes	Yes	Yes	Yes	Yes	Yes
USA/MI-UM-10036902053/2020	EPI_ISL_826416	University of Michigan Clinical Microbiology Laboratory	Lauring Lab, University of Michigan, Department of Microbiology and Immunology	Valesano et al	Yes	Yes	Yes	Yes	Yes	Yes	Yes	Yes	Yes	Yes	Yes
USA/MI-UM-10036902212/2020	EPI_ISL_826447	University of Michigan Clinical Microbiology Laboratory	Lauring Lab, University of Michigan, Department of Microbiology and Immunology	Valesano et al	Yes	Yes	Yes	Yes	Yes	Yes	Yes	Yes	Yes	Yes	Yes
USA/MI-UM-10036902380/2020	EPI_ISL_826327	University of Michigan Clinical Microbiology Laboratory	Lauring Lab, University of Michigan, Department of Microbiology and Immunology	Valesano et al	Yes	Yes	Yes	Yes	Yes	Yes	Yes	Yes	Yes	Yes	Yes
USA/MI-UM-10036902567/2020	EPI_ISL_826454	University of Michigan Clinical Microbiology Laboratory	Lauring Lab, University of Michigan, Department of Microbiology and Immunology	Valesano et al	Yes	Yes	Yes	Yes	Yes	Yes	Yes	Yes	Yes	Yes	Yes
USA/MI-UM-10036902934/2020	EPI_ISL_826418	University of Michigan Clinical Microbiology Laboratory	Lauring Lab, University of Michigan, Department of Microbiology and Immunology	Valesano et al	Yes	Yes	Yes	Yes	Yes	Yes	Yes	Yes	Yes	Yes	Yes
USA/MI-UM-10036909001/2020	EPI_ISL_826436	University of Michigan Clinical Microbiology Laboratory	Lauring Lab, University of Michigan, Department of Microbiology and Immunology	Valesano et al	Yes	Yes	Yes	Yes	Yes	Yes	Yes	Yes	Yes	Yes	Yes
USA/MI-UM-10036909659/2020	EPI_ISL_826443	University of Michigan Clinical Microbiology Laboratory	Lauring Lab, University of Michigan, Department of Microbiology and Immunology	Valesano et al	Yes	Yes	Yes	Yes	Yes	Yes	Yes	Yes	Yes	Yes	Yes
USA/MI-UM-10036910249/2020	EPI_ISL_846749	University of Michigan Clinical Microbiology Laboratory	Lauring Lab, University of Michigan, Department of Microbiology and Immunology	Valesano et al	Yes	Yes	Yes	Yes	Yes	Yes	Yes	Yes	Yes	Yes	Yes
USA/MI-UM-10036910483/2020	EPI_ISL_826444	University of Michigan Clinical Microbiology Laboratory	Lauring Lab, University of Michigan, Department of Microbiology and Immunology	Valesano et al	Yes	Yes	Yes	Yes	Yes	Yes	Yes	Yes	Yes	Yes	Yes
USA/MI-UM-10036911141/2020	EPI_ISL_826445	University of Michigan Clinical Microbiology Laboratory	Lauring Lab, University of Michigan, Department of Microbiology and Immunology	Valesano et al	Yes	Yes	Yes	Yes	Yes	Yes	Yes	Yes	Yes	Yes	Yes
USA/MI-UM-10036911535/2020	EPI_ISL_826434	University of Michigan Clinical Microbiology Laboratory	Lauring Lab, University of Michigan, Department of Microbiology and Immunology	Valesano et al	Yes	Yes	Yes	Yes	Yes	Yes	Yes	Yes	Yes	Yes	Yes
USA/MI-UM-10036912333/2020	EPI_ISL_826319	University of Michigan Clinical Microbiology Laboratory	Lauring Lab, University of Michigan, Department of Microbiology and Immunology	Valesano et al	Yes	Yes	Yes	Yes	Yes	Yes	Yes	Yes	Yes	Yes	Yes
USA/MI-UM-10036913249/2020	EPI_ISL_826449	University of Michigan Clinical Microbiology Laboratory	Lauring Lab, University of Michigan, Department of Microbiology and Immunology	Valesano et al	Yes	Yes	Yes	Yes	Yes	Yes	Yes	Yes	Yes	Yes	Yes
USA/MI-UM-10036913376/2020	EPI_ISL_826437	University of Michigan Clinical Microbiology Laboratory	Lauring Lab, University of Michigan, Department of Microbiology and Immunology	Valesano et al	Yes	Yes	Yes	Yes	Yes	Yes	Yes	Yes	Yes	Yes	Yes
USA/MI-UM-10036913825/2020	EPI_ISL_846657	University of Michigan Clinical Microbiology Laboratory	Lauring Lab, University of Michigan, Department of Microbiology and Immunology	Valesano et al	Yes	Yes	Yes	Yes	Yes	Yes	Yes	Yes	Yes	Yes	Yes
USA/MI-UM-10036914522/2020	EPI_ISL_826438	University of Michigan Clinical Microbiology Laboratory	Lauring Lab, University of Michigan, Department of Microbiology and Immunology	Valesano et al	Yes	Yes	Yes	Yes	Yes	Yes	Yes	Yes	Yes	Yes	Yes
USA/MI-UM-10036914651/2020	EPI_ISL_826331	University of Michigan Clinical Microbiology Laboratory	Lauring Lab, University of Michigan, Department of Microbiology and Immunology	Valesano et al	Yes	Yes	Yes	Yes	Yes	Yes	Yes	Yes	Yes	Yes	Yes
USA/MI-UM-10036915011/2020	EPI_ISL_826440	University of Michigan Clinical Microbiology Laboratory	Lauring Lab, University of Michigan, Department of Microbiology and Immunology	Valesano et al	Yes	Yes	Yes	Yes	Yes	Yes	Yes	Yes	Yes	Yes	Yes
USA/MI-UM-10036917056/2020	EPI_ISL_826435	University of Michigan Clinical Microbiology Laboratory	Lauring Lab, University of Michigan, Department of Microbiology and Immunology	Valesano et al	Yes	Yes	Yes	Yes	Yes	Yes	Yes	Yes	Yes	Yes	Yes
USA/MI-UM-10036917058/2020	EPI_ISL_846748	University of Michigan Clinical Microbiology Laboratory	Lauring Lab, University of Michigan, Department of Microbiology and Immunology	Valesano et al	Yes	Yes	Yes	Yes	Yes	Yes	Yes	Yes	Yes	Yes	Yes
USA/MI-UM-10036917197/2020	EPI_ISL_826354	University of Michigan Clinical Microbiology Laboratory	Lauring Lab, University of Michigan, Department of Microbiology and Immunology	Valesano et al	Yes	Yes	Yes	Yes	Yes	Yes	Yes	Yes	Yes	Yes	Yes
USA/MI-UM-10036917296/2020	EPI_ISL_846752	University of Michigan Clinical Microbiology Laboratory	Lauring Lab, University of Michigan, Department of Microbiology and Immunology	Valesano et al	Yes	Yes	Yes	Yes	Yes	Yes	Yes	Yes	Yes	Yes	Yes
USA/MI-UM-10036917306/2020	EPI_ISL_846751	University of Michigan Clinical Microbiology Laboratory	Lauring Lab, University of Michigan, Department of Microbiology and Immunology	Valesano et al	Yes	Yes	Yes	Yes	Yes	Yes	Yes	Yes	Yes	Yes	Yes
USA/MI-UM-10036917659/2020	EPI_ISL_846750	University of Michigan Clinical Microbiology Laboratory	Lauring Lab, University of Michigan, Department of Microbiology and Immunology	Valesano et al	Yes	Yes	Yes	Yes	Yes	Yes	Yes	Yes	Yes	Yes	Yes
USA/MI-UM-10036918333/2020	EPI_ISL_826433	University of Michigan Clinical Microbiology Laboratory	Lauring Lab, University of Michigan, Department of Microbiology and Immunology	Valesano et al	Yes	Yes	Yes	Yes	Yes	Yes	Yes	Yes	Yes	Yes	Yes
USA/MI-UM-10036918637/2020	EPI_ISL_846710	University of Michigan Clinical Microbiology Laboratory	Lauring Lab, University of Michigan, Department of Microbiology and Immunology	Valesano et al	Yes	Yes	Yes	Yes	Yes	Yes	Yes	Yes	Yes	Yes	Yes
USA/MI-UM-10036918711/2020	EPI_ISL_826323	University of Michigan Clinical Microbiology Laboratory	Lauring Lab, University of Michigan, Department of Microbiology and Immunology	Valesano et al	Yes	Yes	Yes	Yes	Yes	Yes	Yes	Yes	Yes	Yes	Yes
USA/MI-UM-10036919286/2020	EPI_ISL_846689	University of Michigan Clinical Microbiology Laboratory	Lauring Lab, University of Michigan, Department of Microbiology and Immunology	Valesano et al	Yes	Yes	Yes	Yes	Yes	Yes	Yes	Yes	Yes	Yes	Yes
USA/MI-UM-10036919468/2020	EPI_ISL_846746	University of Michigan Clinical Microbiology Laboratory	Lauring Lab, University of Michigan, Department of Microbiology and Immunology	Valesano et al	Yes	Yes	Yes	Yes	Yes	Yes	Yes	Yes	Yes	Yes	Yes
USA/MI-UM-10036919532/2020	EPI_ISL_846678	University of Michigan Clinical Microbiology Laboratory	Lauring Lab, University of Michigan, Department of Microbiology and Immunology	Valesano et al	Yes	Yes	Yes	Yes	Yes	Yes	Yes	Yes	Yes	Yes	Yes
USA/MI-UM-10036919598/2020	EPI_ISL_826446	University of Michigan Clinical Microbiology Laboratory	Lauring Lab, University of Michigan, Department of Microbiology and Immunology	Valesano et al	Yes	Yes	Yes	Yes	Yes	Yes	Yes	Yes	Yes	Yes	Yes
USA/MI-UM-10036919919/2020	EPI_ISL_827445	University of Michigan Clinical Microbiology Laboratory	Lauring Lab, University of Michigan, Department of Microbiology and Immunology	Valesano et al	Yes	Yes	Yes	Yes	Yes	Yes	Yes	Yes	Yes	Yes	Yes
USA/MI-UM-10036919977/2020	EPI_ISL_846704	University of Michigan Clinical Microbiology Laboratory	Lauring Lab, University of Michigan, Department of Microbiology and Immunology	Valesano et al	Yes	Yes	Yes	Yes	Yes	Yes	Yes	Yes	Yes	Yes	Yes
USA/MI-UM-10036920001/2020	EPI_ISL_846711	University of Michigan Clinical Microbiology Laboratory	Lauring Lab, University of Michigan, Department of Microbiology and Immunology	Valesano et al	Yes	Yes	Yes	Yes	Yes	Yes	Yes	Yes	Yes	Yes	Yes
USA/MI-UM-10036920687/2020	EPI_ISL_827446	University of Michigan Clinical Microbiology Laboratory	Lauring Lab, University of Michigan, Department of Microbiology and Immunology	Valesano et al	Yes	Yes	Yes	Yes	Yes	Yes	Yes	Yes	Yes	Yes	Yes
USA/MI-UM-10036921105/2020	EPI_ISL_826448	University of Michigan Clinical Microbiology Laboratory	Lauring Lab, University of Michigan, Department of Microbiology and Immunology	Valesano et al	Yes	Yes	Yes	Yes	Yes	Yes	Yes	Yes	Yes	Yes	Yes
USA/MI-UM-10036921130/2020	EPI_ISL_846707	University of Michigan Clinical Microbiology Laboratory	Lauring Lab, University of Michigan, Department of Microbiology and Immunology	Valesano et al	Yes	Yes	Yes	Yes	Yes	Yes	Yes	Yes	Yes	Yes	Yes
USA/MI-UM-10036921165/2020	EPI_ISL_826451	University of Michigan Clinical Microbiology Laboratory	Lauring Lab, University of Michigan, Department of Microbiology and Immunology	Valesano et al	Yes	Yes	Yes	Yes	Yes	Yes	Yes	Yes	Yes	Yes	Yes
USA/MI-UM-10036921775/2020	EPI_ISL_846688	University of Michigan Clinical Microbiology Laboratory	Lauring Lab, University of Michigan, Department of Microbiology and Immunology	Valesano et al	Yes	Yes	Yes	Yes	Yes	Yes	Yes	Yes	Yes	Yes	Yes
USA/MI-UM-10036921818/2020	EPI_ISL_826452	University of Michigan Clinical Microbiology Laboratory	Lauring Lab, University of Michigan, Department of Microbiology and Immunology	Valesano et al	Yes	Yes	Yes	Yes	Yes	Yes	Yes	Yes	Yes	Yes	Yes
USA/MI-UM-10036922256/2020	EPI_ISL_846697	University of Michigan Clinical Microbiology Laboratory	Lauring Lab, University of Michigan, Department of Microbiology and Immunology	Valesano et al	Yes	Yes	Yes	Yes	Yes	Yes	Yes	Yes	Yes	Yes	Yes
USA/MI-UM-10036922444/2020	EPI_ISL_826349	University of Michigan Clinical Microbiology Laboratory	Lauring Lab, University of Michigan, Department of Microbiology and Immunology	Valesano et al	Yes	Yes	Yes	Yes	Yes	Yes	Yes	Yes	Yes	Yes	Yes
USA/MI-UM-10036922579/2020	EPI_ISL_826340	University of Michigan Clinical Microbiology Laboratory	Lauring Lab, University of Michigan, Department of Microbiology and Immunology	Valesano et al	Yes	Yes	Yes	Yes	Yes	Yes	Yes	Yes	Yes	Yes	Yes
USA/MI-UM-10036925010/2020	EPI_ISL_826339	University of Michigan Clinical Microbiology Laboratory	Lauring Lab, University of Michigan, Department of Microbiology and Immunology	Valesano et al	Yes	Yes	Yes	Yes	Yes	Yes	Yes	Yes	Yes	Yes	Yes
USA/MI-UM-10036929389/2020	EPI_ISL_846692	University of Michigan Clinical Microbiology Laboratory	Lauring Lab, University of Michigan, Department of Microbiology and Immunology	Valesano et al	Yes	Yes	Yes	Yes	Yes	Yes	Yes	Yes	Yes	Yes	Yes
USA/MI-UM-10036929396/2020	EPI_ISL_846721	University of Michigan Clinical Microbiology Laboratory	Lauring Lab, University of Michigan, Department of Microbiology and Immunology	Valesano et al	Yes	Yes	Yes	Yes	Yes	Yes	Yes	Yes	Yes	Yes	Yes
USA/MI-UM-10036929408/2020	EPI_ISL_846674	University of Michigan Clinical Microbiology Laboratory	Lauring Lab, University of Michigan, Department of Microbiology and Immunology	Valesano et al	Yes	Yes	Yes	Yes	Yes	Yes	Yes	Yes	Yes	Yes	Yes
USA/MI-UM-10036929638/2020	EPI_ISL_846725	University of Michigan Clinical Microbiology Laboratory	Lauring Lab, University of Michigan, Department of Microbiology and Immunology	Valesano et al	Yes	Yes	Yes	Yes	Yes	Yes	Yes	Yes	Yes	Yes	Yes
USA/MI-UM-10036929652/2020	EPI_ISL_846663	University of Michigan Clinical Microbiology Laboratory	Lauring Lab, University of Michigan, Department of Microbiology and Immunology	Valesano et al	Yes	Yes	Yes	Yes	Yes	Yes	Yes	Yes	Yes	Yes	Yes
USA/MI-UM-10036929679/2020	EPI_ISL_846712	University of Michigan Clinical Microbiology Laboratory	Lauring Lab, University of Michigan, Department of Microbiology and Immunology	Valesano et al	Yes	Yes	Yes	Yes	Yes	Yes	Yes	Yes	Yes	Yes	Yes
USA/MI-UM-10036929793/2020	EPI_ISL_846760	University of Michigan Clinical Microbiology Laboratory	Lauring Lab, University of Michigan, Department of Microbiology and Immunology	Valesano et al	Yes	Yes	Yes	Yes	Yes	Yes	Yes	Yes	Yes	Yes	Yes
USA/MI-UM-10036929846/2020	EPI_ISL_846681	University of Michigan Clinical Microbiology Laboratory	Lauring Lab, University of Michigan, Department of Microbiology and Immunology	Valesano et al	Yes	Yes	Yes	Yes	Yes	Yes	Yes	Yes	Yes	Yes	Yes
USA/MI-UM-10036929946/2020	EPI_ISL_846717	University of Michigan Clinical Microbiology Laboratory	Lauring Lab, University of Michigan, Department of Microbiology and Immunology	Valesano et al	Yes	Yes	Yes	Yes	Yes	Yes	Yes	Yes	Yes	Yes	Yes
USA/MI-UM-10036930869/2020	EPI_ISL_846713	University of Michigan Clinical Microbiology Laboratory	Lauring Lab, University of Michigan, Department of Microbiology and Immunology	Valesano et al	Yes	Yes	Yes	Yes	Yes	Yes	Yes	Yes	Yes	Yes	Yes
USA/MI-UM-10036931145/2020	EPI_ISL_846759	University of Michigan Clinical Microbiology Laboratory	Lauring Lab, University of Michigan, Department of Microbiology and Immunology	Valesano et al	Yes	Yes	Yes	Yes	Yes	Yes	Yes	Yes	Yes	Yes	Yes
USA/MI-UM-10036931434/2020	EPI_ISL_846715	University of Michigan Clinical Microbiology Laboratory	Lauring Lab, University of Michigan, Department of Microbiology and Immunology	Valesano et al	Yes	Yes	Yes	Yes	Yes	Yes	Yes	Yes	Yes	Yes	Yes
USA/MI-UM-10036932034/2020	EPI_ISL_826439	University of Michigan Clinical Microbiology Laboratory	Lauring Lab, University of Michigan, Department of Microbiology and Immunology	Valesano et al	Yes	Yes	Yes	Yes	Yes	Yes	Yes	Yes	Yes	Yes	Yes
USA/MI-UM-10036932115/2020	EPI_ISL_846753	University of Michigan Clinical Microbiology Laboratory	Lauring Lab, University of Michigan, Department of Microbiology and Immunology	Valesano et al	Yes	Yes	Yes	Yes	Yes	Yes	Yes	Yes	Yes	Yes	Yes
USA/MI-UM-10036932220/2020	EPI_ISL_826441	University of Michigan Clinical Microbiology Laboratory	Lauring Lab, University of Michigan, Department of Microbiology and Immunology	Valesano et al	Yes	Yes	Yes	Yes	Yes	Yes	Yes	Yes	Yes	Yes	Yes
USA/MI-UM-10036933442/2020	EPI_ISL_846754	University of Michigan Clinical Microbiology Laboratory	Lauring Lab, University of Michigan, Department of Microbiology and Immunology	Valesano et al	Yes	Yes	Yes	Yes	Yes	Yes	Yes	Yes	Yes	Yes	Yes
USA/MI-UM-10036933474/2020	EPI_ISL_846714	University of Michigan Clinical Microbiology Laboratory	Lauring Lab, University of Michigan, Department of Microbiology and Immunology	Valesano et al	Yes	Yes	Yes	Yes	Yes	Yes	Yes	Yes	Yes	Yes	Yes
USA/MI-UM-10036933660/2020	EPI_ISL_846716	University of Michigan Clinical Microbiology Laboratory	Lauring Lab, University of Michigan, Department of Microbiology and Immunology	Valesano et al	Yes	Yes	Yes	Yes	Yes	Yes	Yes	Yes	Yes	Yes	Yes
USA/MI-UM-10036933686/2020	EPI_ISL_846755	University of Michigan Clinical Microbiology Laboratory	Lauring Lab, University of Michigan, Department of Microbiology and Immunology	Valesano et al	Yes	Yes	Yes	Yes	Yes	Yes	Yes	Yes	Yes	Yes	Yes
USA/MI-UM-10036933724/2020	EPI_ISL_846662	University of Michigan Clinical Microbiology Laboratory	Lauring Lab, University of Michigan, Department of Microbiology and Immunology	Valesano et al	Yes	Yes	Yes	Yes	Yes	Yes	Yes	Yes	Yes	Yes	Yes
USA/MI-UM-10036933752/2020	EPI_ISL_846758	University of Michigan Clinical Microbiology Laboratory	Lauring Lab, University of Michigan, Department of Microbiology and Immunology	Valesano et al	Yes	Yes	Yes	Yes	Yes	Yes	Yes	Yes	Yes	Yes	Yes
USA/MI-UM-10036933761/2020	EPI_ISL_846675	University of Michigan Clinical Microbiology Laboratory	Lauring Lab, University of Michigan, Department of Microbiology and Immunology	Valesano et al	Yes	Yes	Yes	Yes	Yes	Yes	Yes	Yes	Yes	Yes	Yes
USA/MI-UM-10036935308/2020	EPI_ISL_846762	University of Michigan Clinical Microbiology Laboratory	Lauring Lab, University of Michigan, Department of Microbiology and Immunology	Valesano et al	Yes	Yes	Yes	Yes	Yes	Yes	Yes	Yes	Yes	Yes	Yes
USA/MI-UM-10036935801/2020	EPI_ISL_826432	University of Michigan Clinical Microbiology Laboratory	Lauring Lab, University of Michigan, Department of Microbiology and Immunology	Valesano et al	Yes	Yes	Yes	Yes	Yes	Yes	Yes	Yes	Yes	Yes	Yes
USA/MI-UM-10036935844/2020	EPI_ISL_846722	University of Michigan Clinical Microbiology Laboratory	Lauring Lab, University of Michigan, Department of Microbiology and Immunology	Valesano et al	Yes	Yes	Yes	Yes	Yes	Yes	Yes	Yes	Yes	Yes	Yes
USA/MI-UM-10036935955/2020	EPI_ISL_847821	University of Michigan Clinical Microbiology Laboratory	Lauring Lab, University of Michigan, Department of Microbiology and Immunology	Valesano et al	Yes	Yes	Yes	Yes	Yes	Yes	Yes	Yes	Yes	Yes	Yes
USA/MI-UM-10036936556/2020	EPI_ISL_846719	University of Michigan Clinical Microbiology Laboratory	Lauring Lab, University of Michigan, Department of Microbiology and Immunology	Valesano et al	Yes	Yes	Yes	Yes	Yes	Yes	Yes	Yes	Yes	Yes	Yes
USA/MI-UM-10036936717/2020	EPI_ISL_846673	University of Michigan Clinical Microbiology Laboratory	Lauring Lab, University of Michigan, Department of Microbiology and Immunology	Valesano et al	Yes	Yes	Yes	Yes	Yes	Yes	Yes	Yes	Yes	Yes	Yes
USA/MI-UM-10036937627/2020	EPI_ISL_846679	University of Michigan Clinical Microbiology Laboratory	Lauring Lab, University of Michigan, Department of Microbiology and Immunology	Valesano et al	Yes	Yes	Yes	Yes	Yes	Yes	Yes	Yes	Yes	Yes	Yes
USA/MI-UM-10036937919/2020	EPI_ISL_846757	University of Michigan Clinical Microbiology Laboratory	Lauring Lab, University of Michigan, Department of Microbiology and Immunology	Valesano et al	Yes	Yes	Yes	Yes	Yes	Yes	Yes	Yes	Yes	Yes	Yes
USA/MI-UM-10036938231/2020	EPI_ISL_846756	University of Michigan Clinical Microbiology Laboratory	Lauring Lab, University of Michigan, Department of Microbiology and Immunology	Valesano et al	Yes	Yes	Yes	Yes	Yes	Yes	Yes	Yes	Yes	Yes	Yes
USA/MI-UM-10036939209/2020	EPI_ISL_846723	University of Michigan Clinical Microbiology Laboratory	Lauring Lab, University of Michigan, Department of Microbiology and Immunology	Valesano et al	Yes	Yes	Yes	Yes	Yes	Yes	Yes	Yes	Yes	Yes	Yes
USA/MI-UM-10036939228/2020	EPI_ISL_846700	University of Michigan Clinical Microbiology Laboratory	Lauring Lab, University of Michigan, Department of Microbiology and Immunology	Valesano et al	Yes	Yes	Yes	Yes	Yes	Yes	Yes	Yes	Yes	Yes	Yes
USA/MI-UM-10036939344/2020	EPI_ISL_846724	University of Michigan Clinical Microbiology Laboratory	Lauring Lab, University of Michigan, Department of Microbiology and Immunology	Valesano et al	Yes	Yes	Yes	Yes	Yes	Yes	Yes	Yes	Yes	Yes	Yes
USA/MI-UM-10036940093/2020	EPI_ISL_846729	University of Michigan Clinical Microbiology Laboratory	Lauring Lab, University of Michigan, Department of Microbiology and Immunology	Valesano et al	Yes	Yes	Yes	Yes	Yes	Yes	Yes	Yes	Yes	Yes	Yes
USA/MI-UM-10036940652/2020	EPI_ISL_846720	University of Michigan Clinical Microbiology Laboratory	Lauring Lab, University of Michigan, Department of Microbiology and Immunology	Valesano et al	Yes	Yes	Yes	Yes	Yes	Yes	Yes	Yes	Yes	Yes	Yes
USA/MI-UM-10036941109/2020	EPI_ISL_846658	University of Michigan Clinical Microbiology Laboratory	Lauring Lab, University of Michigan, Department of Microbiology and Immunology	Valesano et al	Yes	Yes	Yes	Yes	Yes	Yes	Yes	Yes	Yes	Yes	Yes
USA/MI-UM-10036941226/2020	EPI_ISL_846660	University of Michigan Clinical Microbiology Laboratory	Lauring Lab, University of Michigan, Department of Microbiology and Immunology	Valesano et al	Yes	Yes	Yes	Yes	Yes	Yes	Yes	Yes	Yes	Yes	Yes
USA/MI-UM-10036942317/2020	EPI_ISL_846672	University of Michigan Clinical Microbiology Laboratory	Lauring Lab, University of Michigan, Department of Microbiology and Immunology	Valesano et al	Yes	Yes	Yes	Yes	Yes	Yes	Yes	Yes	Yes	Yes	Yes
USA/MI-UM-10036942390/2020	EPI_ISL_846661	University of Michigan Clinical Microbiology Laboratory	Lauring Lab, University of Michigan, Department of Microbiology and Immunology	Valesano et al	Yes	Yes	Yes	Yes	Yes	Yes	Yes	Yes	Yes	Yes	Yes
USA/MI-UM-10036948263/2020	EPI_ISL_846694	University of Michigan Clinical Microbiology Laboratory	Lauring Lab, University of Michigan, Department of Microbiology and Immunology	Valesano et al	Yes	Yes	Yes	Yes	Yes	Yes	Yes	Yes	Yes	Yes	Yes
USA/MI-UM-10036948328/2020	EPI_ISL_846766	University of Michigan Clinical Microbiology Laboratory	Lauring Lab, University of Michigan, Department of Microbiology and Immunology	Valesano et al	Yes	Yes	Yes	Yes	Yes	Yes	Yes	Yes	Yes	Yes	Yes
USA/MI-UM-10036949177/2020	EPI_ISL_846764	University of Michigan Clinical Microbiology Laboratory	Lauring Lab, University of Michigan, Department of Microbiology and Immunology	Valesano et al	Yes	Yes	Yes	Yes	Yes	Yes	Yes	Yes	Yes	Yes	Yes
USA/MI-UM-10036949231/2020	EPI_ISL_846726	University of Michigan Clinical Microbiology Laboratory	Lauring Lab, University of Michigan, Department of Microbiology and Immunology	Valesano et al	Yes	Yes	Yes	Yes	Yes	Yes	Yes	Yes	Yes	Yes	Yes
USA/MI-UM-10036949870/2020	EPI_ISL_846668	University of Michigan Clinical Microbiology Laboratory	Lauring Lab, University of Michigan, Department of Microbiology and Immunology	Valesano et al	Yes	Yes	Yes	Yes	Yes	Yes	Yes	Yes	Yes	Yes	Yes
USA/MI-UM-10036949948/2020	EPI_ISL_846728	University of Michigan Clinical Microbiology Laboratory	Lauring Lab, University of Michigan, Department of Microbiology and Immunology	Valesano et al	Yes	Yes	Yes	Yes	Yes	Yes	Yes	Yes	Yes	Yes	Yes
USA/MI-UM-10036949950/2020	EPI_ISL_846732	University of Michigan Clinical Microbiology Laboratory	Lauring Lab, University of Michigan, Department of Microbiology and Immunology	Valesano et al	Yes	Yes	Yes	Yes	Yes	Yes	Yes	Yes	Yes	Yes	Yes
USA/MI-UM-10036950691/2020	EPI_ISL_846761	University of Michigan Clinical Microbiology Laboratory	Lauring Lab, University of Michigan, Department of Microbiology and Immunology	Valesano et al	Yes	Yes	Yes	Yes	Yes	Yes	Yes	Yes	Yes	Yes	Yes
USA/MI-UM-10036950807/2020	EPI_ISL_846730	University of Michigan Clinical Microbiology Laboratory	Lauring Lab, University of Michigan, Department of Microbiology and Immunology	Valesano et al	Yes	Yes	Yes	Yes	Yes	Yes	Yes	Yes	Yes	Yes	Yes
USA/MI-UM-10036951138/2020	EPI_ISL_846683	University of Michigan Clinical Microbiology Laboratory	Lauring Lab, University of Michigan, Department of Microbiology and Immunology	Valesano et al	Yes	Yes	Yes	Yes	Yes	Yes	Yes	Yes	Yes	Yes	Yes
USA/MI-UM-10036951182/2020	EPI_ISL_846680	University of Michigan Clinical Microbiology Laboratory	Lauring Lab, University of Michigan, Department of Microbiology and Immunology	Valesano et al	Yes	Yes	Yes	Yes	Yes	Yes	Yes	Yes	Yes	Yes	Yes
USA/MI-UM-10036951192/2020	EPI_ISL_846763	University of Michigan Clinical Microbiology Laboratory	Lauring Lab, University of Michigan, Department of Microbiology and Immunology	Valesano et al	Yes	Yes	Yes	Yes	Yes	Yes	Yes	Yes	Yes	Yes	Yes
USA/MI-UM-10036951258/2020	EPI_ISL_846699	University of Michigan Clinical Microbiology Laboratory	Lauring Lab, University of Michigan, Department of Microbiology and Immunology	Valesano et al	Yes	Yes	Yes	Yes	Yes	Yes	Yes	Yes	Yes	Yes	Yes
USA/MI-UM-10036951430/2020	EPI_ISL_846735	University of Michigan Clinical Microbiology Laboratory	Lauring Lab, University of Michigan, Department of Microbiology and Immunology	Valesano et al	Yes	Yes	Yes	Yes	Yes	Yes	Yes	Yes	Yes	Yes	Yes
USA/MI-UM-10036951538/2020	EPI_ISL_847822	University of Michigan Clinical Microbiology Laboratory	Lauring Lab, University of Michigan, Department of Microbiology and Immunology	Valesano et al	Yes	Yes	Yes	Yes	Yes	Yes	Yes	Yes	Yes	Yes	Yes
USA/MI-UM-10036951546/2020	EPI_ISL_846687	University of Michigan Clinical Microbiology Laboratory	Lauring Lab, University of Michigan, Department of Microbiology and Immunology	Valesano et al	Yes	Yes	Yes	Yes	Yes	Yes	Yes	Yes	Yes	Yes	Yes
USA/MI-UM-10036951552/2020	EPI_ISL_846765	University of Michigan Clinical Microbiology Laboratory	Lauring Lab, University of Michigan, Department of Microbiology and Immunology	Valesano et al	Yes	Yes	Yes	Yes	Yes	Yes	Yes	Yes	Yes	Yes	Yes
USA/MI-UM-10036952406/2020	EPI_ISL_846733	University of Michigan Clinical Microbiology Laboratory	Lauring Lab, University of Michigan, Department of Microbiology and Immunology	Valesano et al	Yes	Yes	Yes	Yes	Yes	Yes	Yes	Yes	Yes	Yes	Yes
USA/MI-UM-10036952670/2020	EPI_ISL_846727	University of Michigan Clinical Microbiology Laboratory	Lauring Lab, University of Michigan, Department of Microbiology and Immunology	Valesano et al	Yes	Yes	Yes	Yes	Yes	Yes	Yes	Yes	Yes	Yes	Yes
USA/MI-UM-10036952953/2020	EPI_ISL_846731	University of Michigan Clinical Microbiology Laboratory	Lauring Lab, University of Michigan, Department of Microbiology and Immunology	Valesano et al	Yes	Yes	Yes	Yes	Yes	Yes	Yes	Yes	Yes	Yes	Yes
USA/MI-UM-10036953926/2020	EPI_ISL_846718	University of Michigan Clinical Microbiology Laboratory	Lauring Lab, University of Michigan, Department of Microbiology and Immunology	Valesano et al	Yes	Yes	Yes	Yes	Yes	Yes	Yes	Yes	Yes	Yes	Yes
USA/MI-UM-10036957481/2020	EPI_ISL_846734	University of Michigan Clinical Microbiology Laboratory	Lauring Lab, University of Michigan, Department of Microbiology and Immunology	Valesano et al	Yes	Yes	Yes	Yes	Yes	Yes	Yes	Yes	Yes	Yes	Yes
USA/MI-UM-10036958114/2020	EPI_ISL_846701	University of Michigan Clinical Microbiology Laboratory	Lauring Lab, University of Michigan, Department of Microbiology and Immunology	Valesano et al	Yes	Yes	Yes	Yes	Yes	Yes	Yes	Yes	Yes	Yes	Yes
USA/MI-UM-10036964345/2020	EPI_ISL_846736	University of Michigan Clinical Microbiology Laboratory	Lauring Lab, University of Michigan, Department of Microbiology and Immunology	Valesano et al	Yes	Yes	Yes	Yes	Yes	Yes	Yes	Yes	Yes	Yes	Yes
USA/MI-UM-10036964451/2020	EPI_ISL_913206	University of Michigan Clinical Microbiology Laboratory	Lauring Lab, University of Michigan, Department of Microbiology and Immunology	Valesano et al	Yes	Yes	Yes	Yes	Yes	Yes	Yes	Yes	Yes	Yes	Yes
USA/MI-UM-10036966330/2020	EPI_ISL_846691	University of Michigan Clinical Microbiology Laboratory	Lauring Lab, University of Michigan, Department of Microbiology and Immunology	Valesano et al	Yes	Yes	Yes	Yes	Yes	Yes	Yes	Yes	Yes	Yes	Yes
USA/MI-UM-10036966783/2020	EPI_ISL_846695	University of Michigan Clinical Microbiology Laboratory	Lauring Lab, University of Michigan, Department of Microbiology and Immunology	Valesano et al	Yes	Yes	Yes	Yes	Yes	Yes	Yes	Yes	Yes	Yes	Yes
USA/MI-UM-10036966788/2020	EPI_ISL_846666	University of Michigan Clinical Microbiology Laboratory	Lauring Lab, University of Michigan, Department of Microbiology and Immunology	Valesano et al	Yes	Yes	Yes	Yes	Yes	Yes	Yes	Yes	Yes	Yes	Yes
USA/MI-UM-10036968386/2020	EPI_ISL_846738	University of Michigan Clinical Microbiology Laboratory	Lauring Lab, University of Michigan, Department of Microbiology and Immunology	Valesano et al	Yes	Yes	Yes	Yes	Yes	Yes	Yes	Yes	Yes	Yes	Yes
USA/MI-UM-10036968638/2020	EPI_ISL_846768	University of Michigan Clinical Microbiology Laboratory	Lauring Lab, University of Michigan, Department of Microbiology and Immunology	Valesano et al	Yes	Yes	Yes	Yes	Yes	Yes	Yes	Yes	Yes	Yes	Yes
USA/MI-UM-10036968733/2020	EPI_ISL_846745	University of Michigan Clinical Microbiology Laboratory	Lauring Lab, University of Michigan, Department of Microbiology and Immunology	Valesano et al	Yes	Yes	Yes	Yes	Yes	Yes	Yes	Yes	Yes	Yes	Yes
USA/MI-UM-10036970408/2020	EPI_ISL_846698	University of Michigan Clinical Microbiology Laboratory	Lauring Lab, University of Michigan, Department of Microbiology and Immunology	Valesano et al	Yes	Yes	Yes	Yes	Yes	Yes	Yes	Yes	Yes	Yes	Yes
USA/MI-UM-10036971477/2020	EPI_ISL_846693	University of Michigan Clinical Microbiology Laboratory	Lauring Lab, University of Michigan, Department of Microbiology and Immunology	Valesano et al	Yes	Yes	Yes	Yes	Yes	Yes	Yes	Yes	Yes	Yes	Yes
USA/MI-UM-10036971877/2020	EPI_ISL_846685	University of Michigan Clinical Microbiology Laboratory	Lauring Lab, University of Michigan, Department of Microbiology and Immunology	Valesano et al	Yes	Yes	Yes	Yes	Yes	Yes	Yes	Yes	Yes	Yes	Yes
USA/MI-UM-10036972413/2020	EPI_ISL_846769	University of Michigan Clinical Microbiology Laboratory	Lauring Lab, University of Michigan, Department of Microbiology and Immunology	Valesano et al	Yes	Yes	Yes	Yes	Yes	Yes	Yes	Yes	Yes	Yes	Yes
USA/MI-UM-10036972669/2020	EPI_ISL_846667	University of Michigan Clinical Microbiology Laboratory	Lauring Lab, University of Michigan, Department of Microbiology and Immunology	Valesano et al	Yes	Yes	Yes	Yes	Yes	Yes	Yes	Yes	Yes	Yes	Yes
USA/MI-UM-10036974380/2020	EPI_ISL_846773	University of Michigan Clinical Microbiology Laboratory	Lauring Lab, University of Michigan, Department of Microbiology and Immunology	Valesano et al	Yes	Yes	Yes	Yes	Yes	Yes	Yes	Yes	Yes	Yes	Yes
USA/MI-UM-10036974451/2020	EPI_ISL_913208	University of Michigan Clinical Microbiology Laboratory	Lauring Lab, University of Michigan, Department of Microbiology and Immunology	Valesano et al	Yes	Yes	Yes	Yes	Yes	Yes	Yes	Yes	Yes	Yes	Yes
USA/MI-UM-10036975103/2020	EPI_ISL_846770	University of Michigan Clinical Microbiology Laboratory	Lauring Lab, University of Michigan, Department of Microbiology and Immunology	Valesano et al	No	Yes	Yes	Yes	Yes	Yes	Yes	Yes	Yes	Yes	Yes
USA/MI-UM-10036976169/2020	EPI_ISL_846747	University of Michigan Clinical Microbiology Laboratory	Lauring Lab, University of Michigan, Department of Microbiology and Immunology	Valesano et al	Yes	Yes	Yes	Yes	Yes	Yes	Yes	Yes	Yes	Yes	Yes
USA/MI-UM-10036976447/2020	EPI_ISL_913202	University of Michigan Clinical Microbiology Laboratory	Lauring Lab, University of Michigan, Department of Microbiology and Immunology	Valesano et al	Yes	Yes	Yes	Yes	Yes	Yes	Yes	Yes	Yes	Yes	Yes
USA/MI-UM-10036976670/2020	EPI_ISL_913207	University of Michigan Clinical Microbiology Laboratory	Lauring Lab, University of Michigan, Department of Microbiology and Immunology	Valesano et al	Yes	Yes	Yes	Yes	Yes	Yes	Yes	Yes	Yes	Yes	Yes
USA/MI-UM-10036976750/2020	EPI_ISL_846659	University of Michigan Clinical Microbiology Laboratory	Lauring Lab, University of Michigan, Department of Microbiology and Immunology	Valesano et al	Yes	Yes	Yes	Yes	Yes	Yes	Yes	Yes	Yes	Yes	Yes
USA/MI-UM-10036977041/2020	EPI_ISL_846767	University of Michigan Clinical Microbiology Laboratory	Lauring Lab, University of Michigan, Department of Microbiology and Immunology	Valesano et al	Yes	Yes	Yes	Yes	Yes	Yes	Yes	Yes	Yes	Yes	Yes
USA/MI-UM-10036977436/2020	EPI_ISL_846669	University of Michigan Clinical Microbiology Laboratory	Lauring Lab, University of Michigan, Department of Microbiology and Immunology	Valesano et al	Yes	Yes	Yes	Yes	Yes	Yes	Yes	Yes	Yes	Yes	Yes
USA/MI-UM-10036977589/2020	EPI_ISL_846676	University of Michigan Clinical Microbiology Laboratory	Lauring Lab, University of Michigan, Department of Microbiology and Immunology	Valesano et al	Yes	Yes	Yes	Yes	Yes	Yes	Yes	Yes	Yes	Yes	Yes
USA/MI-UM-10036977895/2020	EPI_ISL_846690	University of Michigan Clinical Microbiology Laboratory	Lauring Lab, University of Michigan, Department of Microbiology and Immunology	Valesano et al	Yes	Yes	Yes	Yes	Yes	Yes	Yes	Yes	Yes	Yes	Yes
USA/MI-UM-10036977899/2020	EPI_ISL_846684	University of Michigan Clinical Microbiology Laboratory	Lauring Lab, University of Michigan, Department of Microbiology and Immunology	Valesano et al	Yes	Yes	Yes	Yes	Yes	Yes	Yes	Yes	Yes	Yes	Yes
USA/MI-UM-10036984530/2020	EPI_ISL_913160	University of Michigan Clinical Microbiology Laboratory	Lauring Lab, University of Michigan, Department of Microbiology and Immunology	Valesano et al	Yes	Yes	Yes	Yes	Yes	Yes	Yes	Yes	Yes	Yes	Yes
USA/MI-UM-10036984584/2020	EPI_ISL_913234	University of Michigan Clinical Microbiology Laboratory	Lauring Lab, University of Michigan, Department of Microbiology and Immunology	Valesano et al	Yes	Yes	Yes	Yes	Yes	Yes	Yes	Yes	Yes	Yes	Yes
USA/MI-UM-10036984717/2020	EPI_ISL_913238	University of Michigan Clinical Microbiology Laboratory	Lauring Lab, University of Michigan, Department of Microbiology and Immunology	Valesano et al	Yes	Yes	Yes	Yes	Yes	Yes	Yes	Yes	Yes	Yes	Yes
USA/MI-UM-10036985146/2020	EPI_ISL_846682	University of Michigan Clinical Microbiology Laboratory	Lauring Lab, University of Michigan, Department of Microbiology and Immunology	Valesano et al	Yes	Yes	Yes	Yes	Yes	Yes	Yes	Yes	Yes	Yes	Yes
USA/MI-UM-10036985191/2020	EPI_ISL_846702	University of Michigan Clinical Microbiology Laboratory	Lauring Lab, University of Michigan, Department of Microbiology and Immunology	Valesano et al	Yes	Yes	Yes	Yes	Yes	Yes	Yes	Yes	Yes	Yes	Yes
USA/MI-UM-10036985558/2020	EPI_ISL_913235	University of Michigan Clinical Microbiology Laboratory	Lauring Lab, University of Michigan, Department of Microbiology and Immunology	Valesano et al	Yes	Yes	Yes	Yes	Yes	Yes	Yes	Yes	Yes	Yes	Yes
USA/MI-UM-10036985800/2020	EPI_ISL_913229	University of Michigan Clinical Microbiology Laboratory	Lauring Lab, University of Michigan, Department of Microbiology and Immunology	Valesano et al	Yes	Yes	Yes	Yes	Yes	Yes	Yes	Yes	Yes	Yes	Yes
USA/MI-UM-10036985911/2020	EPI_ISL_913236	University of Michigan Clinical Microbiology Laboratory	Lauring Lab, University of Michigan, Department of Microbiology and Immunology	Valesano et al	Yes	Yes	Yes	Yes	Yes	Yes	Yes	Yes	Yes	Yes	Yes
USA/MI-UM-10036986265/2020	EPI_ISL_846737	University of Michigan Clinical Microbiology Laboratory	Lauring Lab, University of Michigan, Department of Microbiology and Immunology	Valesano et al	Yes	Yes	Yes	Yes	Yes	Yes	Yes	Yes	Yes	Yes	Yes
USA/MI-UM-10036986355/2020	EPI_ISL_913226	University of Michigan Clinical Microbiology Laboratory	Lauring Lab, University of Michigan, Department of Microbiology and Immunology	Valesano et al	Yes	Yes	Yes	Yes	Yes	Yes	Yes	Yes	Yes	Yes	Yes
USA/MI-UM-10036986400/2020	EPI_ISL_913240	University of Michigan Clinical Microbiology Laboratory	Lauring Lab, University of Michigan, Department of Microbiology and Immunology	Valesano et al	Yes	Yes	Yes	Yes	Yes	Yes	Yes	Yes	Yes	Yes	Yes
USA/MI-UM-10036986538/2020	EPI_ISL_846686	University of Michigan Clinical Microbiology Laboratory	Lauring Lab, University of Michigan, Department of Microbiology and Immunology	Valesano et al	Yes	Yes	Yes	Yes	Yes	Yes	Yes	Yes	Yes	Yes	Yes
USA/MI-UM-10036986547/2020	EPI_ISL_846665	University of Michigan Clinical Microbiology Laboratory	Lauring Lab, University of Michigan, Department of Microbiology and Immunology	Valesano et al	Yes	Yes	Yes	Yes	Yes	Yes	Yes	Yes	Yes	Yes	Yes
USA/MI-UM-10036986738/2020	EPI_ISL_846696	University of Michigan Clinical Microbiology Laboratory	Lauring Lab, University of Michigan, Department of Microbiology and Immunology	Valesano et al	Yes	Yes	Yes	Yes	Yes	Yes	Yes	Yes	Yes	Yes	Yes
USA/MI-UM-10036986884/2020	EPI_ISL_913218	University of Michigan Clinical Microbiology Laboratory	Lauring Lab, University of Michigan, Department of Microbiology and Immunology	Valesano et al	Yes	Yes	Yes	Yes	Yes	Yes	Yes	Yes	Yes	Yes	Yes
USA/MI-UM-10036986920/2020	EPI_ISL_913239	University of Michigan Clinical Microbiology Laboratory	Lauring Lab, University of Michigan, Department of Microbiology and Immunology	Valesano et al	Yes	Yes	Yes	Yes	Yes	Yes	Yes	Yes	Yes	Yes	Yes
USA/MI-UM-10036987489/2020	EPI_ISL_913222	University of Michigan Clinical Microbiology Laboratory	Lauring Lab, University of Michigan, Department of Microbiology and Immunology	Valesano et al	Yes	Yes	Yes	Yes	Yes	Yes	Yes	Yes	Yes	Yes	Yes
USA/MI-UM-10036987582/2020	EPI_ISL_913219	University of Michigan Clinical Microbiology Laboratory	Lauring Lab, University of Michigan, Department of Microbiology and Immunology	Valesano et al	Yes	Yes	Yes	Yes	Yes	Yes	Yes	Yes	Yes	Yes	Yes
USA/MI-UM-10036987591/2020	EPI_ISL_846739	University of Michigan Clinical Microbiology Laboratory	Lauring Lab, University of Michigan, Department of Microbiology and Immunology	Valesano et al	Yes	Yes	Yes	Yes	Yes	Yes	Yes	Yes	Yes	Yes	Yes
USA/MI-UM-10036987737/2020	EPI_ISL_913201	University of Michigan Clinical Microbiology Laboratory	Lauring Lab, University of Michigan, Department of Microbiology and Immunology	Valesano et al	Yes	Yes	Yes	Yes	Yes	Yes	Yes	Yes	Yes	Yes	Yes
USA/MI-UM-10036988301/2020	EPI_ISL_846771	University of Michigan Clinical Microbiology Laboratory	Lauring Lab, University of Michigan, Department of Microbiology and Immunology	Valesano et al	Yes	Yes	Yes	Yes	Yes	Yes	Yes	Yes	Yes	Yes	Yes
USA/MI-UM-10036989523/2020	EPI_ISL_913231	University of Michigan Clinical Microbiology Laboratory	Lauring Lab, University of Michigan, Department of Microbiology and Immunology	Valesano et al	Yes	Yes	Yes	Yes	Yes	Yes	Yes	Yes	Yes	Yes	Yes
USA/MI-UM-10036989527/2020	EPI_ISL_913205	University of Michigan Clinical Microbiology Laboratory	Lauring Lab, University of Michigan, Department of Microbiology and Immunology	Valesano et al	Yes	Yes	Yes	Yes	Yes	Yes	Yes	Yes	Yes	Yes	Yes
USA/MI-UM-10036989544/2020	EPI_ISL_913132	University of Michigan Clinical Microbiology Laboratory	Lauring Lab, University of Michigan, Department of Microbiology and Immunology	Valesano et al	Yes	Yes	Yes	Yes	Yes	Yes	Yes	Yes	Yes	Yes	Yes
USA/MI-UM-10036989567/2020	EPI_ISL_1132986	University of Michigan Clinical Microbiology Laboratory	Lauring Lab, University of Michigan, Department of Microbiology and Immunology	Valesano et al	Yes	Yes	Yes	Yes	Yes	Yes	Yes	Yes	Yes	Yes	Yes
USA/MI-UM-10036989835/2020	EPI_ISL_846743	University of Michigan Clinical Microbiology Laboratory	Lauring Lab, University of Michigan, Department of Microbiology and Immunology	Valesano et al	Yes	Yes	Yes	Yes	Yes	Yes	Yes	Yes	Yes	Yes	Yes
USA/MI-UM-10036990195/2020	EPI_ISL_913230	University of Michigan Clinical Microbiology Laboratory	Lauring Lab, University of Michigan, Department of Microbiology and Immunology	Valesano et al	Yes	Yes	Yes	Yes	Yes	Yes	Yes	Yes	Yes	Yes	Yes
USA/MI-UM-10036992392/2020	EPI_ISL_913233	University of Michigan Clinical Microbiology Laboratory	Lauring Lab, University of Michigan, Department of Microbiology and Immunology	Valesano et al	Yes	Yes	Yes	Yes	Yes	Yes	Yes	Yes	Yes	Yes	Yes
USA/MI-UM-10036992573/2020	EPI_ISL_1132987	University of Michigan Clinical Microbiology Laboratory	Lauring Lab, University of Michigan, Department of Microbiology and Immunology	Valesano et al	Yes	Yes	Yes	Yes	Yes	Yes	Yes	Yes	Yes	Yes	Yes
USA/MI-UM-10036992580/2020	EPI_ISL_913213	University of Michigan Clinical Microbiology Laboratory	Lauring Lab, University of Michigan, Department of Microbiology and Immunology	Valesano et al	Yes	Yes	Yes	Yes	Yes	Yes	Yes	Yes	Yes	Yes	Yes
USA/MI-UM-10036992583/2020	EPI_ISL_913221	University of Michigan Clinical Microbiology Laboratory	Lauring Lab, University of Michigan, Department of Microbiology and Immunology	Valesano et al	Yes	Yes	Yes	Yes	Yes	Yes	Yes	Yes	Yes	Yes	Yes
USA/MI-UM-10036992645/2020	EPI_ISL_913232	University of Michigan Clinical Microbiology Laboratory	Lauring Lab, University of Michigan, Department of Microbiology and Immunology	Valesano et al	Yes	Yes	Yes	Yes	Yes	Yes	Yes	Yes	Yes	Yes	Yes
USA/MI-UM-10036992769/2020	EPI_ISL_846742	University of Michigan Clinical Microbiology Laboratory	Lauring Lab, University of Michigan, Department of Microbiology and Immunology	Valesano et al	Yes	Yes	Yes	Yes	Yes	Yes	Yes	Yes	Yes	Yes	Yes
USA/MI-UM-10036993206/2020	EPI_ISL_913224	University of Michigan Clinical Microbiology Laboratory	Lauring Lab, University of Michigan, Department of Microbiology and Immunology	Valesano et al	Yes	Yes	Yes	Yes	Yes	Yes	Yes	Yes	Yes	Yes	Yes
USA/MI-UM-10036993207/2020	EPI_ISL_846670	University of Michigan Clinical Microbiology Laboratory	Lauring Lab, University of Michigan, Department of Microbiology and Immunology	Valesano et al	Yes	Yes	Yes	Yes	Yes	Yes	Yes	Yes	Yes	Yes	Yes
USA/MI-UM-10036993412/2020	EPI_ISL_846744	University of Michigan Clinical Microbiology Laboratory	Lauring Lab, University of Michigan, Department of Microbiology and Immunology	Valesano et al	Yes	Yes	Yes	Yes	Yes	Yes	Yes	Yes	Yes	Yes	Yes
USA/MI-UM-10036993501/2020	EPI_ISL_913204	University of Michigan Clinical Microbiology Laboratory	Lauring Lab, University of Michigan, Department of Microbiology and Immunology	Valesano et al	Yes	Yes	Yes	Yes	Yes	Yes	Yes	Yes	Yes	Yes	Yes
USA/MI-UM-10036993806/2020	EPI_ISL_913237	University of Michigan Clinical Microbiology Laboratory	Lauring Lab, University of Michigan, Department of Microbiology and Immunology	Valesano et al	Yes	Yes	Yes	Yes	Yes	Yes	Yes	Yes	Yes	Yes	Yes
USA/MI-UM-10036993919/2020	EPI_ISL_913210	University of Michigan Clinical Microbiology Laboratory	Lauring Lab, University of Michigan, Department of Microbiology and Immunology	Valesano et al	Yes	Yes	Yes	Yes	Yes	Yes	Yes	Yes	Yes	Yes	Yes
USA/MI-UM-10036994236/2020	EPI_ISL_873144	University of Michigan Clinical Microbiology Laboratory	Lauring Lab, University of Michigan, Department of Microbiology and Immunology	Valesano et al	Yes	Yes	Yes	Yes	Yes	Yes	Yes	Yes	Yes	Yes	Yes
USA/MI-UM-10036994256/2020	EPI_ISL_873143	University of Michigan Clinical Microbiology Laboratory	Lauring Lab, University of Michigan, Department of Microbiology and Immunology	Valesano et al	Yes	Yes	Yes	Yes	Yes	Yes	Yes	Yes	Yes	Yes	Yes
USA/MI-UM-10036994282/2020	EPI_ISL_913223	University of Michigan Clinical Microbiology Laboratory	Lauring Lab, University of Michigan, Department of Microbiology and Immunology	Valesano et al	Yes	Yes	Yes	Yes	Yes	Yes	Yes	Yes	Yes	Yes	Yes
USA/MI-UM-10036994331/2020	EPI_ISL_913517	University of Michigan Clinical Microbiology Laboratory	Lauring Lab, University of Michigan, Department of Microbiology and Immunology	Valesano et al	Yes	Yes	Yes	Yes	Yes	Yes	Yes	Yes	Yes	Yes	Yes
USA/MI-UM-10036994409/2020	EPI_ISL_846703	University of Michigan Clinical Microbiology Laboratory	Lauring Lab, University of Michigan, Department of Microbiology and Immunology	Valesano et al	Yes	Yes	Yes	Yes	Yes	Yes	Yes	Yes	Yes	Yes	Yes
USA/MI-UM-10036994664/2020	EPI_ISL_913209	University of Michigan Clinical Microbiology Laboratory	Lauring Lab, University of Michigan, Department of Microbiology and Immunology	Valesano et al	Yes	Yes	Yes	Yes	Yes	Yes	Yes	Yes	Yes	Yes	Yes
USA/MI-UM-10036995084/2020	EPI_ISL_1132991	University of Michigan Clinical Microbiology Laboratory	Lauring Lab, University of Michigan, Department of Microbiology and Immunology	Valesano et al	Yes	Yes	Yes	Yes	Yes	Yes	Yes	Yes	Yes	Yes	Yes
USA/MI-UM-10036995086/2020	EPI_ISL_913225	University of Michigan Clinical Microbiology Laboratory	Lauring Lab, University of Michigan, Department of Microbiology and Immunology	Valesano et al	Yes	Yes	Yes	Yes	Yes	Yes	Yes	Yes	Yes	Yes	Yes
USA/MI-UM-10036995343/2020	EPI_ISL_873146	University of Michigan Clinical Microbiology Laboratory	Lauring Lab, University of Michigan, Department of Microbiology and Immunology	Valesano et al	Yes	Yes	Yes	Yes	Yes	Yes	Yes	Yes	Yes	Yes	Yes
USA/MI-UM-10036995497/2020	EPI_ISL_913220	University of Michigan Clinical Microbiology Laboratory	Lauring Lab, University of Michigan, Department of Microbiology and Immunology	Valesano et al	Yes	Yes	Yes	Yes	Yes	Yes	Yes	Yes	Yes	Yes	Yes
USA/MI-UM-10036995509/2020	EPI_ISL_913241	University of Michigan Clinical Microbiology Laboratory	Lauring Lab, University of Michigan, Department of Microbiology and Immunology	Valesano et al	Yes	Yes	Yes	Yes	Yes	Yes	Yes	Yes	Yes	Yes	Yes
USA/MI-UM-10036996398/2020	EPI_ISL_1132996	University of Michigan Clinical Microbiology Laboratory	Lauring Lab, University of Michigan, Department of Microbiology and Immunology	Valesano et al	Yes	Yes	Yes	Yes	Yes	Yes	Yes	Yes	Yes	Yes	Yes
USA/MI-UM-10036996410/2020	EPI_ISL_846772	University of Michigan Clinical Microbiology Laboratory	Lauring Lab, University of Michigan, Department of Microbiology and Immunology	Valesano et al	Yes	Yes	Yes	Yes	Yes	Yes	Yes	Yes	Yes	Yes	Yes
USA/MI-UM-10036997281/2020	EPI_ISL_913228	University of Michigan Clinical Microbiology Laboratory	Lauring Lab, University of Michigan, Department of Microbiology and Immunology	Valesano et al	Yes	Yes	Yes	Yes	Yes	Yes	Yes	Yes	Yes	Yes	Yes
USA/MI-UM-10036997681/2020	EPI_ISL_846740	University of Michigan Clinical Microbiology Laboratory	Lauring Lab, University of Michigan, Department of Microbiology and Immunology	Valesano et al	Yes	Yes	Yes	Yes	Yes	Yes	Yes	Yes	Yes	Yes	Yes
USA/MI-UM-10036997733/2020	EPI_ISL_913227	University of Michigan Clinical Microbiology Laboratory	Lauring Lab, University of Michigan, Department of Microbiology and Immunology	Valesano et al	Yes	Yes	Yes	Yes	Yes	Yes	Yes	Yes	Yes	Yes	Yes
USA/MI-UM-10036997801/2020	EPI_ISL_913518	University of Michigan Clinical Microbiology Laboratory	Lauring Lab, University of Michigan, Department of Microbiology and Immunology	Valesano et al	Yes	Yes	Yes	Yes	Yes	Yes	Yes	Yes	Yes	Yes	Yes
USA/MI-UM-10036997975/2020	EPI_ISL_846664	University of Michigan Clinical Microbiology Laboratory	Lauring Lab, University of Michigan, Department of Microbiology and Immunology	Valesano et al	Yes	Yes	Yes	Yes	Yes	Yes	Yes	Yes	Yes	Yes	Yes
USA/MI-UM-10036998090/2020	EPI_ISL_846656	University of Michigan Clinical Microbiology Laboratory	Lauring Lab, University of Michigan, Department of Microbiology and Immunology	Valesano et al	Yes	Yes	Yes	Yes	Yes	Yes	Yes	Yes	Yes	Yes	Yes
USA/MI-UM-10036998182/2020	EPI_ISL_913151	University of Michigan Clinical Microbiology Laboratory	Lauring Lab, University of Michigan, Department of Microbiology and Immunology	Valesano et al	Yes	Yes	Yes	Yes	Yes	Yes	Yes	Yes	Yes	Yes	Yes
USA/MI-UM-10037004462/2020	EPI_ISL_913215	University of Michigan Clinical Microbiology Laboratory	Lauring Lab, University of Michigan, Department of Microbiology and Immunology	Valesano et al	Yes	Yes	Yes	Yes	Yes	Yes	Yes	Yes	Yes	Yes	Yes
USA/MI-UM-10037006131/2020	EPI_ISL_913203	University of Michigan Clinical Microbiology Laboratory	Lauring Lab, University of Michigan, Department of Microbiology and Immunology	Valesano et al	Yes	Yes	Yes	Yes	Yes	Yes	Yes	Yes	Yes	Yes	Yes
USA/MI-UM-10037006641/2020	EPI_ISL_846677	University of Michigan Clinical Microbiology Laboratory	Lauring Lab, University of Michigan, Department of Microbiology and Immunology	Valesano et al	Yes	Yes	Yes	Yes	Yes	Yes	Yes	Yes	Yes	Yes	Yes
USA/MI-UM-10037006719/2020	EPI_ISL_1132977	University of Michigan Clinical Microbiology Laboratory	Lauring Lab, University of Michigan, Department of Microbiology and Immunology	Valesano et al	Yes	Yes	Yes	Yes	Yes	Yes	Yes	Yes	Yes	Yes	Yes
USA/MI-UM-10037007028/2020	EPI_ISL_913246	University of Michigan Clinical Microbiology Laboratory	Lauring Lab, University of Michigan, Department of Microbiology and Immunology	Valesano et al	Yes	Yes	Yes	Yes	Yes	Yes	Yes	Yes	Yes	Yes	Yes
USA/MI-UM-10037007491/2020	EPI_ISL_846741	University of Michigan Clinical Microbiology Laboratory	Lauring Lab, University of Michigan, Department of Microbiology and Immunology	Valesano et al	Yes	Yes	Yes	Yes	Yes	Yes	Yes	Yes	Yes	Yes	Yes
USA/MI-UM-10037007972/2020	EPI_ISL_913242	University of Michigan Clinical Microbiology Laboratory	Lauring Lab, University of Michigan, Department of Microbiology and Immunology	Valesano et al	Yes	Yes	Yes	Yes	Yes	Yes	Yes	Yes	Yes	Yes	Yes
USA/MI-UM-10037008233/2020	EPI_ISL_846671	University of Michigan Clinical Microbiology Laboratory	Lauring Lab, University of Michigan, Department of Microbiology and Immunology	Valesano et al	Yes	Yes	Yes	Yes	Yes	Yes	Yes	Yes	Yes	Yes	Yes
USA/MI-UM-10037008781/2020	EPI_ISL_913217	University of Michigan Clinical Microbiology Laboratory	Lauring Lab, University of Michigan, Department of Microbiology and Immunology	Valesano et al	Yes	Yes	Yes	Yes	Yes	Yes	Yes	Yes	Yes	Yes	Yes
USA/MI-UM-10037008850/2020	EPI_ISL_913252	University of Michigan Clinical Microbiology Laboratory	Lauring Lab, University of Michigan, Department of Microbiology and Immunology	Valesano et al	Yes	Yes	Yes	Yes	Yes	Yes	Yes	Yes	Yes	Yes	Yes
USA/MI-UM-10037009231/2020	EPI_ISL_873132	University of Michigan Clinical Microbiology Laboratory	Lauring Lab, University of Michigan, Department of Microbiology and Immunology	Valesano et al	Yes	Yes	Yes	Yes	Yes	Yes	Yes	Yes	Yes	Yes	Yes
USA/MI-UM-10037009235/2020	EPI_ISL_913212	University of Michigan Clinical Microbiology Laboratory	Lauring Lab, University of Michigan, Department of Microbiology and Immunology	Valesano et al	Yes	Yes	Yes	Yes	Yes	Yes	Yes	Yes	Yes	Yes	Yes
USA/MI-UM-10037009755/2020	EPI_ISL_1132976	University of Michigan Clinical Microbiology Laboratory	Lauring Lab, University of Michigan, Department of Microbiology and Immunology	Valesano et al	Yes	Yes	Yes	Yes	Yes	Yes	Yes	Yes	Yes	Yes	Yes
USA/MI-UM-10037009767/2020	EPI_ISL_1132972	University of Michigan Clinical Microbiology Laboratory	Lauring Lab, University of Michigan, Department of Microbiology and Immunology	Valesano et al	Yes	Yes	Yes	Yes	Yes	Yes	Yes	Yes	Yes	Yes	Yes
USA/MI-UM-10037010090/2020	EPI_ISL_1132980	University of Michigan Clinical Microbiology Laboratory	Lauring Lab, University of Michigan, Department of Microbiology and Immunology	Valesano et al	Yes	Yes	Yes	Yes	Yes	Yes	Yes	Yes	Yes	Yes	Yes
USA/MI-UM-10037010410/2020	EPI_ISL_1132973	University of Michigan Clinical Microbiology Laboratory	Lauring Lab, University of Michigan, Department of Microbiology and Immunology	Valesano et al	Yes	Yes	Yes	Yes	Yes	Yes	Yes	Yes	Yes	Yes	Yes
USA/MI-UM-10037010822/2020	EPI_ISL_913157	University of Michigan Clinical Microbiology Laboratory	Lauring Lab, University of Michigan, Department of Microbiology and Immunology	Valesano et al	Yes	Yes	Yes	Yes	Yes	Yes	Yes	Yes	Yes	Yes	Yes
USA/MI-UM-10037011419/2020	EPI_ISL_873138	University of Michigan Clinical Microbiology Laboratory	Lauring Lab, University of Michigan, Department of Microbiology and Immunology	Valesano et al	Yes	Yes	Yes	Yes	Yes	Yes	Yes	Yes	Yes	Yes	Yes
USA/MI-UM-10037011765/2020	EPI_ISL_913245	University of Michigan Clinical Microbiology Laboratory	Lauring Lab, University of Michigan, Department of Microbiology and Immunology	Valesano et al	Yes	Yes	Yes	Yes	Yes	Yes	Yes	Yes	Yes	Yes	Yes
USA/MI-UM-10037011793/2020	EPI_ISL_1132999	University of Michigan Clinical Microbiology Laboratory	Lauring Lab, University of Michigan, Department of Microbiology and Immunology	Valesano et al	Yes	Yes	Yes	Yes	Yes	Yes	Yes	Yes	Yes	Yes	Yes
USA/MI-UM-10037011864/2020	EPI_ISL_913244	University of Michigan Clinical Microbiology Laboratory	Lauring Lab, University of Michigan, Department of Microbiology and Immunology	Valesano et al	Yes	Yes	Yes	Yes	Yes	Yes	Yes	Yes	Yes	Yes	Yes
USA/MI-UM-10037011917/2020	EPI_ISL_1132984	University of Michigan Clinical Microbiology Laboratory	Lauring Lab, University of Michigan, Department of Microbiology and Immunology	Valesano et al	Yes	Yes	Yes	Yes	Yes	Yes	Yes	Yes	Yes	Yes	Yes
USA/MI-UM-10037011937/2020	EPI_ISL_1132974	University of Michigan Clinical Microbiology Laboratory	Lauring Lab, University of Michigan, Department of Microbiology and Immunology	Valesano et al	Yes	Yes	Yes	Yes	Yes	Yes	Yes	Yes	Yes	Yes	Yes
USA/MI-UM-10037012143/2020	EPI_ISL_913248	University of Michigan Clinical Microbiology Laboratory	Lauring Lab, University of Michigan, Department of Microbiology and Immunology	Valesano et al	Yes	Yes	Yes	Yes	Yes	Yes	Yes	Yes	Yes	Yes	Yes
USA/MI-UM-10037012157/2020	EPI_ISL_913211	University of Michigan Clinical Microbiology Laboratory	Lauring Lab, University of Michigan, Department of Microbiology and Immunology	Valesano et al	Yes	Yes	Yes	Yes	Yes	Yes	Yes	Yes	Yes	Yes	Yes
USA/MI-UM-10037012178/2020	EPI_ISL_913214	University of Michigan Clinical Microbiology Laboratory	Lauring Lab, University of Michigan, Department of Microbiology and Immunology	Valesano et al	Yes	Yes	Yes	Yes	Yes	Yes	Yes	Yes	Yes	Yes	Yes
USA/MI-UM-10037012230/2020	EPI_ISL_913122	University of Michigan Clinical Microbiology Laboratory	Lauring Lab, University of Michigan, Department of Microbiology and Immunology	Valesano et al	Yes	Yes	Yes	Yes	Yes	Yes	Yes	Yes	Yes	Yes	Yes
USA/MI-UM-10037012676/2020	EPI_ISL_913255	University of Michigan Clinical Microbiology Laboratory	Lauring Lab, University of Michigan, Department of Microbiology and Immunology	Valesano et al	Yes	Yes	Yes	Yes	Yes	Yes	Yes	Yes	Yes	Yes	Yes
USA/MI-UM-10037012793/2020	EPI_ISL_1132995	University of Michigan Clinical Microbiology Laboratory	Lauring Lab, University of Michigan, Department of Microbiology and Immunology	Valesano et al	Yes	Yes	Yes	Yes	Yes	Yes	Yes	Yes	Yes	Yes	Yes
USA/MI-UM-10037012898/2020	EPI_ISL_1132971	University of Michigan Clinical Microbiology Laboratory	Lauring Lab, University of Michigan, Department of Microbiology and Immunology	Valesano et al	Yes	Yes	Yes	Yes	Yes	Yes	Yes	Yes	Yes	Yes	Yes
USA/MI-UM-10037013207/2020	EPI_ISL_1133001	University of Michigan Clinical Microbiology Laboratory	Lauring Lab, University of Michigan, Department of Microbiology and Immunology	Valesano et al	Yes	Yes	Yes	Yes	Yes	Yes	Yes	Yes	Yes	Yes	Yes
USA/MI-UM-10037013454/2020	EPI_ISL_913247	University of Michigan Clinical Microbiology Laboratory	Lauring Lab, University of Michigan, Department of Microbiology and Immunology	Valesano et al	Yes	Yes	Yes	Yes	Yes	Yes	Yes	Yes	Yes	Yes	Yes
USA/MI-UM-10037013667/2020	EPI_ISL_1132994	University of Michigan Clinical Microbiology Laboratory	Lauring Lab, University of Michigan, Department of Microbiology and Immunology	Valesano et al	Yes	Yes	Yes	Yes	Yes	Yes	Yes	Yes	Yes	Yes	Yes
USA/MI-UM-10037013685/2020	EPI_ISL_913249	University of Michigan Clinical Microbiology Laboratory	Lauring Lab, University of Michigan, Department of Microbiology and Immunology	Valesano et al	Yes	Yes	Yes	Yes	Yes	Yes	Yes	Yes	Yes	Yes	Yes
USA/MI-UM-10037013686/2020	EPI_ISL_913216	University of Michigan Clinical Microbiology Laboratory	Lauring Lab, University of Michigan, Department of Microbiology and Immunology	Valesano et al	Yes	Yes	Yes	Yes	Yes	Yes	Yes	Yes	Yes	Yes	Yes
USA/MI-UM-10037013707/2020	EPI_ISL_913243	University of Michigan Clinical Microbiology Laboratory	Lauring Lab, University of Michigan, Department of Microbiology and Immunology	Valesano et al	Yes	Yes	Yes	Yes	Yes	Yes	Yes	Yes	Yes	Yes	Yes
USA/MI-UM-10037013991/2020	EPI_ISL_913254	University of Michigan Clinical Microbiology Laboratory	Lauring Lab, University of Michigan, Department of Microbiology and Immunology	Valesano et al	Yes	Yes	Yes	Yes	Yes	Yes	Yes	Yes	Yes	Yes	Yes
USA/MI-UM-10037014252/2020	EPI_ISL_913253	University of Michigan Clinical Microbiology Laboratory	Lauring Lab, University of Michigan, Department of Microbiology and Immunology	Valesano et al	Yes	Yes	Yes	Yes	Yes	Yes	Yes	Yes	Yes	Yes	Yes
USA/MI-UM-10037014441/2020	EPI_ISL_873140	University of Michigan Clinical Microbiology Laboratory	Lauring Lab, University of Michigan, Department of Microbiology and Immunology	Valesano et al	Yes	Yes	Yes	Yes	Yes	Yes	Yes	Yes	Yes	Yes	Yes
USA/MI-UM-10037014629/2020	EPI_ISL_913148	University of Michigan Clinical Microbiology Laboratory	Lauring Lab, University of Michigan, Department of Microbiology and Immunology	Valesano et al	Yes	Yes	Yes	Yes	Yes	Yes	Yes	Yes	Yes	Yes	Yes
USA/MI-UM-10037014880/2020	EPI_ISL_913123	University of Michigan Clinical Microbiology Laboratory	Lauring Lab, University of Michigan, Department of Microbiology and Immunology	Valesano et al	Yes	Yes	Yes	Yes	Yes	Yes	Yes	Yes	Yes	Yes	Yes
USA/MI-UM-10037015014/2020	EPI_ISL_1132979	University of Michigan Clinical Microbiology Laboratory	Lauring Lab, University of Michigan, Department of Microbiology and Immunology	Valesano et al	Yes	Yes	Yes	Yes	Yes	Yes	Yes	Yes	Yes	Yes	Yes
USA/MI-UM-10037015059/2020	EPI_ISL_913124	University of Michigan Clinical Microbiology Laboratory	Lauring Lab, University of Michigan, Department of Microbiology and Immunology	Valesano et al	Yes	Yes	Yes	Yes	Yes	Yes	Yes	Yes	Yes	Yes	Yes
USA/MI-UM-10037015130/2020	EPI_ISL_913250	University of Michigan Clinical Microbiology Laboratory	Lauring Lab, University of Michigan, Department of Microbiology and Immunology	Valesano et al	Yes	Yes	Yes	Yes	Yes	Yes	Yes	Yes	Yes	Yes	Yes
USA/MI-UM-10037015311/2020	EPI_ISL_913140	University of Michigan Clinical Microbiology Laboratory	Lauring Lab, University of Michigan, Department of Microbiology and Immunology	Valesano et al	Yes	Yes	Yes	Yes	Yes	Yes	Yes	Yes	Yes	Yes	Yes
USA/MI-UM-10037015403/2020	EPI_ISL_913154	University of Michigan Clinical Microbiology Laboratory	Lauring Lab, University of Michigan, Department of Microbiology and Immunology	Valesano et al	Yes	Yes	Yes	Yes	Yes	Yes	Yes	Yes	Yes	Yes	Yes
USA/MI-UM-10037015606/2020	EPI_ISL_913147	University of Michigan Clinical Microbiology Laboratory	Lauring Lab, University of Michigan, Department of Microbiology and Immunology	Valesano et al	Yes	Yes	Yes	Yes	Yes	Yes	Yes	Yes	Yes	Yes	Yes
USA/MI-UM-10037015681/2020	EPI_ISL_913251	University of Michigan Clinical Microbiology Laboratory	Lauring Lab, University of Michigan, Department of Microbiology and Immunology	Valesano et al	Yes	Yes	Yes	Yes	Yes	Yes	Yes	Yes	Yes	Yes	Yes
USA/MI-UM-10037015786/2020	EPI_ISL_913117	University of Michigan Clinical Microbiology Laboratory	Lauring Lab, University of Michigan, Department of Microbiology and Immunology	Valesano et al	Yes	Yes	Yes	Yes	Yes	Yes	Yes	Yes	Yes	Yes	Yes
USA/MI-UM-10037017041/2020	EPI_ISL_1132978	University of Michigan Clinical Microbiology Laboratory	Lauring Lab, University of Michigan, Department of Microbiology and Immunology	Valesano et al	Yes	Yes	Yes	Yes	Yes	Yes	Yes	Yes	Yes	Yes	Yes
USA/MI-UM-10037018207/2020	EPI_ISL_913153	University of Michigan Clinical Microbiology Laboratory	Lauring Lab, University of Michigan, Department of Microbiology and Immunology	Valesano et al	Yes	Yes	Yes	Yes	Yes	Yes	Yes	Yes	Yes	Yes	Yes
USA/MI-UM-10037018220/2020	EPI_ISL_1132975	University of Michigan Clinical Microbiology Laboratory	Lauring Lab, University of Michigan, Department of Microbiology and Immunology	Valesano et al	Yes	Yes	Yes	Yes	Yes	Yes	Yes	Yes	Yes	Yes	Yes
USA/MI-UM-10037024400/2020	EPI_ISL_1133015	University of Michigan Clinical Microbiology Laboratory	Lauring Lab, University of Michigan, Department of Microbiology and Immunology	Valesano et al	Yes	Yes	Yes	Yes	Yes	Yes	Yes	Yes	Yes	Yes	Yes
USA/MI-UM-10037025710/2020	EPI_ISL_1133028	University of Michigan Clinical Microbiology Laboratory	Lauring Lab, University of Michigan, Department of Microbiology and Immunology	Valesano et al	Yes	Yes	Yes	Yes	Yes	Yes	Yes	Yes	Yes	Yes	Yes
USA/MI-UM-10037025752/2020	EPI_ISL_1133031	University of Michigan Clinical Microbiology Laboratory	Lauring Lab, University of Michigan, Department of Microbiology and Immunology	Valesano et al	Yes	Yes	Yes	Yes	Yes	Yes	Yes	Yes	Yes	Yes	Yes
USA/MI-UM-10037026952/2020	EPI_ISL_1132985	University of Michigan Clinical Microbiology Laboratory	Lauring Lab, University of Michigan, Department of Microbiology and Immunology	Valesano et al	Yes	Yes	Yes	Yes	Yes	Yes	Yes	Yes	Yes	Yes	Yes
USA/MI-UM-10037027142/2020	EPI_ISL_1132993	University of Michigan Clinical Microbiology Laboratory	Lauring Lab, University of Michigan, Department of Microbiology and Immunology	Valesano et al	Yes	Yes	Yes	Yes	Yes	Yes	Yes	Yes	Yes	Yes	Yes
USA/MI-UM-10037027384/2020	EPI_ISL_1133011	University of Michigan Clinical Microbiology Laboratory	Lauring Lab, University of Michigan, Department of Microbiology and Immunology	Valesano et al	Yes	Yes	Yes	Yes	Yes	Yes	Yes	Yes	Yes	Yes	Yes
USA/MI-UM-10037027501/2020	EPI_ISL_1133017	University of Michigan Clinical Microbiology Laboratory	Lauring Lab, University of Michigan, Department of Microbiology and Immunology	Valesano et al	Yes	Yes	Yes	Yes	Yes	Yes	Yes	Yes	Yes	Yes	Yes
USA/MI-UM-10037027504/2020	EPI_ISL_913152	University of Michigan Clinical Microbiology Laboratory	Lauring Lab, University of Michigan, Department of Microbiology and Immunology	Valesano et al	Yes	Yes	Yes	Yes	Yes	Yes	Yes	Yes	Yes	Yes	Yes
USA/MI-UM-10037027890/2020	EPI_ISL_1133026	University of Michigan Clinical Microbiology Laboratory	Lauring Lab, University of Michigan, Department of Microbiology and Immunology	Valesano et al	Yes	Yes	Yes	Yes	Yes	Yes	Yes	Yes	Yes	Yes	Yes
USA/MI-UM-10037028145/2020	EPI_ISL_1133027	University of Michigan Clinical Microbiology Laboratory	Lauring Lab, University of Michigan, Department of Microbiology and Immunology	Valesano et al	Yes	Yes	Yes	Yes	Yes	Yes	Yes	Yes	Yes	Yes	Yes
USA/MI-UM-10037028250/2020	EPI_ISL_1132989	University of Michigan Clinical Microbiology Laboratory	Lauring Lab, University of Michigan, Department of Microbiology and Immunology	Valesano et al	Yes	Yes	Yes	Yes	Yes	Yes	Yes	Yes	Yes	Yes	Yes
USA/MI-UM-10037028325/2020	EPI_ISL_1133025	University of Michigan Clinical Microbiology Laboratory	Lauring Lab, University of Michigan, Department of Microbiology and Immunology	Valesano et al	Yes	Yes	Yes	Yes	Yes	Yes	Yes	Yes	Yes	Yes	Yes
USA/MI-UM-10037028728/2020	EPI_ISL_1133019	University of Michigan Clinical Microbiology Laboratory	Lauring Lab, University of Michigan, Department of Microbiology and Immunology	Valesano et al	Yes	Yes	Yes	Yes	Yes	Yes	Yes	Yes	Yes	Yes	Yes
USA/MI-UM-10037029098/2020	EPI_ISL_1132990	University of Michigan Clinical Microbiology Laboratory	Lauring Lab, University of Michigan, Department of Microbiology and Immunology	Valesano et al	Yes	Yes	Yes	Yes	Yes	Yes	Yes	Yes	Yes	Yes	Yes
USA/MI-UM-10037029551/2020	EPI_ISL_1133006	University of Michigan Clinical Microbiology Laboratory	Lauring Lab, University of Michigan, Department of Microbiology and Immunology	Valesano et al	Yes	Yes	Yes	Yes	Yes	Yes	Yes	Yes	Yes	Yes	Yes
USA/MI-UM-10037031821/2020	EPI_ISL_913145	University of Michigan Clinical Microbiology Laboratory	Lauring Lab, University of Michigan, Department of Microbiology and Immunology	Valesano et al	Yes	Yes	Yes	Yes	Yes	Yes	Yes	Yes	Yes	Yes	Yes
USA/MI-UM-10037031950/2020	EPI_ISL_1133014	University of Michigan Clinical Microbiology Laboratory	Lauring Lab, University of Michigan, Department of Microbiology and Immunology	Valesano et al	Yes	Yes	Yes	Yes	Yes	Yes	Yes	Yes	Yes	Yes	Yes
USA/MI-UM-10037031956/2020	EPI_ISL_1133000	University of Michigan Clinical Microbiology Laboratory	Lauring Lab, University of Michigan, Department of Microbiology and Immunology	Valesano et al	Yes	Yes	Yes	Yes	Yes	Yes	Yes	Yes	Yes	Yes	Yes
USA/MI-UM-10037032441/2020	EPI_ISL_1133018	University of Michigan Clinical Microbiology Laboratory	Lauring Lab, University of Michigan, Department of Microbiology and Immunology	Valesano et al	Yes	Yes	Yes	Yes	Yes	Yes	Yes	Yes	Yes	Yes	Yes
USA/MI-UM-10037032483/2020	EPI_ISL_1133030	University of Michigan Clinical Microbiology Laboratory	Lauring Lab, University of Michigan, Department of Microbiology and Immunology	Valesano et al	Yes	Yes	Yes	Yes	Yes	Yes	Yes	Yes	Yes	Yes	Yes
USA/MI-UM-10037032911/2020	EPI_ISL_1133010	University of Michigan Clinical Microbiology Laboratory	Lauring Lab, University of Michigan, Department of Microbiology and Immunology	Valesano et al	Yes	Yes	Yes	Yes	Yes	Yes	Yes	Yes	Yes	Yes	Yes
USA/MI-UM-10037033128/2020	EPI_ISL_1132998	University of Michigan Clinical Microbiology Laboratory	Lauring Lab, University of Michigan, Department of Microbiology and Immunology	Valesano et al	Yes	Yes	Yes	Yes	Yes	Yes	Yes	Yes	Yes	Yes	Yes
USA/MI-UM-10037033769/2020	EPI_ISL_873154	University of Michigan Clinical Microbiology Laboratory	Lauring Lab, University of Michigan, Department of Microbiology and Immunology	Valesano et al	Yes	Yes	Yes	Yes	Yes	Yes	Yes	Yes	Yes	Yes	Yes
USA/MI-UM-10037034338/2020	EPI_ISL_1133024	University of Michigan Clinical Microbiology Laboratory	Lauring Lab, University of Michigan, Department of Microbiology and Immunology	Valesano et al	Yes	Yes	Yes	Yes	Yes	Yes	Yes	Yes	Yes	Yes	Yes
USA/MI-UM-10037034560/2020	EPI_ISL_1133013	University of Michigan Clinical Microbiology Laboratory	Lauring Lab, University of Michigan, Department of Microbiology and Immunology	Valesano et al	Yes	Yes	Yes	Yes	Yes	Yes	Yes	Yes	Yes	Yes	Yes
USA/MI-UM-10037034687/2020	EPI_ISL_1133023	University of Michigan Clinical Microbiology Laboratory	Lauring Lab, University of Michigan, Department of Microbiology and Immunology	Valesano et al	Yes	Yes	Yes	Yes	Yes	Yes	Yes	Yes	Yes	Yes	Yes
USA/MI-UM-10037035204/2020	EPI_ISL_1133003	University of Michigan Clinical Microbiology Laboratory	Lauring Lab, University of Michigan, Department of Microbiology and Immunology	Valesano et al	Yes	Yes	Yes	Yes	Yes	Yes	Yes	Yes	Yes	Yes	Yes
USA/MI-UM-10037035433/2020	EPI_ISL_1133007	University of Michigan Clinical Microbiology Laboratory	Lauring Lab, University of Michigan, Department of Microbiology and Immunology	Valesano et al	Yes	Yes	Yes	Yes	Yes	Yes	Yes	Yes	Yes	Yes	Yes
USA/MI-UM-10037035488/2020	EPI_ISL_1133004	University of Michigan Clinical Microbiology Laboratory	Lauring Lab, University of Michigan, Department of Microbiology and Immunology	Valesano et al	Yes	Yes	Yes	Yes	Yes	Yes	Yes	Yes	Yes	Yes	Yes
USA/MI-UM-10037035596/2020	EPI_ISL_1133009	University of Michigan Clinical Microbiology Laboratory	Lauring Lab, University of Michigan, Department of Microbiology and Immunology	Valesano et al	Yes	Yes	Yes	Yes	Yes	Yes	Yes	Yes	Yes	Yes	Yes
USA/MI-UM-10037035844/2020	EPI_ISL_1133022	University of Michigan Clinical Microbiology Laboratory	Lauring Lab, University of Michigan, Department of Microbiology and Immunology	Valesano et al	Yes	Yes	Yes	Yes	Yes	Yes	Yes	Yes	Yes	Yes	Yes
USA/MI-UM-10037036020/2020	EPI_ISL_1132983	University of Michigan Clinical Microbiology Laboratory	Lauring Lab, University of Michigan, Department of Microbiology and Immunology	Valesano et al	Yes	Yes	Yes	Yes	Yes	Yes	Yes	Yes	Yes	Yes	Yes
USA/MI-UM-10037036417/2020	EPI_ISL_873135	University of Michigan Clinical Microbiology Laboratory	Lauring Lab, University of Michigan, Department of Microbiology and Immunology	Valesano et al	Yes	Yes	Yes	Yes	Yes	Yes	Yes	Yes	Yes	Yes	Yes
USA/MI-UM-10037036603/2020	EPI_ISL_1133020	University of Michigan Clinical Microbiology Laboratory	Lauring Lab, University of Michigan, Department of Microbiology and Immunology	Valesano et al	Yes	Yes	Yes	Yes	Yes	Yes	Yes	Yes	Yes	Yes	Yes
USA/MI-UM-10037037058/2020	EPI_ISL_1133005	University of Michigan Clinical Microbiology Laboratory	Lauring Lab, University of Michigan, Department of Microbiology and Immunology	Valesano et al	Yes	Yes	Yes	Yes	Yes	Yes	Yes	Yes	Yes	Yes	Yes
USA/MI-UM-10037037272/2020	EPI_ISL_1133012	University of Michigan Clinical Microbiology Laboratory	Lauring Lab, University of Michigan, Department of Microbiology and Immunology	Valesano et al	Yes	Yes	Yes	Yes	Yes	Yes	Yes	Yes	Yes	Yes	Yes
USA/MI-UM-10037037307/2020	EPI_ISL_1133016	University of Michigan Clinical Microbiology Laboratory	Lauring Lab, University of Michigan, Department of Microbiology and Immunology	Valesano et al	Yes	Yes	Yes	Yes	Yes	Yes	Yes	Yes	Yes	Yes	Yes
USA/MI-UM-10037037626/2020	EPI_ISL_1133021	University of Michigan Clinical Microbiology Laboratory	Lauring Lab, University of Michigan, Department of Microbiology and Immunology	Valesano et al	Yes	Yes	Yes	Yes	Yes	Yes	Yes	Yes	Yes	Yes	Yes
USA/MI-UM-10037040974/2020	EPI_ISL_1132992	University of Michigan Clinical Microbiology Laboratory	Lauring Lab, University of Michigan, Department of Microbiology and Immunology	Valesano et al	Yes	Yes	Yes	Yes	Yes	Yes	Yes	Yes	Yes	Yes	Yes
USA/MI-UM-10037044274/2020	EPI_ISL_1133040	University of Michigan Clinical Microbiology Laboratory	Lauring Lab, University of Michigan, Department of Microbiology and Immunology	Valesano et al	Yes	Yes	Yes	Yes	Yes	Yes	Yes	Yes	Yes	Yes	Yes
USA/MI-UM-10037044441/2020	EPI_ISL_1133039	University of Michigan Clinical Microbiology Laboratory	Lauring Lab, University of Michigan, Department of Microbiology and Immunology	Valesano et al	Yes	Yes	Yes	Yes	Yes	Yes	Yes	Yes	Yes	Yes	Yes
USA/MI-UM-10037044509/2020	EPI_ISL_1133042	University of Michigan Clinical Microbiology Laboratory	Lauring Lab, University of Michigan, Department of Microbiology and Immunology	Valesano et al	Yes	Yes	Yes	Yes	Yes	Yes	Yes	Yes	Yes	Yes	Yes
USA/MI-UM-10037045129/2020	EPI_ISL_1133036	University of Michigan Clinical Microbiology Laboratory	Lauring Lab, University of Michigan, Department of Microbiology and Immunology	Valesano et al	Yes	Yes	Yes	Yes	Yes	Yes	Yes	Yes	Yes	Yes	Yes
USA/MI-UM-10037045747/2020	EPI_ISL_1133008	University of Michigan Clinical Microbiology Laboratory	Lauring Lab, University of Michigan, Department of Microbiology and Immunology	Valesano et al	Yes	Yes	Yes	Yes	Yes	Yes	Yes	Yes	Yes	Yes	Yes
USA/MI-UM-10037046324/2020	EPI_ISL_1133051	University of Michigan Clinical Microbiology Laboratory	Lauring Lab, University of Michigan, Department of Microbiology and Immunology	Valesano et al	Yes	Yes	Yes	Yes	Yes	Yes	Yes	Yes	Yes	Yes	Yes
USA/MI-UM-10037046492/2020	EPI_ISL_1132988	University of Michigan Clinical Microbiology Laboratory	Lauring Lab, University of Michigan, Department of Microbiology and Immunology	Valesano et al	Yes	Yes	Yes	Yes	Yes	Yes	Yes	Yes	Yes	Yes	Yes
USA/MI-UM-10037046684/2020	EPI_ISL_1132982	University of Michigan Clinical Microbiology Laboratory	Lauring Lab, University of Michigan, Department of Microbiology and Immunology	Valesano et al	Yes	Yes	Yes	Yes	Yes	Yes	Yes	Yes	Yes	Yes	Yes
USA/MI-UM-10037047157/2020	EPI_ISL_1133047	University of Michigan Clinical Microbiology Laboratory	Lauring Lab, University of Michigan, Department of Microbiology and Immunology	Valesano et al	Yes	Yes	Yes	Yes	Yes	Yes	Yes	Yes	Yes	Yes	Yes
USA/MI-UM-10037048529/2020	EPI_ISL_1133002	University of Michigan Clinical Microbiology Laboratory	Lauring Lab, University of Michigan, Department of Microbiology and Immunology	Valesano et al	Yes	Yes	Yes	Yes	Yes	Yes	Yes	Yes	Yes	Yes	Yes
USA/MI-UM-10037048558/2020	EPI_ISL_1133033	University of Michigan Clinical Microbiology Laboratory	Lauring Lab, University of Michigan, Department of Microbiology and Immunology	Valesano et al	Yes	Yes	Yes	Yes	Yes	Yes	Yes	Yes	Yes	Yes	Yes
USA/MI-UM-10037048730/2020	EPI_ISL_1133038	University of Michigan Clinical Microbiology Laboratory	Lauring Lab, University of Michigan, Department of Microbiology and Immunology	Valesano et al	Yes	Yes	Yes	Yes	Yes	Yes	Yes	Yes	Yes	Yes	Yes
USA/MI-UM-10037048862/2020	EPI_ISL_1132981	University of Michigan Clinical Microbiology Laboratory	Lauring Lab, University of Michigan, Department of Microbiology and Immunology	Valesano et al	Yes	Yes	Yes	Yes	Yes	Yes	Yes	Yes	Yes	Yes	Yes
USA/MI-UM-10037051424/2020	EPI_ISL_1133050	University of Michigan Clinical Microbiology Laboratory	Lauring Lab, University of Michigan, Department of Microbiology and Immunology	Valesano et al	Yes	Yes	Yes	Yes	Yes	Yes	Yes	Yes	Yes	Yes	Yes
USA/MI-UM-10037051976/2020	EPI_ISL_1132997	University of Michigan Clinical Microbiology Laboratory	Lauring Lab, University of Michigan, Department of Microbiology and Immunology	Valesano et al	Yes	Yes	Yes	Yes	Yes	Yes	Yes	Yes	Yes	Yes	Yes
USA/MI-UM-10037052493/2020	EPI_ISL_1133046	University of Michigan Clinical Microbiology Laboratory	Lauring Lab, University of Michigan, Department of Microbiology and Immunology	Valesano et al	Yes	Yes	Yes	Yes	Yes	Yes	Yes	Yes	Yes	Yes	Yes
USA/MI-UM-10037052750/2020	EPI_ISL_1133044	University of Michigan Clinical Microbiology Laboratory	Lauring Lab, University of Michigan, Department of Microbiology and Immunology	Valesano et al	Yes	Yes	Yes	Yes	Yes	Yes	Yes	Yes	Yes	Yes	Yes
USA/MI-UM-10037053013/2020	EPI_ISL_1133041	University of Michigan Clinical Microbiology Laboratory	Lauring Lab, University of Michigan, Department of Microbiology and Immunology	Valesano et al	Yes	Yes	Yes	Yes	Yes	Yes	Yes	Yes	Yes	Yes	Yes
USA/MI-UM-10037053435/2020	EPI_ISL_873131	University of Michigan Clinical Microbiology Laboratory	Lauring Lab, University of Michigan, Department of Microbiology and Immunology	Valesano et al	Yes	Yes	Yes	Yes	Yes	Yes	Yes	Yes	Yes	Yes	Yes
USA/MI-UM-10037054068/2020	EPI_ISL_1133066	University of Michigan Clinical Microbiology Laboratory	Lauring Lab, University of Michigan, Department of Microbiology and Immunology	Valesano et al	Yes	Yes	Yes	Yes	Yes	Yes	Yes	Yes	Yes	Yes	Yes
USA/MI-UM-10037054660/2020	EPI_ISL_873128	University of Michigan Clinical Microbiology Laboratory	Lauring Lab, University of Michigan, Department of Microbiology and Immunology	Valesano et al	Yes	Yes	Yes	Yes	Yes	Yes	Yes	Yes	Yes	Yes	Yes
USA/MI-UM-10037054724/2020	EPI_ISL_873136	University of Michigan Clinical Microbiology Laboratory	Lauring Lab, University of Michigan, Department of Microbiology and Immunology	Valesano et al	Yes	Yes	Yes	Yes	Yes	Yes	Yes	Yes	Yes	Yes	Yes
USA/MI-UM-10037054767/2020	EPI_ISL_1133034	University of Michigan Clinical Microbiology Laboratory	Lauring Lab, University of Michigan, Department of Microbiology and Immunology	Valesano et al	Yes	Yes	Yes	Yes	Yes	Yes	Yes	Yes	Yes	Yes	Yes
USA/MI-UM-10037055083/2020	EPI_ISL_1133052	University of Michigan Clinical Microbiology Laboratory	Lauring Lab, University of Michigan, Department of Microbiology and Immunology	Valesano et al	Yes	Yes	Yes	Yes	Yes	Yes	Yes	Yes	Yes	Yes	Yes
USA/MI-UM-10037055356/2020	EPI_ISL_1133043	University of Michigan Clinical Microbiology Laboratory	Lauring Lab, University of Michigan, Department of Microbiology and Immunology	Valesano et al	Yes	Yes	Yes	Yes	Yes	Yes	Yes	Yes	Yes	Yes	Yes
USA/MI-UM-10037055648/2020	EPI_ISL_1133057	University of Michigan Clinical Microbiology Laboratory	Lauring Lab, University of Michigan, Department of Microbiology and Immunology	Valesano et al	Yes	Yes	Yes	Yes	Yes	Yes	Yes	Yes	Yes	Yes	Yes
USA/MI-UM-10037055764/2020	EPI_ISL_1133067	University of Michigan Clinical Microbiology Laboratory	Lauring Lab, University of Michigan, Department of Microbiology and Immunology	Valesano et al	Yes	Yes	Yes	Yes	Yes	Yes	Yes	Yes	Yes	Yes	Yes
USA/MI-UM-10037055855/2020	EPI_ISL_1133063	University of Michigan Clinical Microbiology Laboratory	Lauring Lab, University of Michigan, Department of Microbiology and Immunology	Valesano et al	Yes	Yes	Yes	Yes	Yes	Yes	Yes	Yes	Yes	Yes	Yes
USA/MI-UM-10037056114/2020	EPI_ISL_1133037	University of Michigan Clinical Microbiology Laboratory	Lauring Lab, University of Michigan, Department of Microbiology and Immunology	Valesano et al	Yes	Yes	Yes	Yes	Yes	Yes	Yes	Yes	Yes	Yes	Yes
USA/MI-UM-10037056143/2020	EPI_ISL_1133059	University of Michigan Clinical Microbiology Laboratory	Lauring Lab, University of Michigan, Department of Microbiology and Immunology	Valesano et al	Yes	Yes	Yes	Yes	Yes	Yes	Yes	Yes	Yes	Yes	Yes
USA/MI-UM-10037056156/2020	EPI_ISL_1133069	University of Michigan Clinical Microbiology Laboratory	Lauring Lab, University of Michigan, Department of Microbiology and Immunology	Valesano et al	Yes	Yes	Yes	Yes	Yes	Yes	Yes	Yes	Yes	Yes	Yes
USA/MI-UM-10037056747/2020	EPI_ISL_1133045	University of Michigan Clinical Microbiology Laboratory	Lauring Lab, University of Michigan, Department of Microbiology and Immunology	Valesano et al	Yes	Yes	Yes	Yes	Yes	Yes	Yes	Yes	Yes	Yes	Yes
USA/MI-UM-10037056775/2020	EPI_ISL_1133060	University of Michigan Clinical Microbiology Laboratory	Lauring Lab, University of Michigan, Department of Microbiology and Immunology	Valesano et al	Yes	Yes	Yes	Yes	Yes	Yes	Yes	Yes	Yes	Yes	Yes
USA/MI-UM-10037056887/2020	EPI_ISL_1133064	University of Michigan Clinical Microbiology Laboratory	Lauring Lab, University of Michigan, Department of Microbiology and Immunology	Valesano et al	Yes	Yes	Yes	Yes	Yes	Yes	Yes	Yes	Yes	Yes	Yes
USA/MI-UM-10037057006/2020	EPI_ISL_1133058	University of Michigan Clinical Microbiology Laboratory	Lauring Lab, University of Michigan, Department of Microbiology and Immunology	Valesano et al	Yes	Yes	Yes	Yes	Yes	Yes	Yes	Yes	Yes	Yes	Yes
USA/MI-UM-10037057016/2020	EPI_ISL_1133048	University of Michigan Clinical Microbiology Laboratory	Lauring Lab, University of Michigan, Department of Microbiology and Immunology	Valesano et al	Yes	Yes	Yes	Yes	Yes	Yes	Yes	Yes	Yes	Yes	Yes
USA/MI-UM-10037057238/2020	EPI_ISL_1133032	University of Michigan Clinical Microbiology Laboratory	Lauring Lab, University of Michigan, Department of Microbiology and Immunology	Valesano et al	Yes	Yes	Yes	Yes	Yes	Yes	Yes	Yes	Yes	Yes	Yes
USA/MI-UM-10037057387/2020	EPI_ISL_1133062	University of Michigan Clinical Microbiology Laboratory	Lauring Lab, University of Michigan, Department of Microbiology and Immunology	Valesano et al	Yes	Yes	Yes	Yes	Yes	Yes	Yes	Yes	Yes	Yes	Yes
USA/MI-UM-10037058882/2020	EPI_ISL_1133065	University of Michigan Clinical Microbiology Laboratory	Lauring Lab, University of Michigan, Department of Microbiology and Immunology	Valesano et al	Yes	Yes	Yes	Yes	Yes	Yes	Yes	Yes	Yes	Yes	Yes
USA/MI-UM-10037063031/2020	EPI_ISL_1133089	University of Michigan Clinical Microbiology Laboratory	Lauring Lab, University of Michigan, Department of Microbiology and Immunology	Valesano et al	Yes	Yes	Yes	Yes	Yes	Yes	Yes	Yes	Yes	Yes	Yes
USA/MI-UM-10037063066/2020	EPI_ISL_1133035	University of Michigan Clinical Microbiology Laboratory	Lauring Lab, University of Michigan, Department of Microbiology and Immunology	Valesano et al	Yes	Yes	Yes	Yes	Yes	Yes	Yes	Yes	Yes	Yes	Yes
USA/MI-UM-10037063483/2020	EPI_ISL_1133053	University of Michigan Clinical Microbiology Laboratory	Lauring Lab, University of Michigan, Department of Microbiology and Immunology	Valesano et al	Yes	Yes	Yes	Yes	Yes	Yes	Yes	Yes	Yes	Yes	Yes
USA/MI-UM-10037063733/2020	EPI_ISL_1133080	University of Michigan Clinical Microbiology Laboratory	Lauring Lab, University of Michigan, Department of Microbiology and Immunology	Valesano et al	Yes	Yes	Yes	Yes	Yes	Yes	Yes	Yes	Yes	Yes	Yes
USA/MI-UM-10037063768/2020	EPI_ISL_1133054	University of Michigan Clinical Microbiology Laboratory	Lauring Lab, University of Michigan, Department of Microbiology and Immunology	Valesano et al	Yes	Yes	Yes	Yes	Yes	Yes	Yes	Yes	Yes	Yes	Yes
USA/MI-UM-10037063833/2020	EPI_ISL_1133056	University of Michigan Clinical Microbiology Laboratory	Lauring Lab, University of Michigan, Department of Microbiology and Immunology	Valesano et al	Yes	Yes	Yes	Yes	Yes	Yes	Yes	Yes	Yes	Yes	Yes
USA/MI-UM-10037064071/2020	EPI_ISL_873145	University of Michigan Clinical Microbiology Laboratory	Lauring Lab, University of Michigan, Department of Microbiology and Immunology	Valesano et al	Yes	Yes	Yes	Yes	Yes	Yes	Yes	Yes	Yes	Yes	Yes
USA/MI-UM-10037064076/2020	EPI_ISL_873142	University of Michigan Clinical Microbiology Laboratory	Lauring Lab, University of Michigan, Department of Microbiology and Immunology	Valesano et al	Yes	Yes	Yes	Yes	Yes	Yes	Yes	Yes	Yes	Yes	Yes
USA/MI-UM-10037064843/2020	EPI_ISL_1133055	University of Michigan Clinical Microbiology Laboratory	Lauring Lab, University of Michigan, Department of Microbiology and Immunology	Valesano et al	Yes	Yes	Yes	Yes	Yes	Yes	Yes	Yes	Yes	Yes	Yes
USA/MI-UM-10037064869/2020	EPI_ISL_1133070	University of Michigan Clinical Microbiology Laboratory	Lauring Lab, University of Michigan, Department of Microbiology and Immunology	Valesano et al	Yes	Yes	Yes	Yes	Yes	Yes	Yes	Yes	Yes	Yes	Yes
USA/MI-UM-10037065555/2020	EPI_ISL_1133079	University of Michigan Clinical Microbiology Laboratory	Lauring Lab, University of Michigan, Department of Microbiology and Immunology	Valesano et al	Yes	Yes	Yes	Yes	Yes	Yes	Yes	Yes	Yes	Yes	Yes
USA/MI-UM-10037066507/2020	EPI_ISL_1133088	University of Michigan Clinical Microbiology Laboratory	Lauring Lab, University of Michigan, Department of Microbiology and Immunology	Valesano et al	Yes	Yes	Yes	Yes	Yes	Yes	Yes	Yes	Yes	Yes	Yes
USA/MI-UM-10037066635/2020	EPI_ISL_1133049	University of Michigan Clinical Microbiology Laboratory	Lauring Lab, University of Michigan, Department of Microbiology and Immunology	Valesano et al	Yes	Yes	Yes	Yes	Yes	Yes	Yes	Yes	Yes	Yes	Yes
USA/MI-UM-10037066672/2020	EPI_ISL_1133085	University of Michigan Clinical Microbiology Laboratory	Lauring Lab, University of Michigan, Department of Microbiology and Immunology	Valesano et al	Yes	Yes	Yes	Yes	Yes	Yes	Yes	Yes	Yes	Yes	Yes
USA/MI-UM-10037066991/2020	EPI_ISL_1133083	University of Michigan Clinical Microbiology Laboratory	Lauring Lab, University of Michigan, Department of Microbiology and Immunology	Valesano et al	Yes	Yes	Yes	Yes	Yes	Yes	Yes	Yes	Yes	Yes	Yes
USA/MI-UM-10037067066/2020	EPI_ISL_1133076	University of Michigan Clinical Microbiology Laboratory	Lauring Lab, University of Michigan, Department of Microbiology and Immunology	Valesano et al	Yes	Yes	Yes	Yes	Yes	Yes	Yes	Yes	Yes	Yes	Yes
USA/MI-UM-10037067069/2020	EPI_ISL_1133072	University of Michigan Clinical Microbiology Laboratory	Lauring Lab, University of Michigan, Department of Microbiology and Immunology	Valesano et al	Yes	Yes	Yes	Yes	Yes	Yes	Yes	Yes	Yes	Yes	Yes
USA/MI-UM-10037067264/2020	EPI_ISL_1133061	University of Michigan Clinical Microbiology Laboratory	Lauring Lab, University of Michigan, Department of Microbiology and Immunology	Valesano et al	Yes	Yes	Yes	Yes	Yes	Yes	Yes	Yes	Yes	Yes	Yes
USA/MI-UM-10037067332/2020	EPI_ISL_1133068	University of Michigan Clinical Microbiology Laboratory	Lauring Lab, University of Michigan, Department of Microbiology and Immunology	Valesano et al	Yes	Yes	Yes	Yes	Yes	Yes	Yes	Yes	Yes	Yes	Yes
USA/MI-UM-10037067448/2020	EPI_ISL_1133082	University of Michigan Clinical Microbiology Laboratory	Lauring Lab, University of Michigan, Department of Microbiology and Immunology	Valesano et al	Yes	Yes	Yes	Yes	Yes	Yes	Yes	Yes	Yes	Yes	Yes
USA/MI-UM-10037072069/2020	EPI_ISL_1133077	University of Michigan Clinical Microbiology Laboratory	Lauring Lab, University of Michigan, Department of Microbiology and Immunology	Valesano et al	Yes	Yes	Yes	Yes	Yes	Yes	Yes	Yes	Yes	Yes	Yes
USA/MI-UM-10037078439/2020	EPI_ISL_1133075	University of Michigan Clinical Microbiology Laboratory	Lauring Lab, University of Michigan, Department of Microbiology and Immunology	Valesano et al	Yes	Yes	Yes	Yes	Yes	Yes	Yes	Yes	Yes	Yes	Yes
USA/MI-UM-10037078904/2020	EPI_ISL_1118722	University of Michigan Clinical Microbiology Laboratory	Lauring Lab, University of Michigan, Department of Microbiology and Immunology	Valesano et al	Yes	Yes	Yes	Yes	Yes	Yes	Yes	Yes	Yes	Yes	Yes
USA/MI-UM-10037079143/2020	EPI_ISL_1118742	University of Michigan Clinical Microbiology Laboratory	Lauring Lab, University of Michigan, Department of Microbiology and Immunology	Valesano et al	Yes	Yes	Yes	Yes	Yes	Yes	Yes	Yes	Yes	Yes	Yes
USA/MI-UM-10037079184/2020	EPI_ISL_1118738	University of Michigan Clinical Microbiology Laboratory	Lauring Lab, University of Michigan, Department of Microbiology and Immunology	Valesano et al	Yes	Yes	Yes	Yes	Yes	Yes	Yes	Yes	Yes	Yes	Yes
USA/MI-UM-10037079335/2020	EPI_ISL_1118724	University of Michigan Clinical Microbiology Laboratory	Lauring Lab, University of Michigan, Department of Microbiology and Immunology	Valesano et al	Yes	Yes	Yes	Yes	Yes	Yes	Yes	Yes	Yes	Yes	Yes
USA/MI-UM-10037079449/2020	EPI_ISL_1118698	University of Michigan Clinical Microbiology Laboratory	Lauring Lab, University of Michigan, Department of Microbiology and Immunology	Valesano et al	Yes	Yes	Yes	Yes	Yes	Yes	Yes	Yes	Yes	Yes	Yes
USA/MI-UM-10037079815/2020	EPI_ISL_1118735	University of Michigan Clinical Microbiology Laboratory	Lauring Lab, University of Michigan, Department of Microbiology and Immunology	Valesano et al	Yes	Yes	Yes	Yes	Yes	Yes	Yes	Yes	Yes	Yes	Yes
USA/MI-UM-10037080064/2020	EPI_ISL_1133074	University of Michigan Clinical Microbiology Laboratory	Lauring Lab, University of Michigan, Department of Microbiology and Immunology	Valesano et al	Yes	Yes	Yes	Yes	Yes	Yes	Yes	Yes	Yes	Yes	Yes
USA/MI-UM-10037080699/2020	EPI_ISL_1118726	University of Michigan Clinical Microbiology Laboratory	Lauring Lab, University of Michigan, Department of Microbiology and Immunology	Valesano et al	Yes	Yes	Yes	Yes	Yes	Yes	Yes	Yes	Yes	Yes	Yes
USA/MI-UM-10037081006/2020	EPI_ISL_1118732	University of Michigan Clinical Microbiology Laboratory	Lauring Lab, University of Michigan, Department of Microbiology and Immunology	Valesano et al	Yes	Yes	Yes	Yes	Yes	Yes	Yes	Yes	Yes	Yes	Yes
USA/MI-UM-10037081772/2020	EPI_ISL_1118707	University of Michigan Clinical Microbiology Laboratory	Lauring Lab, University of Michigan, Department of Microbiology and Immunology	Valesano et al	Yes	Yes	Yes	Yes	Yes	Yes	Yes	Yes	Yes	Yes	Yes
USA/MI-UM-10037081883/2020	EPI_ISL_1118694	University of Michigan Clinical Microbiology Laboratory	Lauring Lab, University of Michigan, Department of Microbiology and Immunology	Valesano et al	Yes	Yes	Yes	Yes	Yes	Yes	Yes	Yes	Yes	Yes	Yes
USA/MI-UM-10037081899/2020	EPI_ISL_1118721	University of Michigan Clinical Microbiology Laboratory	Lauring Lab, University of Michigan, Department of Microbiology and Immunology	Valesano et al	Yes	Yes	Yes	Yes	Yes	Yes	Yes	Yes	Yes	Yes	Yes
USA/MI-UM-10037082058/2020	EPI_ISL_1118725	University of Michigan Clinical Microbiology Laboratory	Lauring Lab, University of Michigan, Department of Microbiology and Immunology	Valesano et al	Yes	Yes	Yes	Yes	Yes	Yes	Yes	Yes	Yes	Yes	Yes
USA/MI-UM-10037082076/2020	EPI_ISL_1118720	University of Michigan Clinical Microbiology Laboratory	Lauring Lab, University of Michigan, Department of Microbiology and Immunology	Valesano et al	Yes	Yes	Yes	Yes	Yes	Yes	Yes	Yes	Yes	Yes	Yes
USA/MI-UM-10037082447/2020	EPI_ISL_1118730	University of Michigan Clinical Microbiology Laboratory	Lauring Lab, University of Michigan, Department of Microbiology and Immunology	Valesano et al	Yes	Yes	Yes	Yes	Yes	Yes	Yes	Yes	Yes	Yes	Yes
USA/MI-UM-10037082473/2020	EPI_ISL_1118743	University of Michigan Clinical Microbiology Laboratory	Lauring Lab, University of Michigan, Department of Microbiology and Immunology	Valesano et al	Yes	Yes	Yes	Yes	Yes	Yes	Yes	Yes	Yes	Yes	Yes
USA/MI-UM-10037082994/2020	EPI_ISL_1133091	University of Michigan Clinical Microbiology Laboratory	Lauring Lab, University of Michigan, Department of Microbiology and Immunology	Valesano et al	Yes	Yes	Yes	Yes	Yes	Yes	Yes	Yes	Yes	Yes	Yes
USA/MI-UM-10037083318/2020	EPI_ISL_1133099	University of Michigan Clinical Microbiology Laboratory	Lauring Lab, University of Michigan, Department of Microbiology and Immunology	Valesano et al	Yes	Yes	Yes	Yes	Yes	Yes	Yes	Yes	Yes	Yes	Yes
USA/MI-UM-10037083396/2020	EPI_ISL_1133087	University of Michigan Clinical Microbiology Laboratory	Lauring Lab, University of Michigan, Department of Microbiology and Immunology	Valesano et al	Yes	Yes	Yes	Yes	Yes	Yes	Yes	Yes	Yes	Yes	Yes
USA/MI-UM-10037083655/2020	EPI_ISL_1118740	University of Michigan Clinical Microbiology Laboratory	Lauring Lab, University of Michigan, Department of Microbiology and Immunology	Valesano et al	Yes	Yes	Yes	Yes	Yes	Yes	Yes	Yes	Yes	Yes	Yes
USA/MI-UM-10037083983/2020	EPI_ISL_1133098	University of Michigan Clinical Microbiology Laboratory	Lauring Lab, University of Michigan, Department of Microbiology and Immunology	Valesano et al	Yes	Yes	Yes	Yes	Yes	Yes	Yes	Yes	Yes	Yes	Yes
USA/MI-UM-10037085652/2020	EPI_ISL_1133092	University of Michigan Clinical Microbiology Laboratory	Lauring Lab, University of Michigan, Department of Microbiology and Immunology	Valesano et al	Yes	Yes	Yes	Yes	Yes	Yes	Yes	Yes	Yes	Yes	Yes
USA/MI-UM-10037085764/2020	EPI_ISL_1133073	University of Michigan Clinical Microbiology Laboratory	Lauring Lab, University of Michigan, Department of Microbiology and Immunology	Valesano et al	Yes	Yes	Yes	Yes	Yes	Yes	Yes	Yes	Yes	Yes	Yes
USA/MI-UM-10037085838/2020	EPI_ISL_1133096	University of Michigan Clinical Microbiology Laboratory	Lauring Lab, University of Michigan, Department of Microbiology and Immunology	Valesano et al	Yes	Yes	Yes	Yes	Yes	Yes	Yes	Yes	Yes	Yes	Yes
USA/MI-UM-10037086049/2020	EPI_ISL_1133090	University of Michigan Clinical Microbiology Laboratory	Lauring Lab, University of Michigan, Department of Microbiology and Immunology	Valesano et al	Yes	Yes	Yes	Yes	Yes	Yes	Yes	Yes	Yes	Yes	Yes
USA/MI-UM-10037086054/2020	EPI_ISL_1118729	University of Michigan Clinical Microbiology Laboratory	Lauring Lab, University of Michigan, Department of Microbiology and Immunology	Valesano et al	Yes	Yes	Yes	Yes	Yes	Yes	Yes	Yes	Yes	Yes	Yes
USA/MI-UM-10037086102/2020	EPI_ISL_1133084	University of Michigan Clinical Microbiology Laboratory	Lauring Lab, University of Michigan, Department of Microbiology and Immunology	Valesano et al	Yes	Yes	Yes	Yes	Yes	Yes	Yes	Yes	Yes	Yes	Yes
USA/MI-UM-10037086538/2020	EPI_ISL_1133071	University of Michigan Clinical Microbiology Laboratory	Lauring Lab, University of Michigan, Department of Microbiology and Immunology	Valesano et al	Yes	Yes	Yes	Yes	Yes	Yes	Yes	Yes	Yes	Yes	Yes
USA/MI-UM-10037086552/2020	EPI_ISL_1118691	University of Michigan Clinical Microbiology Laboratory	Lauring Lab, University of Michigan, Department of Microbiology and Immunology	Valesano et al	Yes	Yes	Yes	Yes	Yes	Yes	Yes	Yes	Yes	Yes	Yes
USA/MI-UM-10037086555/2020	EPI_ISL_1118727	University of Michigan Clinical Microbiology Laboratory	Lauring Lab, University of Michigan, Department of Microbiology and Immunology	Valesano et al	Yes	Yes	Yes	Yes	Yes	Yes	Yes	Yes	Yes	Yes	Yes
USA/MI-UM-10037086832/2020	EPI_ISL_1133097	University of Michigan Clinical Microbiology Laboratory	Lauring Lab, University of Michigan, Department of Microbiology and Immunology	Valesano et al	Yes	Yes	Yes	Yes	Yes	Yes	Yes	Yes	Yes	Yes	Yes
USA/MI-UM-10037086839/2020	EPI_ISL_1118733	University of Michigan Clinical Microbiology Laboratory	Lauring Lab, University of Michigan, Department of Microbiology and Immunology	Valesano et al	Yes	Yes	Yes	Yes	Yes	Yes	Yes	Yes	Yes	Yes	Yes
USA/MI-UM-10037086989/2020	EPI_ISL_1133093	University of Michigan Clinical Microbiology Laboratory	Lauring Lab, University of Michigan, Department of Microbiology and Immunology	Valesano et al	Yes	Yes	Yes	Yes	Yes	Yes	Yes	Yes	Yes	Yes	Yes
USA/MI-UM-10037087094/2020	EPI_ISL_1118728	University of Michigan Clinical Microbiology Laboratory	Lauring Lab, University of Michigan, Department of Microbiology and Immunology	Valesano et al	Yes	Yes	Yes	Yes	Yes	Yes	Yes	Yes	Yes	Yes	Yes
USA/MI-UM-10037087112/2020	EPI_ISL_1133086	University of Michigan Clinical Microbiology Laboratory	Lauring Lab, University of Michigan, Department of Microbiology and Immunology	Valesano et al	Yes	Yes	Yes	Yes	Yes	Yes	Yes	Yes	Yes	Yes	Yes
USA/MI-UM-10037087326/2020	EPI_ISL_873127	University of Michigan Clinical Microbiology Laboratory	Lauring Lab, University of Michigan, Department of Microbiology and Immunology	Valesano et al	Yes	Yes	Yes	Yes	Yes	Yes	Yes	Yes	Yes	Yes	Yes
USA/MI-UM-10037087362/2020	EPI_ISL_1133095	University of Michigan Clinical Microbiology Laboratory	Lauring Lab, University of Michigan, Department of Microbiology and Immunology	Valesano et al	Yes	Yes	Yes	Yes	Yes	Yes	Yes	Yes	Yes	Yes	Yes
USA/MI-UM-10037087380/2020	EPI_ISL_873141	University of Michigan Clinical Microbiology Laboratory	Lauring Lab, University of Michigan, Department of Microbiology and Immunology	Valesano et al	Yes	Yes	Yes	Yes	Yes	Yes	Yes	Yes	Yes	Yes	Yes
USA/MI-UM-10037087545/2020	EPI_ISL_1118708	University of Michigan Clinical Microbiology Laboratory	Lauring Lab, University of Michigan, Department of Microbiology and Immunology	Valesano et al	Yes	Yes	Yes	Yes	Yes	Yes	Yes	Yes	Yes	Yes	Yes
USA/MI-UM-10037087632/2020	EPI_ISL_1118739	University of Michigan Clinical Microbiology Laboratory	Lauring Lab, University of Michigan, Department of Microbiology and Immunology	Valesano et al	Yes	Yes	Yes	Yes	Yes	Yes	Yes	Yes	Yes	Yes	Yes
USA/MI-UM-10037087706/2020	EPI_ISL_1118737	University of Michigan Clinical Microbiology Laboratory	Lauring Lab, University of Michigan, Department of Microbiology and Immunology	Valesano et al	Yes	Yes	Yes	Yes	Yes	Yes	Yes	Yes	Yes	Yes	Yes
USA/MI-UM-10037087749/2020	EPI_ISL_1118704	University of Michigan Clinical Microbiology Laboratory	Lauring Lab, University of Michigan, Department of Microbiology and Immunology	Valesano et al	Yes	Yes	Yes	Yes	Yes	Yes	Yes	Yes	Yes	Yes	Yes
USA/MI-UM-10037087763/2020	EPI_ISL_1118717	University of Michigan Clinical Microbiology Laboratory	Lauring Lab, University of Michigan, Department of Microbiology and Immunology	Valesano et al	Yes	Yes	Yes	Yes	Yes	Yes	Yes	Yes	Yes	Yes	Yes
USA/MI-UM-10037087859/2020	EPI_ISL_1118699	University of Michigan Clinical Microbiology Laboratory	Lauring Lab, University of Michigan, Department of Microbiology and Immunology	Valesano et al	Yes	Yes	Yes	Yes	Yes	Yes	Yes	Yes	Yes	Yes	Yes
USA/MI-UM-10037088228/2020	EPI_ISL_1118736	University of Michigan Clinical Microbiology Laboratory	Lauring Lab, University of Michigan, Department of Microbiology and Immunology	Valesano et al	Yes	Yes	Yes	Yes	Yes	Yes	Yes	Yes	Yes	Yes	Yes
USA/MI-UM-10037088414/2020	EPI_ISL_1133094	University of Michigan Clinical Microbiology Laboratory	Lauring Lab, University of Michigan, Department of Microbiology and Immunology	Valesano et al	Yes	Yes	Yes	Yes	Yes	Yes	Yes	Yes	Yes	Yes	Yes
USA/MI-UM-10037088752/2020	EPI_ISL_1133081	University of Michigan Clinical Microbiology Laboratory	Lauring Lab, University of Michigan, Department of Microbiology and Immunology	Valesano et al	Yes	Yes	Yes	Yes	Yes	Yes	Yes	Yes	Yes	Yes	Yes
USA/MI-UM-10037088837/2020	EPI_ISL_1118731	University of Michigan Clinical Microbiology Laboratory	Lauring Lab, University of Michigan, Department of Microbiology and Immunology	Valesano et al	Yes	Yes	Yes	Yes	Yes	Yes	Yes	Yes	Yes	Yes	Yes
USA/MI-UM-10037088897/2020	EPI_ISL_1133078	University of Michigan Clinical Microbiology Laboratory	Lauring Lab, University of Michigan, Department of Microbiology and Immunology	Valesano et al	Yes	Yes	Yes	Yes	Yes	Yes	Yes	Yes	Yes	Yes	Yes
USA/MI-UM-10037089223/2020	EPI_ISL_1118716	University of Michigan Clinical Microbiology Laboratory	Lauring Lab, University of Michigan, Department of Microbiology and Immunology	Valesano et al	Yes	Yes	Yes	Yes	Yes	Yes	Yes	Yes	Yes	Yes	Yes
USA/MI-UM-10037089612/2020	EPI_ISL_1118702	University of Michigan Clinical Microbiology Laboratory	Lauring Lab, University of Michigan, Department of Microbiology and Immunology	Valesano et al	Yes	Yes	Yes	Yes	Yes	Yes	Yes	Yes	Yes	Yes	Yes
USA/MI-UM-10037089994/2020	EPI_ISL_1118741	University of Michigan Clinical Microbiology Laboratory	Lauring Lab, University of Michigan, Department of Microbiology and Immunology	Valesano et al	Yes	Yes	Yes	Yes	Yes	Yes	Yes	Yes	Yes	Yes	Yes
USA/MI-UM-10037090450/2020	EPI_ISL_873126	University of Michigan Clinical Microbiology Laboratory	Lauring Lab, University of Michigan, Department of Microbiology and Immunology	Valesano et al	Yes	Yes	Yes	Yes	Yes	Yes	Yes	Yes	Yes	Yes	Yes
USA/MI-UM-10037090477/2020	EPI_ISL_873137	University of Michigan Clinical Microbiology Laboratory	Lauring Lab, University of Michigan, Department of Microbiology and Immunology	Valesano et al	Yes	Yes	Yes	Yes	Yes	Yes	Yes	Yes	Yes	Yes	Yes
USA/MI-UM-10037090497/2020	EPI_ISL_1118715	University of Michigan Clinical Microbiology Laboratory	Lauring Lab, University of Michigan, Department of Microbiology and Immunology	Valesano et al	Yes	Yes	Yes	Yes	Yes	Yes	Yes	Yes	Yes	Yes	Yes
USA/MI-UM-10037090516/2020	EPI_ISL_1118723	University of Michigan Clinical Microbiology Laboratory	Lauring Lab, University of Michigan, Department of Microbiology and Immunology	Valesano et al	Yes	Yes	Yes	Yes	Yes	Yes	Yes	Yes	Yes	Yes	Yes
USA/MI-UM-10037090549/2020	EPI_ISL_1118744	University of Michigan Clinical Microbiology Laboratory	Lauring Lab, University of Michigan, Department of Microbiology and Immunology	Valesano et al	Yes	Yes	Yes	Yes	Yes	Yes	Yes	Yes	Yes	Yes	Yes
USA/MI-UM-10037090678/2020	EPI_ISL_1118714	University of Michigan Clinical Microbiology Laboratory	Lauring Lab, University of Michigan, Department of Microbiology and Immunology	Valesano et al	Yes	Yes	Yes	Yes	Yes	Yes	Yes	Yes	Yes	Yes	Yes
USA/MI-UM-10037097274/2020	EPI_ISL_1118734	University of Michigan Clinical Microbiology Laboratory	Lauring Lab, University of Michigan, Department of Microbiology and Immunology	Valesano et al	Yes	Yes	Yes	Yes	Yes	Yes	Yes	Yes	Yes	Yes	Yes
USA/MI-UM-10037097520/2020	EPI_ISL_1118772	University of Michigan Clinical Microbiology Laboratory	Lauring Lab, University of Michigan, Department of Microbiology and Immunology	Valesano et al	Yes	Yes	Yes	Yes	Yes	Yes	Yes	Yes	Yes	Yes	Yes
USA/MI-UM-10037097521/2020	EPI_ISL_1118771	University of Michigan Clinical Microbiology Laboratory	Lauring Lab, University of Michigan, Department of Microbiology and Immunology	Valesano et al	Yes	Yes	Yes	Yes	Yes	Yes	Yes	Yes	Yes	Yes	Yes
USA/MI-UM-10037097554/2020	EPI_ISL_1118747	University of Michigan Clinical Microbiology Laboratory	Lauring Lab, University of Michigan, Department of Microbiology and Immunology	Valesano et al	Yes	Yes	Yes	Yes	Yes	Yes	Yes	Yes	Yes	Yes	Yes
USA/MI-UM-10037097787/2020	EPI_ISL_1118769	University of Michigan Clinical Microbiology Laboratory	Lauring Lab, University of Michigan, Department of Microbiology and Immunology	Valesano et al	Yes	Yes	Yes	Yes	Yes	Yes	Yes	Yes	Yes	Yes	Yes
USA/MI-UM-10037097859/2020	EPI_ISL_1118766	University of Michigan Clinical Microbiology Laboratory	Lauring Lab, University of Michigan, Department of Microbiology and Immunology	Valesano et al	Yes	Yes	Yes	Yes	Yes	Yes	Yes	Yes	Yes	Yes	Yes
USA/MI-UM-10037097881/2020	EPI_ISL_1118918	University of Michigan Clinical Microbiology Laboratory	Lauring Lab, University of Michigan, Department of Microbiology and Immunology	Valesano et al	Yes	Yes	Yes	Yes	Yes	Yes	Yes	Yes	Yes	Yes	Yes
USA/MI-UM-10037098183/2020	EPI_ISL_1118768	University of Michigan Clinical Microbiology Laboratory	Lauring Lab, University of Michigan, Department of Microbiology and Immunology	Valesano et al	Yes	Yes	Yes	Yes	Yes	Yes	Yes	Yes	Yes	Yes	Yes
USA/MI-UM-10037098206/2020	EPI_ISL_1118759	University of Michigan Clinical Microbiology Laboratory	Lauring Lab, University of Michigan, Department of Microbiology and Immunology	Valesano et al	Yes	Yes	Yes	Yes	Yes	Yes	Yes	Yes	Yes	Yes	Yes
USA/MI-UM-10037098433/2020	EPI_ISL_1118781	University of Michigan Clinical Microbiology Laboratory	Lauring Lab, University of Michigan, Department of Microbiology and Immunology	Valesano et al	Yes	Yes	Yes	Yes	Yes	Yes	Yes	Yes	Yes	Yes	Yes
USA/MI-UM-10037098916/2020	EPI_ISL_1118756	University of Michigan Clinical Microbiology Laboratory	Lauring Lab, University of Michigan, Department of Microbiology and Immunology	Valesano et al	Yes	Yes	Yes	Yes	Yes	Yes	Yes	Yes	Yes	Yes	Yes
USA/MI-UM-10037099355/2020	EPI_ISL_1118784	University of Michigan Clinical Microbiology Laboratory	Lauring Lab, University of Michigan, Department of Microbiology and Immunology	Valesano et al	Yes	Yes	Yes	Yes	Yes	Yes	Yes	Yes	Yes	Yes	Yes
USA/MI-UM-10037099824/2020	EPI_ISL_1118754	University of Michigan Clinical Microbiology Laboratory	Lauring Lab, University of Michigan, Department of Microbiology and Immunology	Valesano et al	Yes	Yes	Yes	Yes	Yes	Yes	Yes	Yes	Yes	Yes	Yes
USA/MI-UM-10037099874/2020	EPI_ISL_1118765	University of Michigan Clinical Microbiology Laboratory	Lauring Lab, University of Michigan, Department of Microbiology and Immunology	Valesano et al	Yes	Yes	Yes	Yes	Yes	Yes	Yes	Yes	Yes	Yes	Yes
USA/MI-UM-10037099979/2020	EPI_ISL_1118785	University of Michigan Clinical Microbiology Laboratory	Lauring Lab, University of Michigan, Department of Microbiology and Immunology	Valesano et al	Yes	Yes	Yes	Yes	Yes	Yes	Yes	Yes	Yes	Yes	Yes
USA/MI-UM-10037100099/2020	EPI_ISL_1118915	University of Michigan Clinical Microbiology Laboratory	Lauring Lab, University of Michigan, Department of Microbiology and Immunology	Valesano et al	Yes	Yes	Yes	Yes	Yes	Yes	Yes	Yes	Yes	Yes	Yes
USA/MI-UM-10037101297/2020	EPI_ISL_1118758	University of Michigan Clinical Microbiology Laboratory	Lauring Lab, University of Michigan, Department of Microbiology and Immunology	Valesano et al	Yes	Yes	Yes	Yes	Yes	Yes	Yes	Yes	Yes	Yes	Yes
USA/MI-UM-10037101624/2020	EPI_ISL_1118783	University of Michigan Clinical Microbiology Laboratory	Lauring Lab, University of Michigan, Department of Microbiology and Immunology	Valesano et al	Yes	Yes	Yes	Yes	Yes	Yes	Yes	Yes	Yes	Yes	Yes
USA/MI-UM-10037101681/2020	EPI_ISL_1118711	University of Michigan Clinical Microbiology Laboratory	Lauring Lab, University of Michigan, Department of Microbiology and Immunology	Valesano et al	Yes	Yes	Yes	Yes	Yes	Yes	Yes	Yes	Yes	Yes	Yes
USA/MI-UM-10037101686/2020	EPI_ISL_1118700	University of Michigan Clinical Microbiology Laboratory	Lauring Lab, University of Michigan, Department of Microbiology and Immunology	Valesano et al	Yes	Yes	Yes	Yes	Yes	Yes	Yes	Yes	Yes	Yes	Yes
USA/MI-UM-10037101707/2020	EPI_ISL_1118776	University of Michigan Clinical Microbiology Laboratory	Lauring Lab, University of Michigan, Department of Microbiology and Immunology	Valesano et al	Yes	Yes	Yes	Yes	Yes	Yes	Yes	Yes	Yes	Yes	Yes
USA/MI-UM-10037101776/2020	EPI_ISL_1118763	University of Michigan Clinical Microbiology Laboratory	Lauring Lab, University of Michigan, Department of Microbiology and Immunology	Valesano et al	Yes	Yes	Yes	Yes	Yes	Yes	Yes	Yes	Yes	Yes	Yes
USA/MI-UM-10037101888/2020	EPI_ISL_1118780	University of Michigan Clinical Microbiology Laboratory	Lauring Lab, University of Michigan, Department of Microbiology and Immunology	Valesano et al	Yes	Yes	Yes	Yes	Yes	Yes	Yes	Yes	Yes	Yes	Yes
USA/MI-UM-10037101960/2020	EPI_ISL_1118705	University of Michigan Clinical Microbiology Laboratory	Lauring Lab, University of Michigan, Department of Microbiology and Immunology	Valesano et al	Yes	Yes	Yes	Yes	Yes	Yes	Yes	Yes	Yes	Yes	Yes
USA/MI-UM-10037102340/2020	EPI_ISL_1118777	University of Michigan Clinical Microbiology Laboratory	Lauring Lab, University of Michigan, Department of Microbiology and Immunology	Valesano et al	Yes	Yes	Yes	Yes	Yes	Yes	Yes	Yes	Yes	Yes	Yes
USA/MI-UM-10037102772/2020	EPI_ISL_1118782	University of Michigan Clinical Microbiology Laboratory	Lauring Lab, University of Michigan, Department of Microbiology and Immunology	Valesano et al	Yes	Yes	Yes	Yes	Yes	Yes	Yes	Yes	Yes	Yes	Yes
USA/MI-UM-10037103270/2020	EPI_ISL_1118713	University of Michigan Clinical Microbiology Laboratory	Lauring Lab, University of Michigan, Department of Microbiology and Immunology	Valesano et al	Yes	Yes	Yes	Yes	Yes	Yes	Yes	Yes	Yes	Yes	Yes
USA/MI-UM-10037104706/2020	EPI_ISL_1118762	University of Michigan Clinical Microbiology Laboratory	Lauring Lab, University of Michigan, Department of Microbiology and Immunology	Valesano et al	Yes	Yes	Yes	Yes	Yes	Yes	Yes	Yes	Yes	Yes	Yes
USA/MI-UM-10037105035/2020	EPI_ISL_1118703	University of Michigan Clinical Microbiology Laboratory	Lauring Lab, University of Michigan, Department of Microbiology and Immunology	Valesano et al	Yes	Yes	Yes	Yes	Yes	Yes	Yes	Yes	Yes	Yes	Yes
USA/MI-UM-10037105067/2020	EPI_ISL_1118706	University of Michigan Clinical Microbiology Laboratory	Lauring Lab, University of Michigan, Department of Microbiology and Immunology	Valesano et al	Yes	Yes	Yes	Yes	Yes	Yes	Yes	Yes	Yes	Yes	Yes
USA/MI-UM-10037105584/2020	EPI_ISL_1118709	University of Michigan Clinical Microbiology Laboratory	Lauring Lab, University of Michigan, Department of Microbiology and Immunology	Valesano et al	Yes	Yes	Yes	Yes	Yes	Yes	Yes	Yes	Yes	Yes	Yes
USA/MI-UM-10037105878/2020	EPI_ISL_1118752	University of Michigan Clinical Microbiology Laboratory	Lauring Lab, University of Michigan, Department of Microbiology and Immunology	Valesano et al	Yes	Yes	Yes	Yes	Yes	Yes	Yes	Yes	Yes	Yes	Yes
USA/MI-UM-10037106084/2020	EPI_ISL_1118916	University of Michigan Clinical Microbiology Laboratory	Lauring Lab, University of Michigan, Department of Microbiology and Immunology	Valesano et al	Yes	Yes	Yes	Yes	Yes	Yes	Yes	Yes	Yes	Yes	Yes
USA/MI-UM-10037106311/2020	EPI_ISL_1118697	University of Michigan Clinical Microbiology Laboratory	Lauring Lab, University of Michigan, Department of Microbiology and Immunology	Valesano et al	Yes	Yes	Yes	Yes	Yes	Yes	Yes	Yes	Yes	Yes	Yes
USA/MI-UM-10037106453/2020	EPI_ISL_1118917	University of Michigan Clinical Microbiology Laboratory	Lauring Lab, University of Michigan, Department of Microbiology and Immunology	Valesano et al	Yes	Yes	Yes	Yes	Yes	Yes	Yes	Yes	Yes	Yes	Yes
USA/MI-UM-10037106547/2020	EPI_ISL_1118746	University of Michigan Clinical Microbiology Laboratory	Lauring Lab, University of Michigan, Department of Microbiology and Immunology	Valesano et al	Yes	Yes	Yes	Yes	Yes	Yes	Yes	Yes	Yes	Yes	Yes
USA/MI-UM-10037106558/2020	EPI_ISL_1118760	University of Michigan Clinical Microbiology Laboratory	Lauring Lab, University of Michigan, Department of Microbiology and Immunology	Valesano et al	Yes	Yes	Yes	Yes	Yes	Yes	Yes	Yes	Yes	Yes	Yes
USA/MI-UM-10037106578/2020	EPI_ISL_1118755	University of Michigan Clinical Microbiology Laboratory	Lauring Lab, University of Michigan, Department of Microbiology and Immunology	Valesano et al	Yes	Yes	Yes	Yes	Yes	Yes	Yes	Yes	Yes	Yes	Yes
USA/MI-UM-10037106582/2020	EPI_ISL_1118690	University of Michigan Clinical Microbiology Laboratory	Lauring Lab, University of Michigan, Department of Microbiology and Immunology	Valesano et al	Yes	Yes	Yes	Yes	Yes	Yes	Yes	Yes	Yes	Yes	Yes
USA/MI-UM-10037106953/2020	EPI_ISL_1118757	University of Michigan Clinical Microbiology Laboratory	Lauring Lab, University of Michigan, Department of Microbiology and Immunology	Valesano et al	Yes	Yes	Yes	Yes	Yes	Yes	Yes	Yes	Yes	Yes	Yes
USA/MI-UM-10037106993/2020	EPI_ISL_1118761	University of Michigan Clinical Microbiology Laboratory	Lauring Lab, University of Michigan, Department of Microbiology and Immunology	Valesano et al	Yes	Yes	Yes	Yes	Yes	Yes	Yes	Yes	Yes	Yes	Yes
USA/MI-UM-10037107774/2020	EPI_ISL_1118753	University of Michigan Clinical Microbiology Laboratory	Lauring Lab, University of Michigan, Department of Microbiology and Immunology	Valesano et al	Yes	Yes	Yes	Yes	Yes	Yes	Yes	Yes	Yes	Yes	Yes
USA/MI-UM-10037107808/2020	EPI_ISL_1118718	University of Michigan Clinical Microbiology Laboratory	Lauring Lab, University of Michigan, Department of Microbiology and Immunology	Valesano et al	Yes	Yes	Yes	Yes	Yes	Yes	Yes	Yes	Yes	Yes	Yes
USA/MI-UM-10037107866/2020	EPI_ISL_1118779	University of Michigan Clinical Microbiology Laboratory	Lauring Lab, University of Michigan, Department of Microbiology and Immunology	Valesano et al	Yes	Yes	Yes	Yes	Yes	Yes	Yes	Yes	Yes	Yes	Yes
USA/MI-UM-10037108182/2020	EPI_ISL_1118749	University of Michigan Clinical Microbiology Laboratory	Lauring Lab, University of Michigan, Department of Microbiology and Immunology	Valesano et al	Yes	Yes	Yes	Yes	Yes	Yes	Yes	Yes	Yes	Yes	Yes
USA/MI-UM-10037108421/2020	EPI_ISL_1118750	University of Michigan Clinical Microbiology Laboratory	Lauring Lab, University of Michigan, Department of Microbiology and Immunology	Valesano et al	Yes	Yes	Yes	Yes	Yes	Yes	Yes	Yes	Yes	Yes	Yes
USA/MI-UM-10037109120/2020	EPI_ISL_1118745	University of Michigan Clinical Microbiology Laboratory	Lauring Lab, University of Michigan, Department of Microbiology and Immunology	Valesano et al	Yes	Yes	Yes	Yes	Yes	Yes	Yes	Yes	Yes	Yes	Yes
USA/MI-UM-10037109269/2020	EPI_ISL_1118792	University of Michigan Clinical Microbiology Laboratory	Lauring Lab, University of Michigan, Department of Microbiology and Immunology	Valesano et al	Yes	Yes	Yes	Yes	Yes	Yes	Yes	Yes	Yes	Yes	Yes
USA/MI-UM-10037109341/2020	EPI_ISL_1118773	University of Michigan Clinical Microbiology Laboratory	Lauring Lab, University of Michigan, Department of Microbiology and Immunology	Valesano et al	Yes	Yes	Yes	Yes	Yes	Yes	Yes	Yes	Yes	Yes	Yes
USA/MI-UM-10037109411/2020	EPI_ISL_1118751	University of Michigan Clinical Microbiology Laboratory	Lauring Lab, University of Michigan, Department of Microbiology and Immunology	Valesano et al	Yes	Yes	Yes	Yes	Yes	Yes	Yes	Yes	Yes	Yes	Yes
USA/MI-UM-10037110304/2020	EPI_ISL_1118789	University of Michigan Clinical Microbiology Laboratory	Lauring Lab, University of Michigan, Department of Microbiology and Immunology	Valesano et al	Yes	Yes	Yes	Yes	Yes	Yes	Yes	Yes	Yes	Yes	Yes
USA/MI-UM-10037110761/2020	EPI_ISL_1118764	University of Michigan Clinical Microbiology Laboratory	Lauring Lab, University of Michigan, Department of Microbiology and Immunology	Valesano et al	Yes	Yes	Yes	Yes	Yes	Yes	Yes	Yes	Yes	Yes	Yes
USA/MI-UM-10037111558/2020	EPI_ISL_1118748	University of Michigan Clinical Microbiology Laboratory	Lauring Lab, University of Michigan, Department of Microbiology and Immunology	Valesano et al	Yes	Yes	Yes	Yes	Yes	Yes	Yes	Yes	Yes	Yes	Yes
USA/MI-UM-10037117888/2020	EPI_ISL_1118806	University of Michigan Clinical Microbiology Laboratory	Lauring Lab, University of Michigan, Department of Microbiology and Immunology	Valesano et al	Yes	Yes	Yes	Yes	Yes	Yes	Yes	Yes	Yes	Yes	Yes
USA/MI-UM-10037118030/2020	EPI_ISL_1118797	University of Michigan Clinical Microbiology Laboratory	Lauring Lab, University of Michigan, Department of Microbiology and Immunology	Valesano et al	Yes	Yes	Yes	Yes	Yes	Yes	Yes	Yes	Yes	Yes	Yes
USA/MI-UM-10037118312/2020	EPI_ISL_1118696	University of Michigan Clinical Microbiology Laboratory	Lauring Lab, University of Michigan, Department of Microbiology and Immunology	Valesano et al	Yes	Yes	Yes	Yes	Yes	Yes	Yes	Yes	Yes	Yes	Yes
USA/MI-UM-10037118342/2020	EPI_ISL_1118808	University of Michigan Clinical Microbiology Laboratory	Lauring Lab, University of Michigan, Department of Microbiology and Immunology	Valesano et al	Yes	Yes	Yes	Yes	Yes	Yes	Yes	Yes	Yes	Yes	Yes
USA/MI-UM-10037118978/2020	EPI_ISL_1118800	University of Michigan Clinical Microbiology Laboratory	Lauring Lab, University of Michigan, Department of Microbiology and Immunology	Valesano et al	Yes	Yes	Yes	Yes	Yes	Yes	Yes	Yes	Yes	Yes	Yes
USA/MI-UM-10037119337/2020	EPI_ISL_1118692	University of Michigan Clinical Microbiology Laboratory	Lauring Lab, University of Michigan, Department of Microbiology and Immunology	Valesano et al	Yes	Yes	Yes	Yes	Yes	Yes	Yes	Yes	Yes	Yes	Yes
USA/MI-UM-10037119368/2020	EPI_ISL_1118810	University of Michigan Clinical Microbiology Laboratory	Lauring Lab, University of Michigan, Department of Microbiology and Immunology	Valesano et al	Yes	Yes	Yes	Yes	Yes	Yes	Yes	Yes	Yes	Yes	Yes
USA/MI-UM-10037120284/2020	EPI_ISL_1118712	University of Michigan Clinical Microbiology Laboratory	Lauring Lab, University of Michigan, Department of Microbiology and Immunology	Valesano et al	Yes	Yes	Yes	Yes	Yes	Yes	Yes	Yes	Yes	Yes	Yes
USA/MI-UM-10037121839/2020	EPI_ISL_1118791	University of Michigan Clinical Microbiology Laboratory	Lauring Lab, University of Michigan, Department of Microbiology and Immunology	Valesano et al	Yes	Yes	Yes	Yes	Yes	Yes	Yes	Yes	Yes	Yes	Yes
USA/MI-UM-10037122166/2020	EPI_ISL_1118787	University of Michigan Clinical Microbiology Laboratory	Lauring Lab, University of Michigan, Department of Microbiology and Immunology	Valesano et al	Yes	Yes	Yes	Yes	Yes	Yes	Yes	Yes	Yes	Yes	Yes
USA/MI-UM-10037122175/2020	EPI_ISL_1118803	University of Michigan Clinical Microbiology Laboratory	Lauring Lab, University of Michigan, Department of Microbiology and Immunology	Valesano et al	Yes	Yes	Yes	Yes	Yes	Yes	Yes	Yes	Yes	Yes	Yes
USA/MI-UM-10037122407/2020	EPI_ISL_1118795	University of Michigan Clinical Microbiology Laboratory	Lauring Lab, University of Michigan, Department of Microbiology and Immunology	Valesano et al	Yes	Yes	Yes	Yes	Yes	Yes	Yes	Yes	Yes	Yes	Yes
USA/MI-UM-10037122715/2020	EPI_ISL_1118798	University of Michigan Clinical Microbiology Laboratory	Lauring Lab, University of Michigan, Department of Microbiology and Immunology	Valesano et al	Yes	Yes	Yes	Yes	Yes	Yes	Yes	Yes	Yes	Yes	Yes
USA/MI-UM-10037122971/2020	EPI_ISL_1118790	University of Michigan Clinical Microbiology Laboratory	Lauring Lab, University of Michigan, Department of Microbiology and Immunology	Valesano et al	Yes	Yes	Yes	Yes	Yes	Yes	Yes	Yes	Yes	Yes	Yes
USA/MI-UM-10037124307/2020	EPI_ISL_1118786	University of Michigan Clinical Microbiology Laboratory	Lauring Lab, University of Michigan, Department of Microbiology and Immunology	Valesano et al	Yes	Yes	Yes	Yes	Yes	Yes	Yes	Yes	Yes	Yes	Yes
USA/MI-UM-10037124354/2020	EPI_ISL_1118778	University of Michigan Clinical Microbiology Laboratory	Lauring Lab, University of Michigan, Department of Microbiology and Immunology	Valesano et al	Yes	Yes	Yes	Yes	Yes	Yes	Yes	Yes	Yes	Yes	Yes
USA/MI-UM-10037124355/2020	EPI_ISL_1118799	University of Michigan Clinical Microbiology Laboratory	Lauring Lab, University of Michigan, Department of Microbiology and Immunology	Valesano et al	Yes	Yes	Yes	Yes	Yes	Yes	Yes	Yes	Yes	Yes	Yes
USA/MI-UM-10037124419/2020	EPI_ISL_1118809	University of Michigan Clinical Microbiology Laboratory	Lauring Lab, University of Michigan, Department of Microbiology and Immunology	Valesano et al	Yes	Yes	Yes	Yes	Yes	Yes	Yes	Yes	Yes	Yes	Yes
USA/MI-UM-10037124462/2020	EPI_ISL_1118695	University of Michigan Clinical Microbiology Laboratory	Lauring Lab, University of Michigan, Department of Microbiology and Immunology	Valesano et al	Yes	Yes	Yes	Yes	Yes	Yes	Yes	Yes	Yes	Yes	Yes
USA/MI-UM-10037124574/2020	EPI_ISL_1118770	University of Michigan Clinical Microbiology Laboratory	Lauring Lab, University of Michigan, Department of Microbiology and Immunology	Valesano et al	Yes	Yes	Yes	Yes	Yes	Yes	Yes	Yes	Yes	Yes	Yes
USA/MI-UM-10037124586/2020	EPI_ISL_1118767	University of Michigan Clinical Microbiology Laboratory	Lauring Lab, University of Michigan, Department of Microbiology and Immunology	Valesano et al	Yes	Yes	Yes	Yes	Yes	Yes	Yes	Yes	Yes	Yes	Yes
USA/MI-UM-10037124598/2020	EPI_ISL_1118788	University of Michigan Clinical Microbiology Laboratory	Lauring Lab, University of Michigan, Department of Microbiology and Immunology	Valesano et al	Yes	Yes	Yes	Yes	Yes	Yes	Yes	Yes	Yes	Yes	Yes
USA/MI-UM-10037124659/2020	EPI_ISL_1118710	University of Michigan Clinical Microbiology Laboratory	Lauring Lab, University of Michigan, Department of Microbiology and Immunology	Valesano et al	Yes	Yes	Yes	Yes	Yes	Yes	Yes	Yes	Yes	Yes	Yes
USA/MI-UM-10037125113/2020	EPI_ISL_1118815	University of Michigan Clinical Microbiology Laboratory	Lauring Lab, University of Michigan, Department of Microbiology and Immunology	Valesano et al	Yes	Yes	Yes	Yes	Yes	Yes	Yes	Yes	Yes	Yes	Yes
USA/MI-UM-10037125151/2020	EPI_ISL_1118813	University of Michigan Clinical Microbiology Laboratory	Lauring Lab, University of Michigan, Department of Microbiology and Immunology	Valesano et al	Yes	Yes	Yes	Yes	Yes	Yes	Yes	Yes	Yes	Yes	Yes
USA/MI-UM-10037125289/2020	EPI_ISL_1118775	University of Michigan Clinical Microbiology Laboratory	Lauring Lab, University of Michigan, Department of Microbiology and Immunology	Valesano et al	Yes	Yes	Yes	Yes	Yes	Yes	Yes	Yes	Yes	Yes	Yes
USA/MI-UM-10037125735/2020	EPI_ISL_1118796	University of Michigan Clinical Microbiology Laboratory	Lauring Lab, University of Michigan, Department of Microbiology and Immunology	Valesano et al	Yes	Yes	Yes	Yes	Yes	Yes	Yes	Yes	Yes	Yes	Yes
USA/MI-UM-10037125793/2020	EPI_ISL_1118811	University of Michigan Clinical Microbiology Laboratory	Lauring Lab, University of Michigan, Department of Microbiology and Immunology	Valesano et al	Yes	Yes	Yes	Yes	Yes	Yes	Yes	Yes	Yes	Yes	Yes
USA/MI-UM-10037125980/2020	EPI_ISL_1118804	University of Michigan Clinical Microbiology Laboratory	Lauring Lab, University of Michigan, Department of Microbiology and Immunology	Valesano et al	Yes	Yes	Yes	Yes	Yes	Yes	Yes	Yes	Yes	Yes	Yes
USA/MI-UM-10037125981/2020	EPI_ISL_1118807	University of Michigan Clinical Microbiology Laboratory	Lauring Lab, University of Michigan, Department of Microbiology and Immunology	Valesano et al	Yes	Yes	Yes	Yes	Yes	Yes	Yes	Yes	Yes	Yes	Yes
USA/MI-UM-10037126142/2020	EPI_ISL_1118816	University of Michigan Clinical Microbiology Laboratory	Lauring Lab, University of Michigan, Department of Microbiology and Immunology	Valesano et al	Yes	Yes	Yes	Yes	Yes	Yes	Yes	Yes	Yes	Yes	Yes
USA/MI-UM-10037126334/2020	EPI_ISL_1118701	University of Michigan Clinical Microbiology Laboratory	Lauring Lab, University of Michigan, Department of Microbiology and Immunology	Valesano et al	Yes	Yes	Yes	Yes	Yes	Yes	Yes	Yes	Yes	Yes	Yes
USA/MI-UM-10037126554/2020	EPI_ISL_1118812	University of Michigan Clinical Microbiology Laboratory	Lauring Lab, University of Michigan, Department of Microbiology and Immunology	Valesano et al	Yes	Yes	Yes	Yes	Yes	Yes	Yes	Yes	Yes	Yes	Yes
USA/MI-UM-10037126686/2020	EPI_ISL_1118817	University of Michigan Clinical Microbiology Laboratory	Lauring Lab, University of Michigan, Department of Microbiology and Immunology	Valesano et al	Yes	Yes	Yes	Yes	Yes	Yes	Yes	Yes	Yes	Yes	Yes
USA/MI-UM-10037126862/2020	EPI_ISL_1118794	University of Michigan Clinical Microbiology Laboratory	Lauring Lab, University of Michigan, Department of Microbiology and Immunology	Valesano et al	Yes	Yes	Yes	Yes	Yes	Yes	Yes	Yes	Yes	Yes	Yes
USA/MI-UM-10037127850/2020	EPI_ISL_1118919	University of Michigan Clinical Microbiology Laboratory	Lauring Lab, University of Michigan, Department of Microbiology and Immunology	Valesano et al	Yes	Yes	Yes	Yes	Yes	Yes	Yes	Yes	Yes	Yes	Yes
USA/MI-UM-10037127915/2020	EPI_ISL_1118814	University of Michigan Clinical Microbiology Laboratory	Lauring Lab, University of Michigan, Department of Microbiology and Immunology	Valesano et al	Yes	Yes	Yes	Yes	Yes	Yes	Yes	Yes	Yes	Yes	Yes
USA/MI-UM-10037128409/2020	EPI_ISL_1118719	University of Michigan Clinical Microbiology Laboratory	Lauring Lab, University of Michigan, Department of Microbiology and Immunology	Valesano et al	Yes	Yes	Yes	Yes	Yes	Yes	Yes	Yes	Yes	Yes	Yes
USA/MI-UM-10037128574/2020	EPI_ISL_1118774	University of Michigan Clinical Microbiology Laboratory	Lauring Lab, University of Michigan, Department of Microbiology and Immunology	Valesano et al	Yes	Yes	Yes	Yes	Yes	Yes	Yes	Yes	Yes	Yes	Yes
USA/MI-UM-10037128673/2020	EPI_ISL_1118793	University of Michigan Clinical Microbiology Laboratory	Lauring Lab, University of Michigan, Department of Microbiology and Immunology	Valesano et al	Yes	Yes	Yes	Yes	Yes	Yes	Yes	Yes	Yes	Yes	Yes
USA/MI-UM-10037128765/2020	EPI_ISL_1118805	University of Michigan Clinical Microbiology Laboratory	Lauring Lab, University of Michigan, Department of Microbiology and Immunology	Valesano et al	Yes	Yes	Yes	Yes	Yes	Yes	Yes	Yes	Yes	Yes	Yes
USA/MI-UM-10037128909/2020	EPI_ISL_1118801	University of Michigan Clinical Microbiology Laboratory	Lauring Lab, University of Michigan, Department of Microbiology and Immunology	Valesano et al	Yes	Yes	Yes	Yes	Yes	Yes	Yes	Yes	Yes	Yes	Yes
USA/MI-UM-10037129942/2020	EPI_ISL_1118693	University of Michigan Clinical Microbiology Laboratory	Lauring Lab, University of Michigan, Department of Microbiology and Immunology	Valesano et al	Yes	Yes	Yes	Yes	Yes	Yes	Yes	Yes	Yes	Yes	Yes
USA/MI-UM-10037191416/2020	EPI_ISL_873133	University of Michigan Clinical Microbiology Laboratory	Lauring Lab, University of Michigan, Department of Microbiology and Immunology	Valesano et al	No	Yes	Yes	Yes	No	No	No	No	No	Yes	No
USA/MI-UM-10037203135/2020	EPI_ISL_873124	University of Michigan Clinical Microbiology Laboratory	Lauring Lab, University of Michigan, Department of Microbiology and Immunology	Valesano et al	No	Yes	Yes	No	No	Yes	No	Yes	Yes	No	No
USA/MI-UM-10037206255/2020	EPI_ISL_873134	University of Michigan Clinical Microbiology Laboratory	Lauring Lab, University of Michigan, Department of Microbiology and Immunology	Valesano et al	No	No	Yes	Yes	Yes	Yes	No	No	No	Yes	No
USA/MI-UM-10037206445/2020	EPI_ISL_873129	University of Michigan Clinical Microbiology Laboratory	Lauring Lab, University of Michigan, Department of Microbiology and Immunology	Valesano et al	Yes	Yes	Yes	No	No	Yes	No	Yes	No	No	No
USA/MI-UM-10037209261/2020	EPI_ISL_873130	University of Michigan Clinical Microbiology Laboratory	Lauring Lab, University of Michigan, Department of Microbiology and Immunology	Valesano et al	No	Yes	Yes	No	No	Yes	No	Yes	Yes	Yes	No
USA/MI-UM-10037279125/2020	EPI_ISL_873125	University of Michigan Clinical Microbiology Laboratory	Lauring Lab, University of Michigan, Department of Microbiology and Immunology	Valesano et al	Yes	No	No	No	No	Yes	Yes	Yes	Yes	Yes	No
USA/MI-UM-10037317805/2020	EPI_ISL_873161	University of Michigan Clinical Microbiology Laboratory	Lauring Lab, University of Michigan, Department of Microbiology and Immunology	Valesano et al	Yes	No	Yes	Yes	Yes	No	Yes	Yes	Yes	No	No
USA/MI-UM-10037318616/2020	EPI_ISL_873163	University of Michigan Clinical Microbiology Laboratory	Lauring Lab, University of Michigan, Department of Microbiology and Immunology	Valesano et al	No	No	No	Yes	No	Yes	No	No	No	Yes	No
USA/MI-UM-10037468982/2020	EPI_ISL_873155	University of Michigan Clinical Microbiology Laboratory	Lauring Lab, University of Michigan, Department of Microbiology and Immunology	Valesano et al	Yes	Yes	No	No	No	Yes	Yes	No	Yes	No	No
USA/MI-UM-2006S000851/2020	EPI_ISL_484710	University of Michigan Clinical Microbiology Laboratory	Lauring Lab, University of Michigan, Department of Microbiology and Immunology	Valesano et al. et al	No	No	Yes	No	No	No	No	No	No	No	No
USA/MI-UM-2006S000852/2020	EPI_ISL_484711	University of Michigan Clinical Microbiology Laboratory	Lauring Lab, University of Michigan, Department of Microbiology and Immunology	Valesano et al. et al	No	No	No	No	No	No	No	Yes	No	No	No
USA/MI-UM-2006S000856/2020	EPI_ISL_484713	University of Michigan Clinical Microbiology Laboratory	Lauring Lab, University of Michigan, Department of Microbiology and Immunology	Valesano et al. et al	No	No	No	No	Yes	No	No	No	No	No	No
USA/MI-UM-2006S000858/2020	EPI_ISL_484715	University of Michigan Clinical Microbiology Laboratory	Lauring Lab, University of Michigan, Department of Microbiology and Immunology	Valesano et al. et al	No	Yes	No	No	No	No	No	No	No	No	No
USA/MI-UM-2006S000862/2020	EPI_ISL_484717	University of Michigan Clinical Microbiology Laboratory	Lauring Lab, University of Michigan, Department of Microbiology and Immunology	Valesano et al. et al	No	No	No	No	No	No	Yes	No	No	No	No
USA/MI-UM-2006S000868/2020	EPI_ISL_484722	University of Michigan Clinical Microbiology Laboratory	Lauring Lab, University of Michigan, Department of Microbiology and Immunology	Valesano et al. et al	No	Yes	No	No	No	No	No	No	No	No	No
USA/MI-UM-2006S000870/2020	EPI_ISL_484723	University of Michigan Clinical Microbiology Laboratory	Lauring Lab, University of Michigan, Department of Microbiology and Immunology	Valesano et al. et al	No	No	No	No	No	No	No	No	No	Yes	No
USA/MI-UM-2006S000874/2020	EPI_ISL_484726	University of Michigan Clinical Microbiology Laboratory	Lauring Lab, University of Michigan, Department of Microbiology and Immunology	Valesano et al. et al	No	No	No	No	No	No	No	No	No	Yes	No
USA/MI-UM-2006S000876/2020	EPI_ISL_484728	University of Michigan Clinical Microbiology Laboratory	Lauring Lab, University of Michigan, Department of Microbiology and Immunology	Valesano et al. et al	No	No	No	No	Yes	No	No	No	No	No	No
USA/MI-UM-2006S000881/2020	EPI_ISL_484731	University of Michigan Clinical Microbiology Laboratory	Lauring Lab, University of Michigan, Department of Microbiology and Immunology	Valesano et al. et al	No	No	No	No	No	No	No	No	No	Yes	No
USA/MI-UM-2006S000882/2020	EPI_ISL_484732	University of Michigan Clinical Microbiology Laboratory	Lauring Lab, University of Michigan, Department of Microbiology and Immunology	Valesano et al. et al	No	No	No	No	No	Yes	No	No	No	No	No
USA/MI-UM-2006S000883/2020	EPI_ISL_484733	University of Michigan Clinical Microbiology Laboratory	Lauring Lab, University of Michigan, Department of Microbiology and Immunology	Valesano et al. et al	No	No	No	Yes	No	No	No	No	No	No	No
USA/MI-UM-2006S000886/2020	EPI_ISL_484734	University of Michigan Clinical Microbiology Laboratory	Lauring Lab, University of Michigan, Department of Microbiology and Immunology	Valesano et al. et al	No	No	Yes	No	No	No	No	No	No	No	No
USA/MI-UM-2006S000889/2020	EPI_ISL_484736	University of Michigan Clinical Microbiology Laboratory	Lauring Lab, University of Michigan, Department of Microbiology and Immunology	Valesano et al. et al	No	No	No	No	No	No	Yes	No	Yes	Yes	No
USA/MI-UM-2006S000890/2020	EPI_ISL_484737	University of Michigan Clinical Microbiology Laboratory	Lauring Lab, University of Michigan, Department of Microbiology and Immunology	Valesano et al. et al	No	No	No	No	No	Yes	No	No	No	No	No
USA/MI-UM-2006S000895/2020	EPI_ISL_484741	University of Michigan Clinical Microbiology Laboratory	Lauring Lab, University of Michigan, Department of Microbiology and Immunology	Valesano et al. et al	No	No	No	No	No	No	No	Yes	No	No	No
USA/MI-UM-2006S000896/2020	EPI_ISL_484742	University of Michigan Clinical Microbiology Laboratory	Lauring Lab, University of Michigan, Department of Microbiology and Immunology	Valesano et al. et al	No	Yes	No	No	No	No	No	No	No	No	No
USA/MI-UM-2006S000905/2020	EPI_ISL_484747	University of Michigan Clinical Microbiology Laboratory	Lauring Lab, University of Michigan, Department of Microbiology and Immunology	Valesano et al. et al	No	No	No	No	No	No	Yes	No	No	No	No
USA/MI-UM-2006S000907/2020	EPI_ISL_484748	University of Michigan Clinical Microbiology Laboratory	Lauring Lab, University of Michigan, Department of Microbiology and Immunology	Valesano et al. et al	No	No	No	No	Yes	No	No	No	No	No	No
USA/MI-UM-2006S000909/2020	EPI_ISL_484749	University of Michigan Clinical Microbiology Laboratory	Lauring Lab, University of Michigan, Department of Microbiology and Immunology	Valesano et al. et al	No	No	No	No	No	Yes	No	Yes	Yes	No	No
USA/MI-UM-2006S000911/2020	EPI_ISL_484750	University of Michigan Clinical Microbiology Laboratory	Lauring Lab, University of Michigan, Department of Microbiology and Immunology	Valesano et al. et al	Yes	No	No	No	No	No	No	No	No	No	No
USA/MI-UM-2006S000922/2020	EPI_ISL_484756	University of Michigan Clinical Microbiology Laboratory	Lauring Lab, University of Michigan, Department of Microbiology and Immunology	Valesano et al. et al	No	No	No	No	No	No	No	No	No	Yes	No
USA/MI-UM-2006S000924/2020	EPI_ISL_484757	University of Michigan Clinical Microbiology Laboratory	Lauring Lab, University of Michigan, Department of Microbiology and Immunology	Valesano et al. et al	No	No	No	No	No	No	No	No	No	Yes	No
USA/MI-UM-2006S000930/2020	EPI_ISL_484759	University of Michigan Clinical Microbiology Laboratory	Lauring Lab, University of Michigan, Department of Microbiology and Immunology	Valesano et al. et al	No	No	Yes	Yes	No	No	No	No	No	No	No
USA/MI-UM-2006S000934/2020	EPI_ISL_484762	University of Michigan Clinical Microbiology Laboratory	Lauring Lab, University of Michigan, Department of Microbiology and Immunology	Valesano et al. et al	Yes	No	No	No	No	No	No	No	Yes	No	No
USA/MI-UM-2006S000935/2020	EPI_ISL_484763	University of Michigan Clinical Microbiology Laboratory	Lauring Lab, University of Michigan, Department of Microbiology and Immunology	Valesano et al. et al	No	No	No	Yes	No	No	No	Yes	No	No	No
USA/MI-UM-2006S000941/2020	EPI_ISL_484766	University of Michigan Clinical Microbiology Laboratory	Lauring Lab, University of Michigan, Department of Microbiology and Immunology	Valesano et al. et al	No	No	No	No	No	No	No	No	Yes	No	No
USA/MI-UM-2006S000943/2020	EPI_ISL_484767	University of Michigan Clinical Microbiology Laboratory	Lauring Lab, University of Michigan, Department of Microbiology and Immunology	Valesano et al. et al	No	No	No	No	No	No	No	No	Yes	No	No
USA/MI-UM-2006S000944/2020	EPI_ISL_484768	University of Michigan Clinical Microbiology Laboratory	Lauring Lab, University of Michigan, Department of Microbiology and Immunology	Valesano et al. et al	No	No	No	No	No	No	Yes	No	No	No	No
USA/MI-UM-2006S000954/2020	EPI_ISL_484769	University of Michigan Clinical Microbiology Laboratory	Lauring Lab, University of Michigan, Department of Microbiology and Immunology	Valesano et al. et al	No	No	No	No	No	Yes	No	No	No	No	No
USA/MI-UM-2006S000956/2020	EPI_ISL_495563	University of Michigan Clinical Microbiology Laboratory	Lauring Lab, University of Michigan, Department of Microbiology and Immunology	Valesano et al. et al	No	Yes	No	Yes	No	Yes	No	No	Yes	No	No
USA/MI-UM-2006S000959/2020	EPI_ISL_495564	University of Michigan Clinical Microbiology Laboratory	Lauring Lab, University of Michigan, Department of Microbiology and Immunology	Valesano et al. et al	No	Yes	No	No	No	No	No	No	No	No	No
USA/MI-UM-2006S000960/2020	EPI_ISL_484770	University of Michigan Clinical Microbiology Laboratory	Lauring Lab, University of Michigan, Department of Microbiology and Immunology	Valesano et al. et al	No	No	No	No	Yes	No	No	No	No	No	No
USA/MI-UM-2006S000961/2020	EPI_ISL_484771	University of Michigan Clinical Microbiology Laboratory	Lauring Lab, University of Michigan, Department of Microbiology and Immunology	Valesano et al. et al	No	No	Yes	No	No	No	No	No	No	No	No
USA/MI-UM-2006S000967/2020	EPI_ISL_484774	University of Michigan Clinical Microbiology Laboratory	Lauring Lab, University of Michigan, Department of Microbiology and Immunology	Valesano et al. et al	Yes	No	No	No	No	No	No	No	Yes	No	No
USA/MI-UM-2006S000968/2020	EPI_ISL_484775	University of Michigan Clinical Microbiology Laboratory	Lauring Lab, University of Michigan, Department of Microbiology and Immunology	Valesano et al. et al	No	No	No	No	No	No	No	No	No	Yes	No
USA/MI-UM-2006S000969/2020	EPI_ISL_484776	University of Michigan Clinical Microbiology Laboratory	Lauring Lab, University of Michigan, Department of Microbiology and Immunology	Valesano et al. et al	Yes	No	No	No	Yes	No	Yes	No	No	Yes	No
USA/MI-UM-2006S000971/2020	EPI_ISL_484777	University of Michigan Clinical Microbiology Laboratory	Lauring Lab, University of Michigan, Department of Microbiology and Immunology	Valesano et al. et al	Yes	No	No	No	No	No	No	No	No	No	No
USA/MI-UM-2006S000976/2020	EPI_ISL_484779	University of Michigan Clinical Microbiology Laboratory	Lauring Lab, University of Michigan, Department of Microbiology and Immunology	Valesano et al. et al	Yes	No	No	Yes	No	No	No	Yes	No	No	No
USA/MI-UM-2006S000980/2020	EPI_ISL_484781	University of Michigan Clinical Microbiology Laboratory	Lauring Lab, University of Michigan, Department of Microbiology and Immunology	Valesano et al. et al	No	No	No	No	No	No	No	Yes	No	No	No
USA/MI-UM-2006S000981/2020	EPI_ISL_484782	University of Michigan Clinical Microbiology Laboratory	Lauring Lab, University of Michigan, Department of Microbiology and Immunology	Valesano et al. et al	No	No	No	No	No	Yes	Yes	No	No	No	No
USA/MI-UM-2006S000983/2020	EPI_ISL_484784	University of Michigan Clinical Microbiology Laboratory	Lauring Lab, University of Michigan, Department of Microbiology and Immunology	Valesano et al. et al	No	No	No	No	No	Yes	No	No	No	No	No
USA/MI-UM-2006S000997/2020	EPI_ISL_484788	University of Michigan Clinical Microbiology Laboratory	Lauring Lab, University of Michigan, Department of Microbiology and Immunology	Valesano et al. et al	No	No	No	No	No	No	No	Yes	No	No	No
USA/MI-UM-2006S001011/2020	EPI_ISL_484790	University of Michigan Clinical Microbiology Laboratory	Lauring Lab, University of Michigan, Department of Microbiology and Immunology	Valesano et al. et al	Yes	No	No	No	No	No	No	No	No	No	No
USA/MI-UM-2006S001015/2020	EPI_ISL_484791	University of Michigan Clinical Microbiology Laboratory	Lauring Lab, University of Michigan, Department of Microbiology and Immunology	Valesano et al. et al	No	No	Yes	No	Yes	No	No	No	No	No	No
USA/MI-UM-2006S001016/2020	EPI_ISL_484792	University of Michigan Clinical Microbiology Laboratory	Lauring Lab, University of Michigan, Department of Microbiology and Immunology	Valesano et al. et al	No	No	No	No	Yes	No	No	No	No	No	No
USA/MI-UM-2006S001032/2020	EPI_ISL_484793	University of Michigan Clinical Microbiology Laboratory	Lauring Lab, University of Michigan, Department of Microbiology and Immunology	Valesano et al. et al	No	No	Yes	No	No	No	No	No	No	No	No
USA/MI-UM-2006S001036/2020	EPI_ISL_484794	University of Michigan Clinical Microbiology Laboratory	Lauring Lab, University of Michigan, Department of Microbiology and Immunology	Valesano et al. et al	No	Yes	No	No	No	No	No	No	No	Yes	No
USA/MI-UM-2006S001039/2020	EPI_ISL_484795	University of Michigan Clinical Microbiology Laboratory	Lauring Lab, University of Michigan, Department of Microbiology and Immunology	Valesano et al. et al	No	No	No	No	No	No	No	Yes	No	No	No
USA/MI-UM-2006S001040/2020	EPI_ISL_484796	University of Michigan Clinical Microbiology Laboratory	Lauring Lab, University of Michigan, Department of Microbiology and Immunology	Valesano et al. et al	No	No	No	No	No	No	Yes	No	No	No	No
USA/MI-UM-2006S001041/2020	EPI_ISL_495565	University of Michigan Clinical Microbiology Laboratory	Lauring Lab, University of Michigan, Department of Microbiology and Immunology	Valesano et al. et al	Yes	No	Yes	Yes	No	Yes	No	Yes	No	Yes	No
USA/MI-UM-2006S001042/2020	EPI_ISL_495566	University of Michigan Clinical Microbiology Laboratory	Lauring Lab, University of Michigan, Department of Microbiology and Immunology	Valesano et al. et al	Yes	No	Yes	No	No	Yes	No	No	Yes	Yes	No
USA/MI-UM-2006S001043/2020	EPI_ISL_495567	University of Michigan Clinical Microbiology Laboratory	Lauring Lab, University of Michigan, Department of Microbiology and Immunology	Valesano et al. et al	No	Yes	No	No	No	No	No	No	No	No	No
USA/MI-UM-2006S001044/2020	EPI_ISL_495568	University of Michigan Clinical Microbiology Laboratory	Lauring Lab, University of Michigan, Department of Microbiology and Immunology	Valesano et al. et al	No	No	No	Yes	No	No	Yes	Yes	No	Yes	No
USA/MI-UM-2006S001045/2020	EPI_ISL_495569	University of Michigan Clinical Microbiology Laboratory	Lauring Lab, University of Michigan, Department of Microbiology and Immunology	Valesano et al. et al	Yes	Yes	Yes	Yes	No	Yes	Yes	Yes	No	Yes	No
USA/MI-UM-2006S001052/2020	EPI_ISL_495570	University of Michigan Clinical Microbiology Laboratory	Lauring Lab, University of Michigan, Department of Microbiology and Immunology	Valesano et al. et al	No	No	No	No	No	Yes	Yes	No	No	No	No
USA/MI-UM-2006S001053/2020	EPI_ISL_484798	University of Michigan Clinical Microbiology Laboratory	Lauring Lab, University of Michigan, Department of Microbiology and Immunology	Valesano et al. et al	No	Yes	No	No	No	No	No	Yes	No	No	No
USA/MI-UM-2006S001054/2020	EPI_ISL_484799	University of Michigan Clinical Microbiology Laboratory	Lauring Lab, University of Michigan, Department of Microbiology and Immunology	Valesano et al. et al	No	No	Yes	Yes	No	No	No	No	No	No	No
USA/MI-UM-2006S001055/2020	EPI_ISL_484800	University of Michigan Clinical Microbiology Laboratory	Lauring Lab, University of Michigan, Department of Microbiology and Immunology	Valesano et al. et al	Yes	No	No	Yes	No	No	Yes	No	Yes	No	No
USA/MI-UM-2006S001056/2020	EPI_ISL_484801	University of Michigan Clinical Microbiology Laboratory	Lauring Lab, University of Michigan, Department of Microbiology and Immunology	Valesano et al. et al	No	No	No	No	No	No	Yes	No	Yes	No	No
USA/MI-UM-2006S001069/2020	EPI_ISL_495572	University of Michigan Clinical Microbiology Laboratory	Lauring Lab, University of Michigan, Department of Microbiology and Immunology	Valesano et al. et al	Yes	No	No	No	No	No	No	No	No	No	No
USA/MI-UM-2006S001081/2020	EPI_ISL_484802	University of Michigan Clinical Microbiology Laboratory	Lauring Lab, University of Michigan, Department of Microbiology and Immunology	Valesano et al. et al	No	Yes	No	No	Yes	No	No	No	No	No	No
USA/MI-UM-2006S001086/2020	EPI_ISL_484803	University of Michigan Clinical Microbiology Laboratory	Lauring Lab, University of Michigan, Department of Microbiology and Immunology	Valesano et al. et al	No	No	No	No	No	No	No	Yes	Yes	Yes	No
USA/MI-UM-2006S001087/2020	EPI_ISL_495575	University of Michigan Clinical Microbiology Laboratory	Lauring Lab, University of Michigan, Department of Microbiology and Immunology	Valesano et al. et al	No	No	No	Yes	No	No	No	No	No	No	No
USA/MI-UM-2006S001089/2020	EPI_ISL_484804	University of Michigan Clinical Microbiology Laboratory	Lauring Lab, University of Michigan, Department of Microbiology and Immunology	Valesano et al. et al	No	Yes	No	No	No	No	Yes	No	Yes	Yes	No
USA/MI-UM-2006S001092/2020	EPI_ISL_495576	University of Michigan Clinical Microbiology Laboratory	Lauring Lab, University of Michigan, Department of Microbiology and Immunology	Valesano et al. et al	Yes	No	No	No	No	No	Yes	No	No	No	No
USA/MI-UM-2006S001093/2020	EPI_ISL_495577	University of Michigan Clinical Microbiology Laboratory	Lauring Lab, University of Michigan, Department of Microbiology and Immunology	Valesano et al. et al	No	Yes	Yes	No	No	No	No	Yes	No	No	No
USA/MI-UM-2006S001095/2020	EPI_ISL_495578	University of Michigan Clinical Microbiology Laboratory	Lauring Lab, University of Michigan, Department of Microbiology and Immunology	Valesano et al. et al	No	No	No	No	No	No	No	No	Yes	No	No
USA/MI-UM-2006S001097/2020	EPI_ISL_495579	University of Michigan Clinical Microbiology Laboratory	Lauring Lab, University of Michigan, Department of Microbiology and Immunology	Valesano et al. et al	No	No	Yes	No	No	No	No	No	No	No	No
USA/MI-UM-2006S001098/2020	EPI_ISL_495580	University of Michigan Clinical Microbiology Laboratory	Lauring Lab, University of Michigan, Department of Microbiology and Immunology	Valesano et al. et al	No	No	No	Yes	No	Yes	No	No	Yes	No	No
USA/MI-UM-2006S001102/2020	EPI_ISL_495581	University of Michigan Clinical Microbiology Laboratory	Lauring Lab, University of Michigan, Department of Microbiology and Immunology	Valesano et al. et al	No	No	Yes	No	No	No	No	No	No	No	No
USA/MI-UM-2006S001104/2020	EPI_ISL_495582	University of Michigan Clinical Microbiology Laboratory	Lauring Lab, University of Michigan, Department of Microbiology and Immunology	Valesano et al. et al	Yes	No	No	No	No	No	No	No	No	Yes	No
USA/MI-UM-2006S001108/2020	EPI_ISL_484805	University of Michigan Clinical Microbiology Laboratory	Lauring Lab, University of Michigan, Department of Microbiology and Immunology	Valesano et al. et al	No	No	Yes	No	No	No	No	No	No	No	No
USA/MI-UM-2006S001111/2020	EPI_ISL_495583	University of Michigan Clinical Microbiology Laboratory	Lauring Lab, University of Michigan, Department of Microbiology and Immunology	Valesano et al. et al	No	No	No	No	No	No	No	No	Yes	No	No
USA/MI-UM-2006S001114/2020	EPI_ISL_495585	University of Michigan Clinical Microbiology Laboratory	Lauring Lab, University of Michigan, Department of Microbiology and Immunology	Valesano et al. et al	No	No	No	No	No	Yes	No	No	No	No	No
USA/MI-UM-2006S001115/2020	EPI_ISL_495586	University of Michigan Clinical Microbiology Laboratory	Lauring Lab, University of Michigan, Department of Microbiology and Immunology	Valesano et al. et al	Yes	No	No	Yes	Yes	Yes	No	No	No	No	No
USA/MI-UM-2006S001116/2020	EPI_ISL_495587	University of Michigan Clinical Microbiology Laboratory	Lauring Lab, University of Michigan, Department of Microbiology and Immunology	Valesano et al. et al	No	No	No	Yes	No	No	No	No	No	No	No
USA/MI-UM-2006S001117/2020	EPI_ISL_495588	University of Michigan Clinical Microbiology Laboratory	Lauring Lab, University of Michigan, Department of Microbiology and Immunology	Valesano et al. et al	No	No	No	No	No	No	No	No	No	Yes	No
USA/MI-UM-2006S001118/2020	EPI_ISL_495589	University of Michigan Clinical Microbiology Laboratory	Lauring Lab, University of Michigan, Department of Microbiology and Immunology	Valesano et al. et al	Yes	No	No	No	No	No	No	No	No	No	No
USA/MI-UM-2006S001119/2020	EPI_ISL_495590	University of Michigan Clinical Microbiology Laboratory	Lauring Lab, University of Michigan, Department of Microbiology and Immunology	Valesano et al. et al	No	No	No	No	No	No	Yes	No	No	No	No
USA/MI-UM-2006S001122/2020	EPI_ISL_484806	University of Michigan Clinical Microbiology Laboratory	Lauring Lab, University of Michigan, Department of Microbiology and Immunology	Valesano et al. et al	No	No	Yes	No	Yes	No	No	No	No	No	No
USA/MI-UM-2006S001130/2020	EPI_ISL_495591	University of Michigan Clinical Microbiology Laboratory	Lauring Lab, University of Michigan, Department of Microbiology and Immunology	Valesano et al. et al	No	No	Yes	No	No	Yes	No	No	No	No	No
USA/MI-UM-2006S001135/2020	EPI_ISL_495592	University of Michigan Clinical Microbiology Laboratory	Lauring Lab, University of Michigan, Department of Microbiology and Immunology	Valesano et al. et al	Yes	No	No	Yes	Yes	No	No	No	Yes	No	No
USA/MI-UM-2006S001288/2020	EPI_ISL_495593	University of Michigan Clinical Microbiology Laboratory	Lauring Lab, University of Michigan, Department of Microbiology and Immunology	Valesano et al. et al	No	No	No	Yes	No	No	No	No	No	No	No
USA/MI-UM-MH27428/2020	EPI_ISL_590747	University of Michigan Clinical Microbiology Laboratory	Lauring Lab, University of Michigan, Department of Microbiology and Immunology	Valesano et al	No	No	No	No	No	No	No	No	Yes	No	No
USA/MI-UM-MH27541/2020	EPI_ISL_590751	University of Michigan Clinical Microbiology Laboratory	Lauring Lab, University of Michigan, Department of Microbiology and Immunology	Valesano et al	No	No	No	No	Yes	No	No	No	No	No	No
USA/MI-UM-MH27682/2020	EPI_ISL_590752	University of Michigan Clinical Microbiology Laboratory	Lauring Lab, University of Michigan, Department of Microbiology and Immunology	Valesano et al	Yes	Yes	Yes	Yes	Yes	Yes	Yes	Yes	Yes	Yes	No
USA/MN-CDC-2-3714097/2020	EPI_ISL_751655	MN PHL Division, Minnesota Department of Health	Genomics and Discovery, Respiratory Viruses Branch, Division of Viral Diseases, Centers for Disease Control and Prevention	Krista Queen et al	No	No	No	No	No	No	No	No	Yes	No	No
USA/MN-CDC-2-3714263/2020	EPI_ISL_751716	MN PHL Division, Minnesota Department of Health	Genomics and Discovery, Respiratory Viruses Branch, Division of Viral Diseases, Centers for Disease Control and Prevention	Krista Queen et al	No	No	No	No	No	No	Yes	Yes	No	No	No
USA/MN-CDC-2-3768766/2020	EPI_ISL_903738	MN PHL Division, Minnesota Department of Health	Genomics and Discovery, Respiratory Viruses Branch, Division of Viral Diseases, Centers for Disease Control and Prevention	Krista Queen et al	Yes	Yes	Yes	No	No	Yes	No	No	No	Yes	No
USA/MN-CDC-6189/2020	EPI_ISL_527668	MN PHL Division, Minnesota Department of Health	Pathogen Discovery, Respiratory Viruses Branch, Division of Viral Diseases, Centers for Disease Control and Prevention	Yan Li et al	No	No	No	No	No	Yes	No	No	No	No	No
USA/MN-CDC-6201/2020	EPI_ISL_527671	MN PHL Division, Minnesota Department of Health	Pathogen Discovery, Respiratory Viruses Branch, Division of Viral Diseases, Centers for Disease Control and Prevention	Yan Li et al	No	No	No	No	No	No	No	No	No	Yes	No
USA/MN-CDC-6237/2020	EPI_ISL_527681	MN PHL Division, Minnesota Department of Health	Pathogen Discovery, Respiratory Viruses Branch, Division of Viral Diseases, Centers for Disease Control and Prevention	Yan Li et al	No	Yes	No	No	No	No	No	No	No	No	No
USA/MN-CDC-6247/2020	EPI_ISL_527683	MN PHL Division, Minnesota Department of Health	Pathogen Discovery, Respiratory Viruses Branch, Division of Viral Diseases, Centers for Disease Control and Prevention	Yan Li et al	No	No	No	No	No	Yes	No	No	No	No	No
USA/MN-CDC-6498/2020	EPI_ISL_527711	MN PHL Division, Minnesota Department of Health	Pathogen Discovery, Respiratory Viruses Branch, Division of Viral Diseases, Centers for Disease Control and Prevention	Yan Li et al	No	No	No	No	No	No	No	Yes	No	Yes	No
USA/MN-CDC-6501/2020	EPI_ISL_527712	MN PHL Division, Minnesota Department of Health	Pathogen Discovery, Respiratory Viruses Branch, Division of Viral Diseases, Centers for Disease Control and Prevention	Yan Li et al	No	Yes	No	No	No	No	No	No	No	No	No
USA/MN-CDC-6502/2020	EPI_ISL_527713	MN PHL Division, Minnesota Department of Health	Pathogen Discovery, Respiratory Viruses Branch, Division of Viral Diseases, Centers for Disease Control and Prevention	Yan Li et al	No	No	Yes	No	No	No	No	No	No	No	No
USA/MN-CDC-6520/2020	EPI_ISL_527719	MN PHL Division, Minnesota Department of Health	Pathogen Discovery, Respiratory Viruses Branch, Division of Viral Diseases, Centers for Disease Control and Prevention	Yan Li et al	No	No	No	Yes	No	Yes	No	No	No	No	No
USA/MN-CDC-6532/2020	EPI_ISL_527721	MN PHL Division, Minnesota Department of Health	Pathogen Discovery, Respiratory Viruses Branch, Division of Viral Diseases, Centers for Disease Control and Prevention	Yan Li et al	No	No	Yes	Yes	No	No	No	No	No	No	No
USA/MN-GMF-15923/2020	EPI_ISL_547713	Gundersen Molecular Diagnostics Laboratory	Kabara Cancer Research Institute	Craig S. Richmond et al	Yes	No	Yes	Yes	Yes	No	Yes	Yes	Yes	Yes	No
USA/MN-GMF-27046/2020	EPI_ISL_660967	Gundersen Molecular Diagnostics Laboratory	Kabara Cancer Research Institute	Craig S. Richmond et al	Yes	No	No	Yes	No	No	Yes	Yes	Yes	No	No
USA/MN-GMF-27759/2020	EPI_ISL_660988	Gundersen Molecular Diagnostics Laboratory	Kabara Cancer Research Institute	Craig S. Richmond et al	Yes	No	Yes	Yes	Yes	No	Yes	Yes	Yes	Yes	No
USA/MN-GMF-30776/2020	EPI_ISL_661050	Gundersen Molecular Diagnostics Laboratory	Kabara Cancer Research Institute	Craig S. Richmond et al	No	No	Yes	No	No	No	No	No	No	No	No
USA/MN-GMF-31482/2020	EPI_ISL_661093	Gundersen Molecular Diagnostics Laboratory	Kabara Cancer Research Institute	Craig S. Richmond et al	No	Yes	Yes	Yes	No	No	No	No	No	Yes	No
USA/MN-GMF-34511/2020	EPI_ISL_942456	Gundersen Molecular Diagnostics Laboratory	Kabara Cancer Research Institute	Craig S. Richmond et al	No	No	No	No	No	No	No	No	No	Yes	No
USA/MN-GMF-39701/2020	EPI_ISL_942625	Gundersen Molecular Diagnostics Laboratory	Kabara Cancer Research Institute	Craig S. Richmond et al	No	No	No	No	No	No	No	No	No	Yes	No
USA/MN-MDH-1052/2020	EPI_ISL_462897	Minnesota Department of Health, Public Health Laboratory	Minnesota Department of Health, Public Health Laboratory	Matt Plumb et al	No	No	No	Yes	Yes	No	No	No	No	No	No
USA/MN-MDH-1058/2020	EPI_ISL_462903	Minnesota Department of Health, Public Health Laboratory	Minnesota Department of Health, Public Health Laboratory	Matt Plumb et al	No	No	No	Yes	Yes	No	No	No	No	No	No
USA/MN-MDH-1137/2020	EPI_ISL_476722	Minnesota Department of Health, Public Health Laboratory	Minnesota Department of Health, Public Health Laboratory	Matt Plumb et al	No	No	No	No	No	No	No	No	Yes	No	No
USA/MN-MDH-1203/2020	EPI_ISL_477292	Mayo Clinic & Mayo Clinic Laboratories	Minnesota Department of Health, Public Health Laboratory	Matt Plumb et al	No	No	No	No	No	No	No	No	No	Yes	No
USA/MN-MDH-1209/2020	EPI_ISL_477298	Mayo Clinic & Mayo Clinic Laboratories	Minnesota Department of Health, Public Health Laboratory	Matt Plumb et al	Yes	No	Yes	Yes	No	Yes	No	Yes	Yes	Yes	No
USA/MN-MDH-1210/2020	EPI_ISL_477299	Mayo Clinic & Mayo Clinic Laboratories	Minnesota Department of Health, Public Health Laboratory	Matt Plumb et al	No	Yes	No	No	No	No	No	No	No	No	No
USA/MN-MDH-1211/2020	EPI_ISL_477300	Mayo Clinic & Mayo Clinic Laboratories	Minnesota Department of Health, Public Health Laboratory	Matt Plumb et al	No	Yes	No	No	No	No	No	Yes	Yes	No	No
USA/MN-MDH-1218/2020	EPI_ISL_477307	Mayo Clinic & Mayo Clinic Laboratories	Minnesota Department of Health, Public Health Laboratory	Matt Plumb et al	No	Yes	No	No	No	No	No	No	No	No	No
USA/MN-MDH-1219/2020	EPI_ISL_477308	Mayo Clinic & Mayo Clinic Laboratories	Minnesota Department of Health, Public Health Laboratory	Matt Plumb et al	No	Yes	No	No	No	No	No	No	No	No	No
USA/MN-MDH-126/2020	EPI_ISL_460051	Minnesota Department of Health, Public Health Laboratory	Minnesota Department of Health, Public Health Laboratory	Matt Plumb et al	No	No	No	No	No	No	No	No	Yes	No	No
USA/MN-MDH-1267/2020	EPI_ISL_482988	Minnesota Department of Health, Public Health Laboratory	Minnesota Department of Health, Public Health Laboratory	Matt Plumb et al	Yes	No	No	No	No	No	No	No	No	No	No
USA/MN-MDH-1268/2020	EPI_ISL_482989	Minnesota Department of Health, Public Health Laboratory	Minnesota Department of Health, Public Health Laboratory	Matt Plumb et al	No	No	No	No	No	Yes	No	No	No	No	No
USA/MN-MDH-1275/2020	EPI_ISL_482996	Minnesota Department of Health, Public Health Laboratory	Minnesota Department of Health, Public Health Laboratory	Matt Plumb et al	Yes	No	Yes	No	No	No	No	No	No	No	No
USA/MN-MDH-1288/2020	EPI_ISL_483009	Minnesota Department of Health, Public Health Laboratory	Minnesota Department of Health, Public Health Laboratory	Matt Plumb et al	Yes	Yes	No	Yes	Yes	No	Yes	Yes	Yes	Yes	No
USA/MN-MDH-1294/2020	EPI_ISL_483014	Minnesota Department of Health, Public Health Laboratory	Minnesota Department of Health, Public Health Laboratory	Matt Plumb et al	No	No	Yes	No	No	No	No	No	No	No	No
USA/MN-MDH-1295/2020	EPI_ISL_483015	Minnesota Department of Health, Public Health Laboratory	Minnesota Department of Health, Public Health Laboratory	Matt Plumb et al	No	No	No	No	No	No	Yes	No	No	No	No
USA/MN-MDH-1296/2020	EPI_ISL_483016	Minnesota Department of Health, Public Health Laboratory	Minnesota Department of Health, Public Health Laboratory	Matt Plumb et al	No	No	No	No	No	No	Yes	No	No	No	No
USA/MN-MDH-1297/2020	EPI_ISL_483017	Minnesota Department of Health, Public Health Laboratory	Minnesota Department of Health, Public Health Laboratory	Matt Plumb et al	Yes	No	No	No	No	No	No	No	No	No	No
USA/MN-MDH-1319/2020	EPI_ISL_495618	Minnesota Department of Health, Public Health Laboratory	Minnesota Department of Health, Public Health Laboratory	Matt Plumb et al	Yes	No	No	Yes	Yes	No	Yes	Yes	No	Yes	No
USA/MN-MDH-1341/2020	EPI_ISL_496927	Minnesota Department of Health, Public Health Laboratory	Minnesota Department of Health, Public Health Laboratory	Matt Plumb et al	No	No	Yes	No	No	No	No	Yes	No	No	No
USA/MN-MDH-1369/2020	EPI_ISL_507957	Mayo Clinic & Mayo Clinic Laboratories	Minnesota Department of Health, Public Health Laboratory	Matt Plumb et al	No	No	No	No	No	No	No	Yes	No	No	No
USA/MN-MDH-1370/2020	EPI_ISL_507958	Mayo Clinic & Mayo Clinic Laboratories	Minnesota Department of Health, Public Health Laboratory	Matt Plumb et al	Yes	Yes	Yes	Yes	Yes	Yes	Yes	Yes	Yes	Yes	No
USA/MN-MDH-1371/2020	EPI_ISL_507959	Mayo Clinic & Mayo Clinic Laboratories	Minnesota Department of Health, Public Health Laboratory	Matt Plumb et al	Yes	Yes	Yes	Yes	Yes	Yes	Yes	No	Yes	Yes	No
USA/MN-MDH-1372/2020	EPI_ISL_507960	Mayo Clinic & Mayo Clinic Laboratories	Minnesota Department of Health, Public Health Laboratory	Matt Plumb et al	No	No	No	No	No	No	No	Yes	No	No	No
USA/MN-MDH-1373/2020	EPI_ISL_507961	Mayo Clinic & Mayo Clinic Laboratories	Minnesota Department of Health, Public Health Laboratory	Matt Plumb et al	Yes	Yes	Yes	Yes	Yes	Yes	Yes	No	Yes	Yes	No
USA/MN-MDH-1399/2020	EPI_ISL_514618	Minnesota Department of Health, Public Health Laboratory	Minnesota Department of Health, Public Health Laboratory	Matt Plumb et al	No	No	No	No	No	No	Yes	No	No	No	No
USA/MN-MDH-1401/2020	EPI_ISL_514620	Mayo Clinic & Mayo Clinic Laboratories	Minnesota Department of Health, Public Health Laboratory	Matt Plumb et al	Yes	No	Yes	Yes	Yes	Yes	No	No	Yes	Yes	No
USA/MN-MDH-1406/2020	EPI_ISL_514625	Mayo Clinic & Mayo Clinic Laboratories	Minnesota Department of Health, Public Health Laboratory	Matt Plumb et al	No	Yes	Yes	Yes	No	Yes	Yes	No	Yes	Yes	No
USA/MN-MDH-1407/2020	EPI_ISL_514626	Mayo Clinic & Mayo Clinic Laboratories	Minnesota Department of Health, Public Health Laboratory	Matt Plumb et al	No	No	No	No	No	No	No	Yes	No	No	No
USA/MN-MDH-1408/2020	EPI_ISL_514627	Mayo Clinic & Mayo Clinic Laboratories	Minnesota Department of Health, Public Health Laboratory	Matt Plumb et al	No	No	No	No	No	No	No	Yes	No	No	No
USA/MN-MDH-1409/2020	EPI_ISL_514628	Mayo Clinic & Mayo Clinic Laboratories	Minnesota Department of Health, Public Health Laboratory	Matt Plumb et al	Yes	Yes	Yes	Yes	Yes	Yes	Yes	No	Yes	Yes	No
USA/MN-MDH-1418/2020	EPI_ISL_514637	M Health Fairview St. Joseph's Hospital	Minnesota Department of Health, Public Health Laboratory	Matt Plumb et al	No	No	No	No	No	No	No	No	No	Yes	No
USA/MN-MDH-1426/2020	EPI_ISL_514645	Avera Mckennan Laboratory	Minnesota Department of Health, Public Health Laboratory	Matt Plumb et al	No	No	No	Yes	No	No	No	No	No	No	No
USA/MN-MDH-1428/2020	EPI_ISL_514647	Allina Health Laboratory	Minnesota Department of Health, Public Health Laboratory	Matt Plumb et al	No	No	No	No	No	No	No	No	No	Yes	No
USA/MN-MDH-1455/2020	EPI_ISL_515264	Mayo Clinic & Mayo Clinic Laboratories	Minnesota Department of Health, Public Health Laboratory	Matt Plumb et al	Yes	Yes	No	Yes	Yes	Yes	Yes	No	No	Yes	No
USA/MN-MDH-1457/2020	EPI_ISL_515266	Mayo Clinic & Mayo Clinic Laboratories	Minnesota Department of Health, Public Health Laboratory	Matt Plumb et al	Yes	Yes	Yes	No	Yes	No	Yes	Yes	Yes	No	No
USA/MN-MDH-1460/2020	EPI_ISL_515269	Minnesota Department of Health, Public Health Laboratory	Minnesota Department of Health, Public Health Laboratory	Matt Plumb et al	No	Yes	No	Yes	Yes	No	No	Yes	Yes	No	No
USA/MN-MDH-1461/2020	EPI_ISL_518855	Minnesota Department of Health, Public Health Laboratory	Minnesota Department of Health, Public Health Laboratory	Matt Plumb et al	No	No	No	No	No	No	Yes	No	No	No	No
USA/MN-MDH-1467/2020	EPI_ISL_518861	Mayo Clinic & Mayo Clinic Laboratories	Minnesota Department of Health, Public Health Laboratory	Matt Plumb et al	No	No	Yes	No	Yes	No	No	No	No	No	No
USA/MN-MDH-1476/2020	EPI_ISL_518870	Mayo Clinic & Mayo Clinic Laboratories	Minnesota Department of Health, Public Health Laboratory	Matt Plumb et al	No	Yes	No	No	No	Yes	Yes	Yes	No	No	No
USA/MN-MDH-1478/2020	EPI_ISL_518872	Mayo Clinic & Mayo Clinic Laboratories	Minnesota Department of Health, Public Health Laboratory	Matt Plumb et al	No	No	No	No	No	Yes	No	No	No	No	No
USA/MN-MDH-1487/2020	EPI_ISL_518880	Mayo Clinic & Mayo Clinic Laboratories	Minnesota Department of Health, Public Health Laboratory	Matt Plumb et al	No	No	No	No	No	Yes	No	No	No	No	No
USA/MN-MDH-1488/2020	EPI_ISL_518881	Mayo Clinic & Mayo Clinic Laboratories	Minnesota Department of Health, Public Health Laboratory	Matt Plumb et al	No	Yes	No	No	No	No	No	No	No	No	No
USA/MN-MDH-1492/2020	EPI_ISL_518885	Mayo Clinic & Mayo Clinic Laboratories	Minnesota Department of Health, Public Health Laboratory	Matt Plumb et al	No	No	No	No	No	No	No	No	Yes	No	No
USA/MN-MDH-1508/2020	EPI_ISL_527573	Minnesota Department of Health, Public Health Laboratory	Minnesota Department of Health, Public Health Laboratory	Matt Plumb et al	No	No	No	No	Yes	No	No	No	No	No	No
USA/MN-MDH-1509/2020	EPI_ISL_527574	Minnesota Department of Health, Public Health Laboratory	Minnesota Department of Health, Public Health Laboratory	Matt Plumb et al	No	No	No	No	Yes	No	No	No	No	No	No
USA/MN-MDH-1558/2020	EPI_ISL_527623	Minnesota Department of Health, Public Health Laboratory	Minnesota Department of Health, Public Health Laboratory	Matt Plumb et al	No	Yes	No	No	No	Yes	No	No	No	No	No
USA/MN-MDH-1570/2020	EPI_ISL_530166	M Health Fairview	Minnesota Department of Health, Public Health Laboratory	Matt Plumb et al	No	No	No	No	No	No	No	Yes	No	No	No
USA/MN-MDH-1571/2020	EPI_ISL_530167	M Health Fairview	Minnesota Department of Health, Public Health Laboratory	Matt Plumb et al	Yes	No	Yes	Yes	Yes	No	Yes	Yes	Yes	Yes	No
USA/MN-MDH-1572/2020	EPI_ISL_530168	M Health Fairview	Minnesota Department of Health, Public Health Laboratory	Matt Plumb et al	Yes	No	Yes	Yes	Yes	No	Yes	Yes	Yes	Yes	No
USA/MN-MDH-1574/2020	EPI_ISL_530170	Hennepin County Medical Center	Minnesota Department of Health, Public Health Laboratory	Matt Plumb et al	Yes	Yes	Yes	Yes	Yes	Yes	Yes	No	Yes	Yes	No
USA/MN-MDH-1588/2020	EPI_ISL_530184	Minnesota Department of Health, Public Health Laboratory	Minnesota Department of Health, Public Health Laboratory	Matt Plumb et al	Yes	Yes	Yes	Yes	Yes	Yes	Yes	Yes	Yes	Yes	No
USA/MN-MDH-1590/2020	EPI_ISL_530186	Minnesota Department of Health, Public Health Laboratory	Minnesota Department of Health, Public Health Laboratory	Matt Plumb et al	No	No	Yes	No	No	No	No	No	No	Yes	No
USA/MN-MDH-1625/2020	EPI_ISL_530221	Minnesota Department of Health, Public Health Laboratory	Minnesota Department of Health, Public Health Laboratory	Matt Plumb et al	No	No	No	No	Yes	No	Yes	No	No	No	No
USA/MN-MDH-1631/2020	EPI_ISL_539825	Minnesota Department of Health, Public Health Laboratory	Minnesota Department of Health, Public Health Laboratory	Matt Plumb et al	No	No	No	No	No	No	No	No	Yes	No	No
USA/MN-MDH-1634/2020	EPI_ISL_539828	Minnesota Department of Health, Public Health Laboratory	Minnesota Department of Health, Public Health Laboratory	Matt Plumb et al	No	No	No	No	No	Yes	No	No	No	No	No
USA/MN-MDH-1635/2020	EPI_ISL_539829	Minnesota Department of Health, Public Health Laboratory	Minnesota Department of Health, Public Health Laboratory	Matt Plumb et al	Yes	No	Yes	No	No	Yes	Yes	Yes	Yes	Yes	No
USA/MN-MDH-1636/2020	EPI_ISL_539830	Minnesota Department of Health, Public Health Laboratory	Minnesota Department of Health, Public Health Laboratory	Matt Plumb et al	Yes	No	No	No	No	No	No	Yes	Yes	No	No
USA/MN-MDH-1637/2020	EPI_ISL_539831	Minnesota Department of Health, Public Health Laboratory	Minnesota Department of Health, Public Health Laboratory	Matt Plumb et al	Yes	No	Yes	Yes	Yes	Yes	Yes	No	No	Yes	No
USA/MN-MDH-164/2020	EPI_ISL_460059	Minnesota Department of Health, Public Health Laboratory	Minnesota Department of Health, Public Health Laboratory	Matt Plumb et al	No	No	Yes	No	No	No	No	No	No	No	No
USA/MN-MDH-1647/2020	EPI_ISL_539841	Minnesota Department of Health, Public Health Laboratory	Minnesota Department of Health, Public Health Laboratory	Matt Plumb et al	No	Yes	No	No	No	Yes	No	No	No	No	No
USA/MN-MDH-1649/2020	EPI_ISL_539843	Mayo Clinic & Mayo Clinic Laboratories	Minnesota Department of Health, Public Health Laboratory	Matt Plumb et al	No	No	No	No	No	No	No	Yes	No	No	No
USA/MN-MDH-1652/2020	EPI_ISL_539846	Mayo Clinic & Mayo Clinic Laboratories	Minnesota Department of Health, Public Health Laboratory	Matt Plumb et al	No	No	No	No	No	Yes	No	No	No	No	No
USA/MN-MDH-1662/2020	EPI_ISL_560749	Minnesota Department of Health, Public Health Laboratory	Minnesota Department of Health, Public Health Laboratory	Matt Plumb et al	No	No	No	No	Yes	Yes	Yes	No	No	No	No
USA/MN-MDH-1678/2020	EPI_ISL_560765	Minnesota Department of Health, Public Health Laboratory	Minnesota Department of Health, Public Health Laboratory	Matt Plumb et al	No	No	No	No	No	No	No	Yes	No	No	No
USA/MN-MDH-1679/2020	EPI_ISL_560766	Minnesota Department of Health, Public Health Laboratory	Minnesota Department of Health, Public Health Laboratory	Matt Plumb et al	No	No	Yes	No	No	No	No	No	No	Yes	No
USA/MN-MDH-1687/2020	EPI_ISL_560774	Minnesota Department of Health, Public Health Laboratory	Minnesota Department of Health, Public Health Laboratory	Matt Plumb et al	No	No	No	No	Yes	No	No	No	No	No	No
USA/MN-MDH-1689/2020	EPI_ISL_560776	Minnesota Department of Health, Public Health Laboratory	Minnesota Department of Health, Public Health Laboratory	Matt Plumb et al	No	No	No	No	No	No	No	No	Yes	No	No
USA/MN-MDH-1691/2020	EPI_ISL_560778	Minnesota Department of Health, Public Health Laboratory	Minnesota Department of Health, Public Health Laboratory	Matt Plumb et al	Yes	No	No	No	No	No	No	No	No	No	No
USA/MN-MDH-1692/2020	EPI_ISL_560779	Minnesota Department of Health, Public Health Laboratory	Minnesota Department of Health, Public Health Laboratory	Matt Plumb et al	No	No	No	No	No	No	No	Yes	No	No	No
USA/MN-MDH-1695/2020	EPI_ISL_560782	Minnesota Department of Health, Public Health Laboratory	Minnesota Department of Health, Public Health Laboratory	Matt Plumb et al	No	No	No	No	No	No	Yes	No	No	No	No
USA/MN-MDH-1743/2020	EPI_ISL_576252	Minnesota Department of Health, Public Health Laboratory	Minnesota Department of Health, Public Health Laboratory	Matt Plumb et al	Yes	No	No	No	No	No	No	No	No	No	No
USA/MN-MDH-1752/2020	EPI_ISL_590757	Minnesota Department of Health, Public Health Laboratory	Minnesota Department of Health, Public Health Laboratory	Matt Plumb et al	No	No	No	No	No	Yes	No	No	Yes	No	No
USA/MN-MDH-1762/2020	EPI_ISL_590767	Minnesota Department of Health, Public Health Laboratory	Minnesota Department of Health, Public Health Laboratory	Matt Plumb et al	No	No	Yes	No	No	No	No	No	No	No	No
USA/MN-MDH-1779/2020	EPI_ISL_590781	Minnesota Department of Health, Public Health Laboratory	Minnesota Department of Health, Public Health Laboratory	Matt Plumb et al	No	Yes	No	Yes	No	No	Yes	Yes	No	Yes	No
USA/MN-MDH-1781/2020	EPI_ISL_590783	Minnesota Department of Health, Public Health Laboratory	Minnesota Department of Health, Public Health Laboratory	Matt Plumb et al	No	No	No	Yes	No	No	No	No	No	No	No
USA/MN-MDH-1786/2020	EPI_ISL_590788	Minnesota Department of Health, Public Health Laboratory	Minnesota Department of Health, Public Health Laboratory	Matt Plumb et al	No	No	No	Yes	No	No	No	No	No	No	No
USA/MN-MDH-1787/2020	EPI_ISL_590789	Minnesota Department of Health, Public Health Laboratory	Minnesota Department of Health, Public Health Laboratory	Matt Plumb et al	No	Yes	No	No	No	No	No	No	Yes	No	No
USA/MN-MDH-1788/2020	EPI_ISL_590790	Minnesota Department of Health, Public Health Laboratory	Minnesota Department of Health, Public Health Laboratory	Matt Plumb et al	Yes	No	No	No	No	No	No	No	No	No	No
USA/MN-MDH-1803/2020	EPI_ISL_590805	Minnesota Department of Health, Public Health Laboratory	Minnesota Department of Health, Public Health Laboratory	Matt Plumb et al	Yes	No	Yes	No	No	No	No	No	No	Yes	No
USA/MN-MDH-1808/2020	EPI_ISL_590810	Minnesota Department of Health, Public Health Laboratory	Minnesota Department of Health, Public Health Laboratory	Matt Plumb et al	No	No	No	No	Yes	No	No	No	No	No	No
USA/MN-MDH-1811/2020	EPI_ISL_590813	Minnesota Department of Health, Public Health Laboratory	Minnesota Department of Health, Public Health Laboratory	Matt Plumb et al	No	No	No	No	No	No	No	Yes	No	No	No
USA/MN-MDH-1818/2020	EPI_ISL_590820	Minnesota Department of Health, Public Health Laboratory	Minnesota Department of Health, Public Health Laboratory	Matt Plumb et al	No	No	No	No	No	No	Yes	No	No	No	No
USA/MN-MDH-1834/2020	EPI_ISL_602969	Minnesota Department of Health, Public Health Laboratory	Minnesota Department of Health, Public Health Laboratory	Matt Plumb et al	No	No	No	No	No	No	No	Yes	No	No	No
USA/MN-MDH-1848/2020	EPI_ISL_602983	Minnesota Department of Health, Public Health Laboratory	Minnesota Department of Health, Public Health Laboratory	Matt Plumb et al	No	No	No	No	No	No	No	No	Yes	No	No
USA/MN-MDH-1850/2020	EPI_ISL_602985	Minnesota Department of Health, Public Health Laboratory	Minnesota Department of Health, Public Health Laboratory	Matt Plumb et al	No	No	No	No	No	No	Yes	No	No	No	No
USA/MN-MDH-1857/2020	EPI_ISL_602992	Minnesota Department of Health, Public Health Laboratory	Minnesota Department of Health, Public Health Laboratory	Matt Plumb et al	No	Yes	No	No	Yes	No	No	No	No	No	No
USA/MN-MDH-1859/2020	EPI_ISL_602994	Minnesota Department of Health, Public Health Laboratory	Minnesota Department of Health, Public Health Laboratory	Matt Plumb et al	No	No	No	No	No	No	Yes	No	No	No	No
USA/MN-MDH-1865/2020	EPI_ISL_603000	Sanford South University Medical Center	Minnesota Department of Health, Public Health Laboratory	Matt Plumb et al	Yes	Yes	Yes	Yes	No	Yes	Yes	Yes	No	Yes	No
USA/MN-MDH-1866/2020	EPI_ISL_603001	Sanford South University Medical Center	Minnesota Department of Health, Public Health Laboratory	Matt Plumb et al	No	Yes	Yes	No	No	Yes	Yes	No	No	No	No
USA/MN-MDH-1867/2020	EPI_ISL_603002	Sanford South University Medical Center	Minnesota Department of Health, Public Health Laboratory	Matt Plumb et al	No	No	No	No	No	Yes	No	No	No	No	No
USA/MN-MDH-1868/2020	EPI_ISL_603003	Sanford South University Medical Center	Minnesota Department of Health, Public Health Laboratory	Matt Plumb et al	Yes	Yes	No	Yes	No	Yes	Yes	No	Yes	Yes	No
USA/MN-MDH-1873/2020	EPI_ISL_603008	Minnesota Department of Health, Public Health Laboratory	Minnesota Department of Health, Public Health Laboratory	Matt Plumb et al	No	No	No	No	No	No	Yes	No	Yes	No	No
USA/MN-MDH-1875/2020	EPI_ISL_603010	Mayo Clinic & Mayo Clinic Laboratories	Minnesota Department of Health, Public Health Laboratory	Matt Plumb et al	Yes	Yes	Yes	Yes	Yes	Yes	No	Yes	No	Yes	No
USA/MN-MDH-1940/2020	EPI_ISL_613486	Public Health Laboratory - Infectious Disease Lab, Minnesota Department of Health Infectious Disease Laboratory Submission Group	Minnesota Department of Health, Public Health Laboratory	Plumb et al	Yes	No	Yes	Yes	Yes	No	Yes	Yes	Yes	Yes	No
USA/MN-MDH-1941/2020	EPI_ISL_613485	Public Health Laboratory - Infectious Disease Lab, Minnesota Department of Health Infectious Disease Laboratory Submission Group	Minnesota Department of Health, Public Health Laboratory	Plumb et al	No	No	No	No	Yes	No	No	No	Yes	No	No
USA/MN-MDH-1944/2020	EPI_ISL_613482	Public Health Laboratory - Infectious Disease Lab, Minnesota Department of Health Infectious Disease Laboratory Submission Group	Minnesota Department of Health, Public Health Laboratory	Plumb et al	No	No	No	No	Yes	No	No	No	Yes	No	No
USA/MN-MDH-1963/2020	EPI_ISL_613463	Public Health Laboratory - Infectious Disease Lab, Minnesota Department of Health Infectious Disease Laboratory Submission Group	Minnesota Department of Health, Public Health Laboratory	Plumb et al	Yes	Yes	No	No	Yes	Yes	No	Yes	Yes	No	No
USA/MN-MDH-2006/2020	EPI_ISL_644937	Mayo Clinic & Mayo Clinic Laboratories	Minnesota Department of Health, Public Health Laboratory	Matt Plumb et al	Yes	Yes	Yes	Yes	Yes	No	Yes	Yes	Yes	Yes	No
USA/MN-MDH-2013/2020	EPI_ISL_644944	M Health Fairview	Minnesota Department of Health, Public Health Laboratory	Matt Plumb et al	Yes	Yes	Yes	Yes	Yes	Yes	Yes	No	Yes	Yes	No
USA/MN-MDH-2018/2020	EPI_ISL_654699	Essentia Health-St. Mary's Medical Center	Minnesota Department of Health, Public Health Laboratory	Matt Plumb et al	Yes	No	No	No	No	Yes	No	No	No	No	No
USA/MN-MDH-2045/2020	EPI_ISL_654726	Minnesota Department of Health, Public Health Laboratory	Minnesota Department of Health, Public Health Laboratory	Matt Plumb et al	No	No	No	No	No	No	Yes	No	No	No	No
USA/MN-MDH-2067/2020	EPI_ISL_683696	Essentia Health-St. Mary's Medical Center	Minnesota Department of Health, Public Health Laboratory	Alexandra Lorentz et al	No	Yes	Yes	Yes	Yes	Yes	No	No	Yes	Yes	No
USA/MN-MDH-2074/2020	EPI_ISL_683703	Essentia Health-St. Mary's Medical Center	Minnesota Department of Health, Public Health Laboratory	Alexandra Lorentz et al	No	Yes	Yes	No	No	No	No	Yes	No	Yes	No
USA/MN-MDH-2075/2020	EPI_ISL_683704	Essentia Health-St. Mary's Medical Center	Minnesota Department of Health, Public Health Laboratory	Alexandra Lorentz et al	No	Yes	Yes	Yes	Yes	Yes	No	No	No	Yes	No
USA/MN-MDH-2077/2020	EPI_ISL_683706	Essentia Health-St. Mary's Medical Center	Minnesota Department of Health, Public Health Laboratory	Alexandra Lorentz et al	No	Yes	Yes	No	No	Yes	No	No	No	Yes	No
USA/MN-MDH-2098/2020	EPI_ISL_683727	Mayo Clinic & Mayo Clinic Laboratories	Minnesota Department of Health, Public Health Laboratory	Alexandra Lorentz et al	Yes	No	No	Yes	Yes	Yes	No	Yes	No	No	No
USA/MN-MDH-2123/2020	EPI_ISL_708461	Minnesota Department of Health, Public Health Laboratory	Minnesota Department of Health, Public Health Laboratory	Alexandra Lorentz et al	Yes	No	No	No	No	No	No	No	No	No	No
USA/MN-MDH-2138/2020	EPI_ISL_708476	Minnesota Department of Health, Public Health Laboratory	Minnesota Department of Health, Public Health Laboratory	Alexandra Lorentz et al	No	No	No	No	Yes	No	Yes	No	No	No	No
USA/MN-MDH-2142/2020	EPI_ISL_708480	Minnesota Department of Health, Public Health Laboratory	Minnesota Department of Health, Public Health Laboratory	Alexandra Lorentz et al	Yes	No	Yes	Yes	Yes	Yes	No	Yes	Yes	Yes	No
USA/MN-MDH-2145/2020	EPI_ISL_708483	Mayo Clinic & Mayo Clinic Laboratories	Minnesota Department of Health, Public Health Laboratory	Alexandra Lorentz et al	No	No	No	No	No	No	No	Yes	No	No	No
USA/MN-MDH-2146/2020	EPI_ISL_708484	Essentia Health-St. Mary's Medical Center	Minnesota Department of Health, Public Health Laboratory	Alexandra Lorentz et al	Yes	Yes	Yes	No	Yes	Yes	No	Yes	Yes	No	No
USA/MN-MDH-2149/2020	EPI_ISL_708487	Minnesota Department of Health, Public Health Laboratory	Minnesota Department of Health, Public Health Laboratory	Alexandra Lorentz et al	Yes	No	No	No	Yes	No	No	No	No	No	No
USA/MN-MDH-2164/2020	EPI_ISL_708502	Minnesota Department of Health, Public Health Laboratory	Minnesota Department of Health, Public Health Laboratory	Alexandra Lorentz et al	No	No	Yes	Yes	Yes	No	No	Yes	No	No	No
USA/MN-MDH-2209/2020	EPI_ISL_770783	Minnesota Department of Health, Public Health Laboratory	Minnesota Department of Health, Public Health Laboratory	Alexandra Lorentz et al	No	No	No	No	No	Yes	No	No	Yes	No	No
USA/MN-MDH-2220/2020	EPI_ISL_770794	Hennepin County Medical Center	Minnesota Department of Health, Public Health Laboratory	Alexandra Lorentz et al	Yes	Yes	Yes	Yes	Yes	Yes	No	Yes	Yes	Yes	No
USA/MN-MDH-2225/2020	EPI_ISL_770799	Minnesota Department of Health, Public Health Laboratory	Minnesota Department of Health, Public Health Laboratory	Alexandra Lorentz et al	Yes	Yes	Yes	No	No	Yes	No	No	No	Yes	No
USA/MN-MDH-2233/2020	EPI_ISL_770807	Vault Health	Minnesota Department of Health, Public Health Laboratory	Alexandra Lorentz et al	Yes	No	No	No	No	No	No	Yes	No	No	No
USA/MN-MDH-2236/2020	EPI_ISL_770810	Essentia Health-St. Mary's Medical Center	Minnesota Department of Health, Public Health Laboratory	Alexandra Lorentz et al	No	Yes	No	Yes	No	Yes	No	Yes	No	No	No
USA/MN-MDH-2237/2020	EPI_ISL_770811	Essentia Health-St. Mary's Medical Center	Minnesota Department of Health, Public Health Laboratory	Alexandra Lorentz et al	Yes	Yes	No	Yes	No	Yes	Yes	No	Yes	Yes	No
USA/MN-MDH-2257/2020	EPI_ISL_802578	Vault Health	Minnesota Department of Health, Public Health Laboratory	Alexandra Lorentz et al	Yes	Yes	Yes	No	No	Yes	No	No	No	Yes	No
USA/MN-MDH-2279/2020	EPI_ISL_913669	Vault Health	Minnesota Department of Health, Public Health Laboratory	Alexandra Lorentz et al	No	No	No	No	No	No	Yes	No	No	No	No
USA/MN-MDH-2363/2020	EPI_ISL_873222	M Health Fairview	Minnesota Department of Health, Public Health Laboratory	Alexandra Lorentz et al	No	No	No	No	No	No	Yes	No	No	No	No
USA/MN-MDH-2365/2020	EPI_ISL_873224	M Health Fairview	Minnesota Department of Health, Public Health Laboratory	Alexandra Lorentz et al	No	No	No	Yes	Yes	No	Yes	Yes	Yes	No	No
USA/MN-MDH-2371/2020	EPI_ISL_873230	M Health Fairview	Minnesota Department of Health, Public Health Laboratory	Alexandra Lorentz et al	No	No	No	Yes	No	No	Yes	No	Yes	No	No
USA/MN-MDH-2442/2020	EPI_ISL_903260	M Health Fairview	Minnesota Department of Health, Public Health Laboratory	Alexandra Lorentz et al	No	No	No	No	Yes	No	No	No	No	No	No
USA/MN-MDH-2445/2020	EPI_ISL_903261	M Health Fairview	Minnesota Department of Health, Public Health Laboratory	Alexandra Lorentz et al	No	Yes	Yes	Yes	No	Yes	No	Yes	Yes	Yes	No
USA/MN-MDH-2449/2020	EPI_ISL_903263	M Health Fairview	Minnesota Department of Health, Public Health Laboratory	Alexandra Lorentz et al	No	Yes	No	Yes	Yes	No	Yes	No	Yes	No	No
USA/MN-MDH-2459/2020	EPI_ISL_903272	M Health Fairview	Minnesota Department of Health, Public Health Laboratory	Alexandra Lorentz et al	No	No	No	No	Yes	No	No	No	No	No	No
USA/MN-MDH-2519/2020	EPI_ISL_913532	M Health Fairview	Minnesota Department of Health, Public Health Laboratory	Alexandra Lorentz et al	No	No	No	No	No	No	Yes	No	No	No	No
USA/MN-MDH-2535/2020	EPI_ISL_913547	M Health Fairview	Minnesota Department of Health, Public Health Laboratory	Alexandra Lorentz et al	Yes	No	No	No	No	No	No	Yes	No	No	No
USA/MN-MDH-276/2020	EPI_ISL_450750	Minnesota Department of Health, Public Health Laboratory	Minnesota Department of Health, Public Health Laboratory	Matt Plumb et al	No	No	No	No	No	Yes	No	No	No	No	No
USA/MN-MDH-293/2020	EPI_ISL_450762	Minnesota Department of Health, Public Health Laboratory	Minnesota Department of Health, Public Health Laboratory	Matt Plumb et al	No	Yes	No	No	No	No	No	No	No	No	No
USA/MN-MDH-390/2020	EPI_ISL_437368	Minnesota Department of Health, Public Health Laboratory	Minnesota Department of Health, Public Health Laboratory	Matt Plumb et al	No	Yes	No	No	No	No	No	No	No	No	No
USA/MN-MDH-435/2020	EPI_ISL_437372	Minnesota Department of Health, Public Health Laboratory	Minnesota Department of Health, Public Health Laboratory	Matt Plumb et al	Yes	No	No	No	No	No	No	No	No	No	No
USA/MN-QDX-1581/2020	EPI_ISL_603977	Quest Diagnostics	Quest Diagnostics	Rosenthal et al	No	No	No	No	No	No	No	No	Yes	No	No
USA/MN-QDX-1779/2020	EPI_ISL_604091	Quest Diagnostics	Quest Diagnostics	Rosenthal et al	No	No	No	No	Yes	No	No	No	No	No	No
USA/MN-QDX-2258/2020	EPI_ISL_604551	Quest Diagnostics	Quest Diagnostics	Rosenthal et al	No	No	No	Yes	No	No	No	No	No	No	No
USA/MN-UMGC_35/2020	EPI_ISL_1017031	M Health Fairview	University of Minnesota Genomics Center	Daryl M. Gohl et al	Yes	Yes	Yes	Yes	Yes	Yes	Yes	Yes	Yes	Yes	No
USA/MN-UMGC_37/2020	EPI_ISL_1016988	M Health Fairview	University of Minnesota Genomics Center	Daryl M. Gohl et al	No	No	Yes	Yes	No	No	Yes	Yes	No	Yes	No
USA/MN-UMGC_39/2020	EPI_ISL_1017030	M Health Fairview	University of Minnesota Genomics Center	Daryl M. Gohl et al	Yes	Yes	Yes	Yes	Yes	Yes	Yes	Yes	Yes	Yes	No
USA/MN-UMGC_46/2020	EPI_ISL_1017026	M Health Fairview	University of Minnesota Genomics Center	Daryl M. Gohl et al	No	Yes	No	No	No	No	No	No	No	No	No
USA/MO-CDC-2-3693463/2020	EPI_ISL_747142	Respiratory Viruses Branch, Centers for Disease Control and Prevention	Respiratory Viruses Branch, Centers for Disease Control and Prevention	Queen et al	No	No	No	No	Yes	No	No	No	No	Yes	No
USA/MO-CDC-2-3693485/2020	EPI_ISL_747143	Respiratory Viruses Branch, Centers for Disease Control and Prevention	Respiratory Viruses Branch, Centers for Disease Control and Prevention	Queen et al	No	No	No	No	No	No	Yes	Yes	No	No	No
USA/MO-CDC-2-3693556/2020	EPI_ISL_747141	Respiratory Viruses Branch, Centers for Disease Control and Prevention	Respiratory Viruses Branch, Centers for Disease Control and Prevention	Queen et al	Yes	Yes	Yes	Yes	Yes	No	Yes	Yes	Yes	No	No
USA/MO-CDC-2-3714099/2020	EPI_ISL_751635	MO State Public Health Laboratory	Genomics and Discovery, Respiratory Viruses Branch, Division of Viral Diseases, Centers for Disease Control and Prevention	Krista Queen et al	No	No	No	No	No	No	Yes	No	No	No	No
USA/MO-CDC-2-3714153/2020	EPI_ISL_751656	MO State Public Health Laboratory	Genomics and Discovery, Respiratory Viruses Branch, Division of Viral Diseases, Centers for Disease Control and Prevention	Krista Queen et al	No	No	No	No	No	Yes	Yes	Yes	No	No	No
USA/MO-CDC-2-3714256/2020	EPI_ISL_751715	MO State Public Health Laboratory	Genomics and Discovery, Respiratory Viruses Branch, Division of Viral Diseases, Centers for Disease Control and Prevention	Krista Queen et al	Yes	Yes	Yes	Yes	Yes	Yes	No	No	Yes	No	No
USA/MO-CDC-2-3714287/2020	EPI_ISL_751740	MO State Public Health Laboratory	Genomics and Discovery, Respiratory Viruses Branch, Division of Viral Diseases, Centers for Disease Control and Prevention	Krista Queen et al	Yes	Yes	No	No	No	No	Yes	Yes	Yes	Yes	No
USA/MO-CDC-2-3769280/2020	EPI_ISL_903787	MO State Public Health Laboratory	Genomics and Discovery, Respiratory Viruses Branch, Division of Viral Diseases, Centers for Disease Control and Prevention	Krista Queen et al	No	No	No	Yes	No	No	No	Yes	No	Yes	No
USA/MO-CDC-LC00000067/2020	EPI_ISL_887768	Labcorp	Genomics and Discovery, Respiratory Viruses Branch, Division of Viral Diseases, Centers for Disease Control and Prevention	Peter W. Cook et al	No	Yes	Yes	No	Yes	No	No	No	No	Yes	No
USA/MO-CDC-LC00000087/2020	EPI_ISL_888147	Labcorp	Genomics and Discovery, Respiratory Viruses Branch, Division of Viral Diseases, Centers for Disease Control and Prevention	Peter W. Cook et al	Yes	No	No	No	Yes	Yes	Yes	Yes	Yes	Yes	No
USA/MO-CDC-LC0000048/2020	EPI_ISL_1029094	Laboratory Corporation of America	Respiratory Viruses Branch, Division of Viral Diseases, Centers for Disease Control and Prevention	Peter W. Cook et al	Yes	No	No	No	No	Yes	No	No	No	No	No
USA/MO-CDC-LC0000067/2020	EPI_ISL_1028018	Laboratory Corporation of America	Respiratory Viruses Branch, Division of Viral Diseases, Centers for Disease Control and Prevention	Peter W. Cook et al	No	Yes	Yes	Yes	Yes	No	Yes	No	Yes	Yes	No
USA/MO-CDC-LC0000087/2020	EPI_ISL_1029102	Laboratory Corporation of America	Respiratory Viruses Branch, Division of Viral Diseases, Centers for Disease Control and Prevention	Peter W. Cook et al	Yes	No	No	No	Yes	No	Yes	Yes	Yes	Yes	No
USA/MO-CDC-LC00002160/2020	EPI_ISL_887654	Labcorp	Genomics and Discovery, Respiratory Viruses Branch, Division of Viral Diseases, Centers for Disease Control and Prevention	Peter W. Cook et al	Yes	Yes	Yes	Yes	No	Yes	Yes	Yes	Yes	No	No
USA/MO-CDC-LC0002156/2020	EPI_ISL_1028075	Laboratory Corporation of America	Respiratory Viruses Branch, Division of Viral Diseases, Centers for Disease Control and Prevention	Peter W. Cook et al	No	Yes	Yes	Yes	Yes	Yes	No	No	No	No	No
USA/MO-CDC-LC0002160/2020	EPI_ISL_1029750	Laboratory Corporation of America	Respiratory Viruses Branch, Division of Viral Diseases, Centers for Disease Control and Prevention	Peter W. Cook et al	Yes	Yes	Yes	Yes	No	Yes	Yes	Yes	Yes	No	No
USA/MO-QDX-2460/2020	EPI_ISL_604784	Quest Diagnostics	Quest Diagnostics	Rosenthal et al	No	Yes	No	Yes	No	No	Yes	No	No	No	No
USA/MO-QDX-2516/2020	EPI_ISL_604785	Quest Diagnostics	Quest Diagnostics	Rosenthal et al	Yes	No	Yes	Yes	Yes	Yes	No	No	Yes	No	No
USA/MO-QDX-2566/2020	EPI_ISL_604939	Quest Diagnostics	Quest Diagnostics	Rosenthal et al	No	No	No	No	Yes	No	No	No	No	No	No
USA/MO-QDX-2574/2020	EPI_ISL_604942	Quest Diagnostics	Quest Diagnostics	Rosenthal et al	Yes	Yes	Yes	No	Yes	Yes	Yes	Yes	Yes	Yes	No
USA/MO-QDX-3326/2020	EPI_ISL_884358	Infectious Diseases, Quest Diagnostics	Infectious Diseases, Quest Diagnostics	Rosenthal et al	No	Yes	No	No	No	Yes	No	No	No	Yes	No
USA/MO-QDX-3352/2020	EPI_ISL_884359	Infectious Diseases, Quest Diagnostics	Infectious Diseases, Quest Diagnostics	Rosenthal et al	Yes	Yes	Yes	Yes	Yes	Yes	No	Yes	Yes	Yes	No
USA/MO-QDX-3353/2020	EPI_ISL_884360	Infectious Diseases, Quest Diagnostics	Infectious Diseases, Quest Diagnostics	Rosenthal et al	Yes	Yes	Yes	Yes	Yes	Yes	Yes	Yes	Yes	Yes	No
USA/MO-QDX-3371/2020	EPI_ISL_884363	Infectious Diseases, Quest Diagnostics	Infectious Diseases, Quest Diagnostics	Rosenthal et al	No	No	No	Yes	No	No	No	No	No	No	No
USA/MO-QDX-3374/2020	EPI_ISL_884364	Infectious Diseases, Quest Diagnostics	Infectious Diseases, Quest Diagnostics	Rosenthal et al	Yes	Yes	No	Yes	Yes	Yes	No	No	Yes	No	No
USA/MO-QDX-3376/2020	EPI_ISL_884365	Infectious Diseases, Quest Diagnostics	Infectious Diseases, Quest Diagnostics	Rosenthal et al	No	No	No	No	No	No	Yes	No	No	No	No
USA/MO-QDX-3380/2020	EPI_ISL_884366	Infectious Diseases, Quest Diagnostics	Infectious Diseases, Quest Diagnostics	Rosenthal et al	No	Yes	No	No	Yes	No	No	Yes	No	No	No
USA/MO-QDX-3382/2020	EPI_ISL_884367	Infectious Diseases, Quest Diagnostics	Infectious Diseases, Quest Diagnostics	Rosenthal et al	Yes	Yes	Yes	Yes	Yes	Yes	Yes	No	No	Yes	No
USA/MO-QDX-3383/2020	EPI_ISL_884368	Infectious Diseases, Quest Diagnostics	Infectious Diseases, Quest Diagnostics	Rosenthal et al	Yes	No	Yes	No	No	Yes	Yes	Yes	Yes	Yes	No
USA/MO-QDX-3408/2020	EPI_ISL_884370	Infectious Diseases, Quest Diagnostics	Infectious Diseases, Quest Diagnostics	Rosenthal et al	No	No	No	No	No	No	Yes	Yes	Yes	Yes	No
USA/MO-QDX-3471/2020	EPI_ISL_876917	Quest Diagnostics	Quest Diagnostics	Rosenthal et al	Yes	Yes	Yes	Yes	Yes	No	Yes	Yes	Yes	No	No
USA/MO-QDX-3492/2020	EPI_ISL_876908	Quest Diagnostics	Quest Diagnostics	Rosenthal et al	Yes	Yes	Yes	Yes	Yes	Yes	Yes	Yes	Yes	Yes	No
USA/MO-QDX-3526/2020	EPI_ISL_876881	Quest Diagnostics	Quest Diagnostics	Rosenthal et al	Yes	Yes	Yes	Yes	Yes	Yes	Yes	Yes	Yes	Yes	No
USA/MO-QDX-3566/2020	EPI_ISL_876856	Quest Diagnostics	Quest Diagnostics	Rosenthal et al	Yes	Yes	Yes	Yes	Yes	Yes	Yes	Yes	Yes	Yes	No
USA/MO-QDX-3567/2020	EPI_ISL_876837	Quest Diagnostics	Quest Diagnostics	Rosenthal et al	Yes	Yes	Yes	Yes	No	Yes	No	No	Yes	Yes	No
USA/MO-QDX-4435/2020	EPI_ISL_937072	Quest Diagnostics	Quest Diagnostics	Rosenthal et al	No	No	Yes	Yes	Yes	Yes	No	Yes	No	Yes	No
USA/MO-QDX-4439/2020	EPI_ISL_937075	Quest Diagnostics	Quest Diagnostics	Rosenthal et al	No	No	No	No	Yes	No	No	No	No	Yes	No
USA/MO-QDX-4445/2020	EPI_ISL_937076	Quest Diagnostics	Quest Diagnostics	Rosenthal et al	Yes	Yes	Yes	Yes	Yes	Yes	Yes	Yes	Yes	Yes	No
USA/MO-QDX-4446/2020	EPI_ISL_937077	Quest Diagnostics	Quest Diagnostics	Rosenthal et al	Yes	No	Yes	Yes	Yes	Yes	Yes	Yes	Yes	Yes	No
USA/MO-QDX-4447/2020	EPI_ISL_937078	Quest Diagnostics	Quest Diagnostics	Rosenthal et al	Yes	Yes	Yes	Yes	Yes	Yes	Yes	Yes	Yes	Yes	No
USA/MO-QDX-4477/2020	EPI_ISL_937079	Quest Diagnostics	Quest Diagnostics	Rosenthal et al	Yes	Yes	Yes	Yes	Yes	Yes	Yes	Yes	Yes	Yes	No
USA/MO-QDX-4512/2020	EPI_ISL_937081	Quest Diagnostics	Quest Diagnostics	Rosenthal et al	Yes	Yes	Yes	Yes	Yes	Yes	Yes	Yes	Yes	Yes	No
USA/MO-QDX-4514/2020	EPI_ISL_937082	Quest Diagnostics	Quest Diagnostics	Rosenthal et al	No	No	Yes	No	No	No	No	No	No	No	No
USA/MO-QDX-531/2020	EPI_ISL_571383	Quest Diagnostics	Quest Diagnostics	Rosenthal et al	Yes	Yes	Yes	Yes	Yes	Yes	Yes	Yes	Yes	Yes	No
USA/MO-QDX-534/2020	EPI_ISL_571385	Quest Diagnostics	Quest Diagnostics	Rosenthal et al	No	Yes	No	Yes	No	No	Yes	No	No	No	No
USA/MO-QDX-535/2020	EPI_ISL_571386	Quest Diagnostics	Quest Diagnostics	Rosenthal et al	Yes	Yes	Yes	No	Yes	Yes	Yes	Yes	Yes	Yes	No
USA/MO-QDX-536/2020	EPI_ISL_571387	Quest Diagnostics	Quest Diagnostics	Rosenthal et al	No	No	No	No	No	No	No	Yes	No	Yes	No
USA/MO-USAFSAM-S670/2020	EPI_ISL_831856	United States Air Force School of Aerospace Medicine	United States Air Force School of Aerospace Medicine	Anthony Fries et al	Yes	Yes	Yes	Yes	No	Yes	No	No	Yes	No	No
USA/MO-UW-1392/2020	EPI_ISL_536763	University of Wisconsin-Madison AIDS Vaccine Research Laboratories	University of Wisconsin-Madison AIDS Vaccine Research Laboratories	Gage Moreno et al	Yes	Yes	Yes	Yes	Yes	Yes	Yes	Yes	Yes	Yes	No
USA/MO-UW-771/2020	EPI_ISL_495476	University of Wisconsin-Madison AIDS Vaccine Research Laboratories	University of Wisconsin-Madison AIDS Vaccine Research Laboratories	Gage Moreno et al	Yes	Yes	Yes	Yes	Yes	Yes	Yes	Yes	Yes	Yes	No
USA/MO-WUSTL033/2020	EPI_ISL_467301	Washington University in St. Louis	Washington University in St. Louis	David Wang et al	Yes	Yes	Yes	Yes	Yes	Yes	Yes	Yes	Yes	Yes	No
USA/MO-WUSTL034/2020	EPI_ISL_493070	Washington University in St. Louis	Washington University in St. Louis	David Wang et al	No	Yes	No	No	No	Yes	Yes	Yes	No	No	No
USA/MO-WUSTL042/2020	EPI_ISL_493073	Washington University in St. Louis	Washington University in St. Louis	David Wang et al	Yes	Yes	Yes	Yes	Yes	Yes	Yes	Yes	Yes	Yes	No
USA/MO-WUSTL060/2020	EPI_ISL_493079	Washington University in St. Louis	Washington University in St. Louis	David Wang et al	Yes	Yes	Yes	Yes	Yes	Yes	Yes	Yes	Yes	Yes	No
USA/MO-WUSTL061/2020	EPI_ISL_493080	Washington University in St. Louis	Washington University in St. Louis	David Wang et al	Yes	No	No	No	No	No	No	No	No	No	No
USA/MO-WUSTL064/2020	EPI_ISL_493083	Washington University in St. Louis	Washington University in St. Louis	David Wang et al	No	No	Yes	Yes	Yes	No	No	No	Yes	Yes	No
USA/MO-WUSTL065/2020	EPI_ISL_476020	Washington University in St. Louis	Washington University in St. Louis	David Wang et al	Yes	Yes	Yes	Yes	Yes	Yes	Yes	Yes	Yes	Yes	No
USA/MS-CDC-2-3693659/2020	EPI_ISL_747100	Respiratory Viruses Branch, Centers for Disease Control and Prevention	Respiratory Viruses Branch, Centers for Disease Control and Prevention	Queen et al	Yes	Yes	Yes	Yes	Yes	Yes	Yes	Yes	No	No	No
USA/MS-CDC-2-3693773/2020	EPI_ISL_747099	Respiratory Viruses Branch, Centers for Disease Control and Prevention	Respiratory Viruses Branch, Centers for Disease Control and Prevention	Queen et al	Yes	Yes	Yes	Yes	Yes	Yes	Yes	Yes	Yes	Yes	No
USA/MS-CDC-2-3693783/2020	EPI_ISL_747101	Respiratory Viruses Branch, Centers for Disease Control and Prevention	Respiratory Viruses Branch, Centers for Disease Control and Prevention	Queen et al	Yes	Yes	No	No	Yes	Yes	Yes	Yes	No	No	No
USA/MS-CDC-2-3714197/2020	EPI_ISL_751776	MS Public Health Laboratory	Genomics and Discovery, Respiratory Viruses Branch, Division of Viral Diseases, Centers for Disease Control and Prevention	Krista Queen et al	No	No	No	Yes	No	No	No	No	Yes	Yes	No
USA/MS-CDC-2-3714198/2020	EPI_ISL_751679	MS Public Health Laboratory	Genomics and Discovery, Respiratory Viruses Branch, Division of Viral Diseases, Centers for Disease Control and Prevention	Krista Queen et al	Yes	Yes	Yes	Yes	Yes	Yes	Yes	Yes	Yes	Yes	No
USA/MS-CDC-2-3714273/2020	EPI_ISL_751549	MS Public Health Laboratory	Genomics and Discovery, Respiratory Viruses Branch, Division of Viral Diseases, Centers for Disease Control and Prevention	Krista Queen et al	No	No	No	No	No	No	No	No	Yes	Yes	No
USA/MS-CDC-2-3714280/2020	EPI_ISL_751568	MS Public Health Laboratory	Genomics and Discovery, Respiratory Viruses Branch, Division of Viral Diseases, Centers for Disease Control and Prevention	Krista Queen et al	No	No	No	Yes	No	No	No	No	No	No	No
USA/MS-CDC-2-3768683/2020	EPI_ISL_903850	MS Public Health Laboratory	Genomics and Discovery, Respiratory Viruses Branch, Division of Viral Diseases, Centers for Disease Control and Prevention	Krista Queen et al	Yes	Yes	Yes	Yes	Yes	Yes	Yes	Yes	Yes	Yes	No
USA/MS-CDC-2-3768689/2020	EPI_ISL_903888	MS Public Health Laboratory	Genomics and Discovery, Respiratory Viruses Branch, Division of Viral Diseases, Centers for Disease Control and Prevention	Krista Queen et al	No	No	No	Yes	No	No	No	No	No	No	No
USA/MS-CDC-2-3768779/2020	EPI_ISL_903745	MS Public Health Laboratory	Genomics and Discovery, Respiratory Viruses Branch, Division of Viral Diseases, Centers for Disease Control and Prevention	Krista Queen et al	No	No	No	No	No	No	No	Yes	Yes	Yes	No
USA/MS-CDC-2-3768781/2020	EPI_ISL_903628	MS Public Health Laboratory	Genomics and Discovery, Respiratory Viruses Branch, Division of Viral Diseases, Centers for Disease Control and Prevention	Krista Queen et al	Yes	No	No	No	No	Yes	No	No	No	No	No
USA/MS-CDC-6513/2020	EPI_ISL_648037	MS Public Health Laboratory	Pathogen Discovery, Respiratory Viruses Branch, Division of Viral Diseases, Centers for Disease Control and Prevention	Yan Li et al	Yes	Yes	Yes	Yes	Yes	Yes	Yes	Yes	Yes	Yes	No
USA/MS-CDC-6517/2020	EPI_ISL_648039	MS Public Health Laboratory	Pathogen Discovery, Respiratory Viruses Branch, Division of Viral Diseases, Centers for Disease Control and Prevention	Yan Li et al	Yes	Yes	No	Yes	Yes	No	No	No	Yes	Yes	No
USA/MS-CDC-6554/2020	EPI_ISL_648009	MS Public Health Laboratory	Pathogen Discovery, Respiratory Viruses Branch, Division of Viral Diseases, Centers for Disease Control and Prevention	Yan Li et al	Yes	Yes	Yes	Yes	Yes	Yes	Yes	Yes	Yes	Yes	No
USA/MS-CDC-6557/2020	EPI_ISL_648010	MS Public Health Laboratory	Pathogen Discovery, Respiratory Viruses Branch, Division of Viral Diseases, Centers for Disease Control and Prevention	Yan Li et al	Yes	Yes	Yes	Yes	Yes	Yes	Yes	Yes	Yes	Yes	No
USA/MS-CDC-6558/2020	EPI_ISL_648011	MS Public Health Laboratory	Pathogen Discovery, Respiratory Viruses Branch, Division of Viral Diseases, Centers for Disease Control and Prevention	Yan Li et al	Yes	Yes	Yes	Yes	Yes	Yes	Yes	Yes	Yes	Yes	No
USA/MS-CDC-6566/2020	EPI_ISL_648018	MS Public Health Laboratory	Pathogen Discovery, Respiratory Viruses Branch, Division of Viral Diseases, Centers for Disease Control and Prevention	Yan Li et al	Yes	Yes	Yes	Yes	Yes	Yes	Yes	Yes	Yes	Yes	No
USA/MS-CDC-6568/2020	EPI_ISL_648020	MS Public Health Laboratory	Pathogen Discovery, Respiratory Viruses Branch, Division of Viral Diseases, Centers for Disease Control and Prevention	Yan Li et al	Yes	Yes	Yes	Yes	No	Yes	Yes	Yes	Yes	No	No
USA/MS-CDC-6574/2020	EPI_ISL_648026	MS Public Health Laboratory	Pathogen Discovery, Respiratory Viruses Branch, Division of Viral Diseases, Centers for Disease Control and Prevention	Yan Li et al	Yes	Yes	Yes	Yes	No	Yes	Yes	Yes	Yes	Yes	No
USA/MS-CDC-6576/2020	EPI_ISL_648028	MS Public Health Laboratory	Pathogen Discovery, Respiratory Viruses Branch, Division of Viral Diseases, Centers for Disease Control and Prevention	Yan Li et al	Yes	Yes	Yes	Yes	Yes	Yes	Yes	Yes	Yes	Yes	No
USA/MS-CDC-6580/2020	EPI_ISL_648031	MS Public Health Laboratory	Pathogen Discovery, Respiratory Viruses Branch, Division of Viral Diseases, Centers for Disease Control and Prevention	Yan Li et al	Yes	Yes	Yes	Yes	Yes	Yes	Yes	Yes	Yes	Yes	No
USA/MS-CDC-6581/2020	EPI_ISL_648032	MS Public Health Laboratory	Pathogen Discovery, Respiratory Viruses Branch, Division of Viral Diseases, Centers for Disease Control and Prevention	Yan Li et al	Yes	Yes	Yes	Yes	Yes	Yes	Yes	Yes	Yes	Yes	No
USA/MS-CDC-6583/2020	EPI_ISL_648033	MS Public Health Laboratory	Pathogen Discovery, Respiratory Viruses Branch, Division of Viral Diseases, Centers for Disease Control and Prevention	Yan Li et al	Yes	Yes	Yes	Yes	Yes	Yes	Yes	Yes	Yes	Yes	No
USA/MS-CDC-6584/2020	EPI_ISL_648041	MS Public Health Laboratory	Pathogen Discovery, Respiratory Viruses Branch, Division of Viral Diseases, Centers for Disease Control and Prevention	Yan Li et al	Yes	Yes	Yes	Yes	Yes	Yes	Yes	Yes	Yes	Yes	No
USA/MS-CDC-6585/2020	EPI_ISL_648034	MS Public Health Laboratory	Pathogen Discovery, Respiratory Viruses Branch, Division of Viral Diseases, Centers for Disease Control and Prevention	Yan Li et al	No	Yes	No	No	No	No	No	No	No	No	No
USA/MS-CDC-LC00001046/2020	EPI_ISL_888420	Labcorp	Genomics and Discovery, Respiratory Viruses Branch, Division of Viral Diseases, Centers for Disease Control and Prevention	Peter W. Cook et al	No	No	Yes	No	Yes	No	No	No	No	Yes	No
USA/MS-CDC-LC00001047/2020	EPI_ISL_888411	Labcorp	Genomics and Discovery, Respiratory Viruses Branch, Division of Viral Diseases, Centers for Disease Control and Prevention	Peter W. Cook et al	No	Yes	No	No	No	No	No	No	No	No	No
USA/MS-CDC-LC00001050/2020	EPI_ISL_888109	Labcorp	Genomics and Discovery, Respiratory Viruses Branch, Division of Viral Diseases, Centers for Disease Control and Prevention	Peter W. Cook et al	No	No	No	No	No	Yes	Yes	No	No	No	No
USA/MS-CDC-LC0001046/2020	EPI_ISL_1029396	Laboratory Corporation of America	Respiratory Viruses Branch, Division of Viral Diseases, Centers for Disease Control and Prevention	Peter W. Cook et al	No	No	No	No	No	No	No	No	No	Yes	No
USA/MS-CDC-LC0001050/2020	EPI_ISL_1029399	Laboratory Corporation of America	Respiratory Viruses Branch, Division of Viral Diseases, Centers for Disease Control and Prevention	Peter W. Cook et al	No	No	No	No	No	Yes	No	No	No	No	No
USA/MS-QDX-1243/2020	EPI_ISL_571968	Quest Diagnostics	Quest Diagnostics	Rosenthal et al	Yes	Yes	Yes	Yes	Yes	Yes	Yes	Yes	Yes	Yes	No
USA/MS-QDX-247/2020	EPI_ISL_498730	Quest Diagnostics	Quest Diagnostics	Rosenthal et al	Yes	Yes	Yes	Yes	Yes	Yes	Yes	Yes	Yes	Yes	No
USA/MS-QDX-3493/2020	EPI_ISL_876903	Quest Diagnostics	Quest Diagnostics	Rosenthal et al	Yes	Yes	Yes	Yes	Yes	Yes	Yes	Yes	Yes	Yes	No
USA/MS-QDX-4526/2020	EPI_ISL_937083	Quest Diagnostics	Quest Diagnostics	Rosenthal et al	Yes	Yes	Yes	Yes	Yes	Yes	Yes	Yes	Yes	Yes	No
USA/MS-USAFSAM-S023/2020	EPI_ISL_512797	Public Health, United States Air Force School of Aerospace Medicine	Public Health, United States Air Force School of Aerospace Medicine	Fries et al	No	No	No	No	Yes	No	No	No	No	No	No
USA/MS-USAFSAM-S025/2020	EPI_ISL_512798	Public Health, United States Air Force School of Aerospace Medicine	Public Health, United States Air Force School of Aerospace Medicine	Fries et al	No	No	No	No	No	No	No	No	No	Yes	No
USA/MS-USAFSAM-S208/2020	EPI_ISL_812548	United States Air Force School of Aerospace Medicine	United States Air Force School of Aerospace Medicine	Anthony Fries et al	Yes	Yes	Yes	Yes	Yes	Yes	Yes	Yes	Yes	Yes	No
USA/MS-USAFSAM-S209/2020	EPI_ISL_812549	United States Air Force School of Aerospace Medicine	United States Air Force School of Aerospace Medicine	Anthony Fries et al	Yes	Yes	Yes	Yes	Yes	Yes	Yes	Yes	Yes	Yes	No
USA/MS-USAFSAM-S233/2020	EPI_ISL_812568	United States Air Force School of Aerospace Medicine	United States Air Force School of Aerospace Medicine	Anthony Fries et al	Yes	Yes	Yes	Yes	Yes	Yes	Yes	Yes	Yes	Yes	No
USA/MS-USAFSAM-S234/2020	EPI_ISL_812569	United States Air Force School of Aerospace Medicine	United States Air Force School of Aerospace Medicine	Anthony Fries et al	Yes	Yes	Yes	Yes	Yes	Yes	Yes	Yes	Yes	Yes	No
USA/MS-USAFSAM-S258/2020	EPI_ISL_812589	United States Air Force School of Aerospace Medicine	United States Air Force School of Aerospace Medicine	Anthony Fries et al	Yes	No	Yes	Yes	Yes	Yes	Yes	Yes	Yes	Yes	No
USA/MS-USAFSAM-S259/2020	EPI_ISL_812590	United States Air Force School of Aerospace Medicine	United States Air Force School of Aerospace Medicine	Anthony Fries et al	Yes	Yes	Yes	Yes	Yes	Yes	Yes	Yes	Yes	Yes	No
USA/MS-USAFSAM-S281/2020	EPI_ISL_812604	United States Air Force School of Aerospace Medicine	United States Air Force School of Aerospace Medicine	Anthony Fries et al	No	No	Yes	No	No	Yes	Yes	Yes	No	No	No
USA/MS-USAFSAM-S345/2020	EPI_ISL_812654	United States Air Force School of Aerospace Medicine	United States Air Force School of Aerospace Medicine	Anthony Fries et al	Yes	Yes	Yes	Yes	Yes	Yes	Yes	Yes	Yes	Yes	No
USA/MS-USAFSAM-S376/2020	EPI_ISL_812675	United States Air Force School of Aerospace Medicine	United States Air Force School of Aerospace Medicine	Anthony Fries et al	Yes	Yes	Yes	Yes	Yes	Yes	Yes	Yes	Yes	Yes	No
USA/MS-USAFSAM-S606/2020	EPI_ISL_831709	United States Air Force School of Aerospace Medicine	United States Air Force School of Aerospace Medicine	Anthony Fries et al	No	No	No	No	No	No	No	No	Yes	Yes	No
USA/MS-USAFSAM-S616/2020	EPI_ISL_831831	United States Air Force School of Aerospace Medicine	United States Air Force School of Aerospace Medicine	Anthony Fries et al	No	No	No	No	No	No	No	No	Yes	Yes	No
USA/MS-USAFSAM-S631/2020	EPI_ISL_831839	United States Air Force School of Aerospace Medicine	United States Air Force School of Aerospace Medicine	Anthony Fries et al	Yes	Yes	Yes	Yes	Yes	Yes	Yes	Yes	Yes	Yes	No
USA/MS-UT-1757/2020	EPI_ISL_1009199	American Esoteric Laboratories	Colleen B. Jonsson	Mariah K. Taylor et al	Yes	Yes	Yes	No	Yes	Yes	Yes	Yes	No	No	No
USA/MS-UT-1760/2020	EPI_ISL_1009201	American Esoteric Laboratories	Colleen B. Jonsson	Mariah K. Taylor et al	Yes	Yes	Yes	No	Yes	Yes	Yes	Yes	No	No	No
USA/MS-UT-1761/2020	EPI_ISL_1009202	American Esoteric Laboratories	Colleen B. Jonsson	Mariah K. Taylor et al	No	No	Yes	Yes	No	No	No	No	No	No	No
USA/MS-UT-1767/2020	EPI_ISL_1009205	American Esoteric Laboratories	Colleen B. Jonsson	Mariah K. Taylor et al	Yes	Yes	Yes	Yes	Yes	No	Yes	Yes	Yes	No	No
USA/MS-UT-1768/2020	EPI_ISL_1009206	American Esoteric Laboratories	Colleen B. Jonsson	Mariah K. Taylor et al	Yes	Yes	Yes	Yes	Yes	No	Yes	Yes	Yes	No	No
USA/MS-UW-MAYO11/2020	EPI_ISL_501081	Mayo Clinic Laboratories	University of Washington Virology Lab	Pavitra Roychoudhury et al	No	No	No	No	Yes	No	No	No	No	No	No
USA/MT-BHDH-074/2020	EPI_ISL_437433	Bozeman Health Deaconess Hospital	Wiedenheft lab, Montana State University	Artem Nemudryi et al	Yes	Yes	Yes	Yes	Yes	Yes	Yes	Yes	Yes	Yes	No
USA/MT-BHDH-1450/2020	EPI_ISL_903339	Bozeman Health Deaconess Hospital	Wiedenheft lab, Montana State University	Artem Nemudryi et al	Yes	Yes	Yes	Yes	Yes	Yes	Yes	Yes	Yes	Yes	No
USA/MT-BHDH-1508/2020	EPI_ISL_903340	Bozeman Health Deaconess Hospital	Wiedenheft lab, Montana State University	Artem Nemudryi et al	Yes	Yes	Yes	Yes	Yes	Yes	Yes	Yes	Yes	Yes	No
USA/MT-BHDH-1945/2020	EPI_ISL_900715	Bozeman Health Deaconess Hospital	Wiedenheft lab, Montana State University	Artem Nemudryi et al	No	No	No	No	Yes	No	No	No	No	No	No
USA/MT-BHDH-1948/2020	EPI_ISL_900716	Bozeman Health Deaconess Hospital	Wiedenheft lab, Montana State University	Artem Nemudryi et al	No	No	No	No	Yes	No	No	No	No	No	No
USA/MT-BHDH-2631/2020	EPI_ISL_900719	Bozeman Health Deaconess Hospital	Wiedenheft lab, Montana State University	Artem Nemudryi et al	Yes	Yes	Yes	Yes	No	Yes	Yes	Yes	Yes	Yes	No
USA/MT-BHDH-2716/2020	EPI_ISL_900720	Bozeman Health Deaconess Hospital	Wiedenheft lab, Montana State University	Artem Nemudryi et al	Yes	Yes	Yes	Yes	No	Yes	Yes	Yes	Yes	Yes	No
USA/MT-BHDH-2755/2020	EPI_ISL_900721	Bozeman Health Deaconess Hospital	Wiedenheft lab, Montana State University	Artem Nemudryi et al	No	No	No	No	Yes	No	No	No	No	No	No
USA/MT-BHDH-3133/2020	EPI_ISL_900723	Bozeman Health Deaconess Hospital	Wiedenheft lab, Montana State University	Artem Nemudryi et al	Yes	Yes	Yes	Yes	Yes	Yes	Yes	Yes	Yes	Yes	No
USA/MT-BHDH-3182/2020	EPI_ISL_900724	Bozeman Health Deaconess Hospital	Wiedenheft lab, Montana State University	Artem Nemudryi et al	Yes	Yes	Yes	Yes	No	Yes	Yes	Yes	Yes	Yes	No
USA/MT-BHDH-3184/2020	EPI_ISL_900725	Bozeman Health Deaconess Hospital	Wiedenheft lab, Montana State University	Artem Nemudryi et al	Yes	Yes	Yes	Yes	Yes	Yes	Yes	Yes	Yes	Yes	No
USA/MT-BHDH-3446/2020	EPI_ISL_900693	Bozeman Health Deaconess Hospital	Wiedenheft lab, Montana State University	Artem Nemudryi et al	No	No	No	No	Yes	No	No	No	No	No	No
USA/MT-BHDH-3482/2020	EPI_ISL_900694	Bozeman Health Deaconess Hospital	Wiedenheft lab, Montana State University	Artem Nemudryi et al	No	No	No	No	Yes	No	No	No	No	No	No
USA/MT-BHDH-3493/2020	EPI_ISL_900695	Bozeman Health Deaconess Hospital	Wiedenheft lab, Montana State University	Artem Nemudryi et al	No	No	No	No	Yes	No	No	No	No	No	No
USA/MT-BHDH-3568/2020	EPI_ISL_900696	Bozeman Health Deaconess Hospital	Wiedenheft lab, Montana State University	Artem Nemudryi et al	Yes	Yes	Yes	Yes	No	Yes	Yes	Yes	Yes	Yes	No
USA/MT-BHDH-3711/2020	EPI_ISL_900699	Bozeman Health Deaconess Hospital	Wiedenheft lab, Montana State University	Artem Nemudryi et al	Yes	Yes	Yes	Yes	No	Yes	Yes	Yes	Yes	Yes	No
USA/MT-BHDH-4061/2020	EPI_ISL_900704	Bozeman Health Deaconess Hospital	Wiedenheft lab, Montana State University	Artem Nemudryi et al	Yes	Yes	Yes	Yes	No	Yes	Yes	Yes	Yes	Yes	No
USA/MT-BHDH-4133/2020	EPI_ISL_900705	Bozeman Health Deaconess Hospital	Wiedenheft lab, Montana State University	Artem Nemudryi et al	No	No	No	No	Yes	No	No	No	No	No	No
USA/MT-BHDH-4213/2020	EPI_ISL_900706	Bozeman Health Deaconess Hospital	Wiedenheft lab, Montana State University	Artem Nemudryi et al	Yes	Yes	Yes	Yes	No	Yes	Yes	Yes	Yes	Yes	No
USA/MT-BHDH-4344/2020	EPI_ISL_900727	Bozeman Health Deaconess Hospital	Wiedenheft lab, Montana State University	Artem Nemudryi et al	No	No	No	No	Yes	No	No	No	No	No	No
USA/MT-BHDH-4514/2020	EPI_ISL_900732	Bozeman Health Deaconess Hospital	Wiedenheft lab, Montana State University	Artem Nemudryi et al	No	Yes	Yes	No	No	Yes	Yes	No	Yes	No	No
USA/MT-BHDH-5015/2020	EPI_ISL_900738	Bozeman Health Deaconess Hospital	Wiedenheft lab, Montana State University	Artem Nemudryi et al	Yes	No	No	Yes	No	No	No	Yes	No	Yes	No
USA/MT-BHDH-5184/2020	EPI_ISL_900739	Bozeman Health Deaconess Hospital	Wiedenheft lab, Montana State University	Artem Nemudryi et al	Yes	Yes	Yes	Yes	Yes	Yes	Yes	Yes	Yes	Yes	No
USA/MT-BHDH-5296/2020	EPI_ISL_900740	Bozeman Health Deaconess Hospital	Wiedenheft lab, Montana State University	Artem Nemudryi et al	Yes	Yes	Yes	Yes	Yes	Yes	Yes	Yes	Yes	Yes	No
USA/MT-BHDH-5399/2020	EPI_ISL_900741	Bozeman Health Deaconess Hospital	Wiedenheft lab, Montana State University	Artem Nemudryi et al	Yes	Yes	Yes	Yes	Yes	Yes	Yes	Yes	Yes	Yes	No
USA/MT-BHDH-588/2020	EPI_ISL_900726	Bozeman Health Deaconess Hospital	Wiedenheft lab, Montana State University	Artem Nemudryi et al	Yes	Yes	Yes	Yes	Yes	Yes	Yes	Yes	Yes	Yes	No
USA/MT-CDC-2-3693496/2020	EPI_ISL_747034	Respiratory Viruses Branch, Centers for Disease Control and Prevention	Respiratory Viruses Branch, Centers for Disease Control and Prevention	Queen et al	Yes	Yes	Yes	Yes	Yes	Yes	Yes	Yes	Yes	Yes	No
USA/MT-CDC-2-3693668/2020	EPI_ISL_803102	Respiratory Viruses Branch, Centers for Disease Control and Prevention	Respiratory Viruses Branch, Centers for Disease Control and Prevention	Queen et al	Yes	Yes	Yes	No	Yes	Yes	Yes	Yes	No	Yes	No
USA/MT-CDC-2-3693670/2020	EPI_ISL_747032	Respiratory Viruses Branch, Centers for Disease Control and Prevention	Respiratory Viruses Branch, Centers for Disease Control and Prevention	Queen et al	Yes	Yes	Yes	Yes	Yes	Yes	Yes	Yes	Yes	Yes	No
USA/MT-CDC-2-3693754/2020	EPI_ISL_747033	Respiratory Viruses Branch, Centers for Disease Control and Prevention	Respiratory Viruses Branch, Centers for Disease Control and Prevention	Queen et al	No	No	No	Yes	No	No	No	No	Yes	Yes	No
USA/MT-CDC-2-3693787/2020	EPI_ISL_747035	Respiratory Viruses Branch, Centers for Disease Control and Prevention	Respiratory Viruses Branch, Centers for Disease Control and Prevention	Queen et al	Yes	Yes	Yes	Yes	Yes	Yes	Yes	Yes	Yes	No	No
USA/MT-CDC-2-3714190/2020	EPI_ISL_751775	MT Public Health Laboratory	Genomics and Discovery, Respiratory Viruses Branch, Division of Viral Diseases, Centers for Disease Control and Prevention	Krista Queen et al	Yes	Yes	Yes	Yes	Yes	Yes	Yes	Yes	Yes	Yes	No
USA/MT-CDC-2-3714194/2020	EPI_ISL_751713	MT Public Health Laboratory	Genomics and Discovery, Respiratory Viruses Branch, Division of Viral Diseases, Centers for Disease Control and Prevention	Krista Queen et al	No	Yes	No	No	Yes	Yes	Yes	No	No	Yes	No
USA/MT-CDC-2-3714259/2020	EPI_ISL_751738	MT Public Health Laboratory	Genomics and Discovery, Respiratory Viruses Branch, Division of Viral Diseases, Centers for Disease Control and Prevention	Krista Queen et al	Yes	Yes	Yes	Yes	Yes	Yes	Yes	Yes	Yes	Yes	No
USA/MT-CDC-2-3911016/2020	EPI_ISL_1094940	MT Public Health Laboratory	Respiratory Viruses Branch, Division of Viral Diseases, Centers for Disease Control and Prevention	Krista Queen et al	Yes	Yes	Yes	Yes	Yes	Yes	Yes	Yes	Yes	Yes	No
USA/MT-CDC-2-3911036/2020	EPI_ISL_1094936	MT Public Health Laboratory	Respiratory Viruses Branch, Division of Viral Diseases, Centers for Disease Control and Prevention	Krista Queen et al	Yes	Yes	Yes	Yes	Yes	Yes	Yes	Yes	Yes	Yes	No
USA/MT-CDC-LC00002522/2020	EPI_ISL_888529	Labcorp	Genomics and Discovery, Respiratory Viruses Branch, Division of Viral Diseases, Centers for Disease Control and Prevention	Peter W. Cook et al	Yes	No	Yes	No	No	No	No	No	No	No	No
USA/MT-CDC-LC00002527/2020	EPI_ISL_887954	Labcorp	Genomics and Discovery, Respiratory Viruses Branch, Division of Viral Diseases, Centers for Disease Control and Prevention	Peter W. Cook et al	No	No	No	Yes	No	No	No	Yes	Yes	No	No
USA/MT-RML-22/2020	EPI_ISL_648822	Virus Ecology Section, RML	Virus Ecology Section, RML	van Doremalen et al	Yes	Yes	Yes	Yes	Yes	Yes	Yes	Yes	Yes	Yes	No
USA/MT-USAFSAM-S477/2020	EPI_ISL_831772	United States Air Force School of Aerospace Medicine	United States Air Force School of Aerospace Medicine	Anthony Fries et al	Yes	Yes	Yes	Yes	Yes	Yes	Yes	Yes	Yes	Yes	No
USA/MT-USAFSAM-S513/2020	EPI_ISL_831800	United States Air Force School of Aerospace Medicine	United States Air Force School of Aerospace Medicine	Anthony Fries et al	Yes	Yes	Yes	Yes	Yes	Yes	Yes	Yes	Yes	Yes	No
USA/MT-USAFSAM-S583/2020	EPI_ISL_831817	United States Air Force School of Aerospace Medicine	United States Air Force School of Aerospace Medicine	Anthony Fries et al	Yes	Yes	Yes	Yes	Yes	Yes	Yes	Yes	Yes	Yes	No
USA/MT-USAFSAM-S605/2020	EPI_ISL_831827	United States Air Force School of Aerospace Medicine	United States Air Force School of Aerospace Medicine	Anthony Fries et al	Yes	Yes	Yes	Yes	Yes	Yes	Yes	Yes	Yes	Yes	No
USA/MT-USAFSAM-S615/2020	EPI_ISL_831830	United States Air Force School of Aerospace Medicine	United States Air Force School of Aerospace Medicine	Anthony Fries et al	Yes	Yes	Yes	Yes	Yes	Yes	Yes	Yes	Yes	Yes	No
USA/NC-200414/2020	EPI_ISL_524430	Dirk Dittmer	Dirk Dittmer	Bailey et al	No	No	No	No	No	No	Yes	Yes	No	No	No
USA/NC-CDC-0034/2020	EPI_ISL_452126	NC State Laboratory of Public Health	Pathogen Discovery, Respiratory Viruses Branch, Division of Viral Diseases, Centers for Disease Control and Prevention	Jing Zhang et al	Yes	No	No	No	No	Yes	No	No	No	No	No
USA/NC-CDC-2-3693555/2020	EPI_ISL_747119	Respiratory Viruses Branch, Centers for Disease Control and Prevention	Respiratory Viruses Branch, Centers for Disease Control and Prevention	Queen et al	No	Yes	No	Yes	Yes	No	No	No	No	Yes	No
USA/NC-CDC-2-3693565/2020	EPI_ISL_747178	Respiratory Viruses Branch, Centers for Disease Control and Prevention	Respiratory Viruses Branch, Centers for Disease Control and Prevention	Queen et al	No	No	No	No	No	No	Yes	Yes	No	No	No
USA/NC-CDC-2-3693770/2020	EPI_ISL_747120	Respiratory Viruses Branch, Centers for Disease Control and Prevention	Respiratory Viruses Branch, Centers for Disease Control and Prevention	Queen et al	No	Yes	No	Yes	Yes	No	No	No	No	Yes	No
USA/NC-CDC-2-3767474/2020	EPI_ISL_903569	NC State Laboratory of Public Health	Genomics and Discovery, Respiratory Viruses Branch, Division of Viral Diseases, Centers for Disease Control and Prevention	Krista Queen et al	No	No	No	No	No	No	No	No	Yes	No	No
USA/NC-CDC-2-3767480/2020	EPI_ISL_903568	NC State Laboratory of Public Health	Genomics and Discovery, Respiratory Viruses Branch, Division of Viral Diseases, Centers for Disease Control and Prevention	Krista Queen et al	No	Yes	No	No	No	Yes	Yes	Yes	Yes	No	No
USA/NC-CDC-2-3767569/2020	EPI_ISL_903867	NC State Laboratory of Public Health	Genomics and Discovery, Respiratory Viruses Branch, Division of Viral Diseases, Centers for Disease Control and Prevention	Krista Queen et al	Yes	No	No	No	No	No	No	No	No	No	No
USA/NC-CDC-2-4693552/2020	EPI_ISL_747175	Respiratory Viruses Branch, Centers for Disease Control and Prevention	Respiratory Viruses Branch, Centers for Disease Control and Prevention	Queen et al	Yes	No	Yes	Yes	Yes	Yes	Yes	No	No	Yes	No
USA/NC-CDC-6999/2020	EPI_ISL_452124	NC State Laboratory of Public Health	Pathogen Discovery, Respiratory Viruses Branch, Division of Viral Diseases, Centers for Disease Control and Prevention	Jing Zhang et al	No	No	No	No	Yes	No	No	No	Yes	No	No
USA/NC-CDC-LC00002239/2020	EPI_ISL_888021	Labcorp	Genomics and Discovery, Respiratory Viruses Branch, Division of Viral Diseases, Centers for Disease Control and Prevention	Peter W. Cook et al	Yes	Yes	No	Yes	Yes	Yes	No	No	Yes	Yes	No
USA/NC-CDC-LC0002239/2020	EPI_ISL_1029761	Laboratory Corporation of America	Respiratory Viruses Branch, Division of Viral Diseases, Centers for Disease Control and Prevention	Peter W. Cook et al	Yes	Yes	No	Yes	Yes	Yes	No	No	Yes	Yes	No
USA/NC-DFS-PHL-0005/2020	EPI_ISL_804849	DC Public Health Lab/ Dept. of Forensic Sciences	DC Public Health Lab/ Dept. of Forensic Sciences	Scott Nguyen et al	Yes	Yes	Yes	Yes	Yes	Yes	Yes	Yes	Yes	Yes	No
USA/NC-NCSLPH_0022/2020	EPI_ISL_929763	NCSLPH	NCSLPH	Chase K et al	Yes	No	No	No	No	No	No	No	No	No	No
USA/NC-NCSLPH_0023/2020	EPI_ISL_1036056	NCSLPH	NCSLPH	Chase K et al	No	Yes	Yes	Yes	No	Yes	No	No	No	No	No
USA/NC-NCSLPH_0034/2020	EPI_ISL_984311	NCSLPH	NCSLPH	Chase K et al	Yes	Yes	Yes	Yes	Yes	Yes	Yes	Yes	Yes	Yes	No
USA/NC-NCSLPH_0035/2020	EPI_ISL_984312	NCSLPH	NCSLPH	Chase K et al	Yes	No	Yes	Yes	Yes	No	No	No	Yes	No	No
USA/NC-NCSLPH_0036/2020	EPI_ISL_984314	NCSLPH	NCSLPH	Chase K et al	Yes	Yes	Yes	Yes	Yes	Yes	Yes	Yes	Yes	Yes	No
USA/NC-NCSLPH_0038/2020	EPI_ISL_1036234	NCSLPH	NCSLPH	Chase K et al	No	No	Yes	Yes	No	Yes	Yes	No	Yes	Yes	No
USA/NC-NCSLPH_0039/2020	EPI_ISL_1036241	NCSLPH	NCSLPH	Chase K et al	Yes	Yes	No	Yes	Yes	No	No	Yes	Yes	Yes	No
USA/NC-NCSLPH_0040/2020	EPI_ISL_1036242	NCSLPH	NCSLPH	Chase K et al	Yes	Yes	Yes	Yes	No	Yes	No	Yes	No	Yes	No
USA/NC-NCSLPH_0045/2020	EPI_ISL_1036270	NCSLPH	NCSLPH	Chase K et al	Yes	Yes	Yes	Yes	Yes	Yes	Yes	Yes	Yes	Yes	No
USA/NC-QDX-171/2020	EPI_ISL_494523	Quest Diagnostics	Quest Diagnostics	Anderson et al	No	No	Yes	No	No	No	No	No	No	No	No
USA/NC-QDX-173/2020	EPI_ISL_494525	Quest Diagnostics	Quest Diagnostics	Anderson et al	No	Yes	No	No	No	No	No	No	No	No	No
USA/NC-QDX-180/2020	EPI_ISL_494527	Quest Diagnostics	Quest Diagnostics	Anderson et al	No	No	Yes	No	No	No	No	No	No	No	No
USA/NC-QDX-3279/2020	EPI_ISL_884373	Infectious Diseases, Quest Diagnostics	Infectious Diseases, Quest Diagnostics	Rosenthal et al	No	Yes	Yes	No	No	Yes	No	Yes	No	No	No
USA/NC-QDX-3290/2020	EPI_ISL_884374	Infectious Diseases, Quest Diagnostics	Infectious Diseases, Quest Diagnostics	Rosenthal et al	Yes	Yes	Yes	Yes	Yes	Yes	Yes	Yes	Yes	Yes	No
USA/NC-SLPH-0002/2020	EPI_ISL_538515	Infectious Diseases, North Carolina State Laboratory of Public Health COVID-19 Response Team	Infectious Diseases, North Carolina State Laboratory of Public Health COVID-19 Response Team	Chase et al	Yes	Yes	No	No	Yes	No	No	No	Yes	Yes	No
USA/NC-SLPH-0007/2020	EPI_ISL_538517	Infectious Diseases, North Carolina State Laboratory of Public Health COVID-19 Response Team	Infectious Diseases, North Carolina State Laboratory of Public Health COVID-19 Response Team	Chase et al	No	No	No	No	Yes	No	No	Yes	Yes	No	No
USA/NC-SLPH-0009/2020	EPI_ISL_538519	Infectious Diseases, North Carolina State Laboratory of Public Health COVID-19 Response Team	Infectious Diseases, North Carolina State Laboratory of Public Health COVID-19 Response Team	Chase et al	Yes	No	No	No	Yes	No	No	Yes	Yes	Yes	No
USA/NC-SLPH-0011/2020	EPI_ISL_538520	Infectious Diseases, North Carolina State Laboratory of Public Health COVID-19 Response Team	Infectious Diseases, North Carolina State Laboratory of Public Health COVID-19 Response Team	Chase et al	No	Yes	Yes	Yes	No	Yes	Yes	No	No	No	No
USA/NC-SLPH-0012/2020	EPI_ISL_825029	Infectious Diseases, NC SLPH COVID-19 Response Team	Infectious Diseases, NC SLPH COVID-19 Response Team	Miller et al	Yes	Yes	Yes	Yes	Yes	Yes	Yes	Yes	Yes	Yes	No
USA/NC-SLPH-0020/2020	EPI_ISL_825032	Infectious Diseases, NC SLPH COVID-19 Response Team	Infectious Diseases, NC SLPH COVID-19 Response Team	Miller et al	Yes	Yes	Yes	No	No	Yes	Yes	Yes	No	No	No
USA/NC-SLPH-0026/2020	EPI_ISL_940894	NCSLPH	NCSLPH	Chase K et al	Yes	No	No	No	Yes	No	No	Yes	Yes	No	No
USA/NC-UNC-LCCC0002/2020	EPI_ISL_877586	Clinical Molecular Microbiology Laboratory, UNC Hospital	Dirk Dittmer	Razia Moorad et al	No	No	Yes	No	Yes	No	No	No	No	No	No
USA/NC-UNC-LCCC0003/2020	EPI_ISL_877587	Clinical Molecular Microbiology Laboratory, UNC Hospital	Dirk Dittmer	Razia Moorad et al	Yes	Yes	Yes	Yes	Yes	Yes	Yes	Yes	Yes	Yes	No
USA/NC-UNC-LCCC0004/2020	EPI_ISL_877588	Clinical Molecular Microbiology Laboratory, UNC Hospital	Dirk Dittmer	Razia Moorad et al	No	Yes	No	No	No	No	No	No	Yes	Yes	No
USA/NC-UNC-LCCC0007/2020	EPI_ISL_877591	Clinical Molecular Microbiology Laboratory, UNC Hospital	Dirk Dittmer	Razia Moorad et al	No	Yes	No	No	No	No	No	No	No	Yes	No
USA/NC-UNC-LCCC0008/2020	EPI_ISL_877592	Clinical Molecular Microbiology Laboratory, UNC Hospital	Dirk Dittmer	Razia Moorad et al	No	Yes	Yes	Yes	No	Yes	No	No	No	Yes	No
USA/NC-UNC-LCCC0010/2020	EPI_ISL_877594	Clinical Molecular Microbiology Laboratory, UNC Hospital	Dirk Dittmer	Razia Moorad et al	No	No	No	No	No	No	Yes	No	No	No	No
USA/NC-UNC-LCCC0011/2020	EPI_ISL_877595	Clinical Molecular Microbiology Laboratory, UNC Hospital	Dirk Dittmer	Razia Moorad et al	Yes	No	No	Yes	Yes	No	No	Yes	Yes	No	No
USA/NC-UNC-LCCC0012/2020	EPI_ISL_877596	Clinical Molecular Microbiology Laboratory, UNC Hospital	Dirk Dittmer	Razia Moorad et al	No	Yes	No	No	No	No	No	No	Yes	Yes	No
USA/NC-UNC-LCCC0014/2020	EPI_ISL_877597	Clinical Molecular Microbiology Laboratory, UNC Hospital	Dirk Dittmer	Razia Moorad et al	No	No	No	No	No	Yes	No	No	No	No	No
USA/NC-UNC-LCCC0017/2020	EPI_ISL_877600	Clinical Molecular Microbiology Laboratory, UNC Hospital	Dirk Dittmer	Razia Moorad et al	Yes	No	No	No	No	No	No	No	Yes	No	No
USA/NC-UNC-LCCC0021/2020	EPI_ISL_877604	Clinical Molecular Microbiology Laboratory, UNC Hospital	Dirk Dittmer	Razia Moorad et al	Yes	Yes	Yes	Yes	Yes	Yes	Yes	Yes	Yes	Yes	No
USA/NC-UNC-LCCC0023/2020	EPI_ISL_877606	Clinical Molecular Microbiology Laboratory, UNC Hospital	Dirk Dittmer	Razia Moorad et al	No	Yes	Yes	Yes	Yes	Yes	Yes	No	Yes	Yes	No
USA/NC-UNC-LCCC0024/2020	EPI_ISL_877607	Clinical Molecular Microbiology Laboratory, UNC Hospital	Dirk Dittmer	Razia Moorad et al	Yes	Yes	Yes	Yes	Yes	Yes	Yes	Yes	Yes	Yes	No
USA/NC-UNC-LCCC0027/2020	EPI_ISL_877610	Clinical Molecular Microbiology Laboratory, UNC Hospital	Dirk Dittmer	Razia Moorad et al	No	No	Yes	No	No	No	No	No	No	No	No
USA/NC-UNC-LCCC0032/2020	EPI_ISL_877615	Clinical Molecular Microbiology Laboratory, UNC Hospital	Dirk Dittmer	Razia Moorad et al	No	No	Yes	No	No	No	No	No	No	No	No
USA/NC-UNC-LCCC0033/2020	EPI_ISL_877616	Clinical Molecular Microbiology Laboratory, UNC Hospital	Dirk Dittmer	Razia Moorad et al	No	Yes	Yes	Yes	No	Yes	Yes	No	No	No	No
USA/NC-UNC-LCCC0034/2020	EPI_ISL_877617	Clinical Molecular Microbiology Laboratory, UNC Hospital	Dirk Dittmer	Razia Moorad et al	Yes	No	No	No	Yes	No	No	Yes	Yes	Yes	No
USA/NC-UNC-LCCC0036/2020	EPI_ISL_877619	Clinical Molecular Microbiology Laboratory, UNC Hospital	Dirk Dittmer	Razia Moorad et al	No	Yes	Yes	Yes	No	Yes	Yes	No	No	No	No
USA/NC-UNC-LCCC0037/2020	EPI_ISL_877620	Clinical Molecular Microbiology Laboratory, UNC Hospital	Dirk Dittmer	Razia Moorad et al	Yes	No	No	No	Yes	No	No	Yes	Yes	Yes	No
USA/NC-UNC-LCCC0039/2020	EPI_ISL_877622	Clinical Molecular Microbiology Laboratory, UNC Hospital	Dirk Dittmer	Razia Moorad et al	No	Yes	No	Yes	No	No	Yes	No	No	No	No
USA/NC-UNC-LCCC0044/2020	EPI_ISL_877625	Clinical Molecular Microbiology Laboratory, UNC Hospital	Dirk Dittmer	Razia Moorad et al	No	No	No	No	No	No	No	Yes	No	No	No
USA/NC-UNC-LCCC0046/2020	EPI_ISL_877627	Clinical Molecular Microbiology Laboratory, UNC Hospital	Dirk Dittmer	Razia Moorad et al	No	No	No	Yes	No	Yes	Yes	No	No	No	No
USA/NC-UNC-LCCC0049/2020	EPI_ISL_877630	Clinical Molecular Microbiology Laboratory, UNC Hospital	Dirk Dittmer	Razia Moorad et al	Yes	No	No	No	Yes	No	No	Yes	Yes	Yes	No
USA/NC-UNC-LCCC0050/2020	EPI_ISL_877631	Clinical Molecular Microbiology Laboratory, UNC Hospital	Dirk Dittmer	Razia Moorad et al	No	Yes	No	Yes	No	Yes	Yes	No	No	No	No
USA/NC-UNC-LCCC0051/2020	EPI_ISL_877632	Clinical Molecular Microbiology Laboratory, UNC Hospital	Dirk Dittmer	Razia Moorad et al	Yes	Yes	Yes	No	Yes	Yes	Yes	No	No	Yes	No
USA/NC-UNC-LCCC0055/2020	EPI_ISL_877636	Clinical Molecular Microbiology Laboratory, UNC Hospital	Dirk Dittmer	Razia Moorad et al	Yes	No	No	No	No	No	No	Yes	No	Yes	No
USA/NC-UNC-LCCC0064/2020	EPI_ISL_877645	Clinical Molecular Microbiology Laboratory, UNC Hospital	Dirk Dittmer	Razia Moorad et al	No	No	No	No	No	No	Yes	No	No	No	No
USA/NC-UNC-LCCC0066/2020	EPI_ISL_877647	Clinical Molecular Microbiology Laboratory, UNC Hospital	Dirk Dittmer	Razia Moorad et al	Yes	No	No	No	No	No	No	Yes	Yes	Yes	No
USA/NC-UNC-LCCC0071/2020	EPI_ISL_877652	Clinical Molecular Microbiology Laboratory, UNC Hospital	Dirk Dittmer	Razia Moorad et al	No	No	No	No	Yes	No	No	No	Yes	Yes	No
USA/NC-UNC-LCCC0081/2020	EPI_ISL_877662	Clinical Molecular Microbiology Laboratory, UNC Hospital	Dirk Dittmer	Razia Moorad et al	No	Yes	Yes	Yes	No	Yes	No	No	No	No	No
USA/NC-UNC-LCCC0090/2020	EPI_ISL_877671	Clinical Molecular Microbiology Laboratory, UNC Hospital	Dirk Dittmer	Razia Moorad et al	Yes	Yes	Yes	Yes	Yes	Yes	Yes	Yes	Yes	Yes	No
USA/NC-UNC-LCCC0115/2020	EPI_ISL_877696	Clinical Molecular Microbiology Laboratory, UNC Hospital	Dirk Dittmer	Razia Moorad et al	No	Yes	Yes	No	No	No	No	No	No	No	No
USA/NC-UNC-LCCC0118/2020	EPI_ISL_877699	Clinical Molecular Microbiology Laboratory, UNC Hospital	Dirk Dittmer	Razia Moorad et al	No	No	Yes	Yes	No	Yes	No	No	No	No	No
USA/NC-UNC-LCCC0133/2020	EPI_ISL_877714	Clinical Molecular Microbiology Laboratory, UNC Hospital	Dirk Dittmer	Razia Moorad et al	No	No	No	No	Yes	No	No	No	No	No	No
USA/NC-UNC-LCCC0145/2020	EPI_ISL_877726	Clinical Molecular Microbiology Laboratory, UNC Hospital	Dirk Dittmer	Razia Moorad et al	No	Yes	Yes	Yes	No	No	Yes	No	Yes	Yes	No
USA/NC-UNC-LCCC0152/2020	EPI_ISL_877733	Clinical Molecular Microbiology Laboratory, UNC Hospital	Dirk Dittmer	Razia Moorad et al	No	Yes	No	No	Yes	No	Yes	Yes	Yes	Yes	No
USA/NC-UNC-LCCC0155/2020	EPI_ISL_877736	Clinical Molecular Microbiology Laboratory, UNC Hospital	Dirk Dittmer	Razia Moorad et al	Yes	Yes	Yes	No	No	No	No	No	No	No	No
USA/NC-UNC-LCCC0156/2020	EPI_ISL_877737	Clinical Molecular Microbiology Laboratory, UNC Hospital	Dirk Dittmer	Razia Moorad et al	No	No	No	Yes	No	No	Yes	No	Yes	No	No
USA/NC-UNC-LCCC0159/2020	EPI_ISL_877740	Clinical Molecular Microbiology Laboratory, UNC Hospital	Dirk Dittmer	Razia Moorad et al	No	No	No	No	No	Yes	No	Yes	No	No	No
USA/NC-UNC-LCCC0174/2020	EPI_ISL_877754	Clinical Molecular Microbiology Laboratory, UNC Hospital	Dirk Dittmer	Razia Moorad et al	No	No	No	No	No	No	No	Yes	Yes	No	No
USA/NC-UNC-LCCC0175/2020	EPI_ISL_877755	Clinical Molecular Microbiology Laboratory, UNC Hospital	Dirk Dittmer	Razia Moorad et al	Yes	No	No	No	Yes	No	No	Yes	No	Yes	No
USA/NC-UNC-LCCC0184/2020	EPI_ISL_968140	Clinical Molecular Microbiology Laboratory, UNC Hospital	Dirk Dittmer	Justin T. Landis et al	No	No	No	No	No	No	Yes	No	No	No	No
USA/NC-UNC-LCCC0186/2020	EPI_ISL_968142	Clinical Molecular Microbiology Laboratory, UNC Hospital	Dirk Dittmer	Justin T. Landis et al	No	Yes	Yes	Yes	No	No	No	No	No	Yes	No
USA/NC-UNC-LCCC0192/2020	EPI_ISL_968148	Clinical Molecular Microbiology Laboratory, UNC Hospital	Dirk Dittmer	Justin T. Landis et al	No	No	No	No	No	No	Yes	No	No	No	No
USA/NC-UNC-LCCC0203/2020	EPI_ISL_968156	Clinical Molecular Microbiology Laboratory, UNC Hospital	Dirk Dittmer	Justin T. Landis et al	Yes	No	No	No	Yes	Yes	No	Yes	Yes	Yes	No
USA/NC-UNC-LCCC0210/2020	EPI_ISL_968160	Clinical Molecular Microbiology Laboratory, UNC Hospital	Dirk Dittmer	Justin T. Landis et al	No	No	No	Yes	No	No	No	No	No	No	No
USA/NC-UNC-LCCC0211/2020	EPI_ISL_968161	Clinical Molecular Microbiology Laboratory, UNC Hospital	Dirk Dittmer	Justin T. Landis et al	No	Yes	Yes	Yes	No	Yes	Yes	No	No	No	No
USA/NC-UNC-LCCC0230/2020	EPI_ISL_968176	Clinical Molecular Microbiology Laboratory, UNC Hospital	Dirk Dittmer	Justin T. Landis et al	Yes	Yes	No	Yes	Yes	Yes	No	Yes	No	Yes	No
USA/NC-UNC-LCCC0235/2020	EPI_ISL_968178	Clinical Molecular Microbiology Laboratory, UNC Hospital	Dirk Dittmer	Justin T. Landis et al	No	No	Yes	Yes	Yes	Yes	No	Yes	No	Yes	No
USA/NC-UNC-LCCC0236/2020	EPI_ISL_968179	Clinical Molecular Microbiology Laboratory, UNC Hospital	Dirk Dittmer	Justin T. Landis et al	Yes	No	No	Yes	No	Yes	Yes	Yes	No	No	No
USA/NC-UNC-LCCC0237/2020	EPI_ISL_968180	Clinical Molecular Microbiology Laboratory, UNC Hospital	Dirk Dittmer	Justin T. Landis et al	Yes	No	No	No	Yes	No	No	Yes	Yes	Yes	No
USA/NC-UNC-LCCC0238/2020	EPI_ISL_968181	Clinical Molecular Microbiology Laboratory, UNC Hospital	Dirk Dittmer	Justin T. Landis et al	Yes	Yes	Yes	No	Yes	Yes	Yes	Yes	Yes	No	No
USA/NC-UNC-LCCC0239/2020	EPI_ISL_968182	Clinical Molecular Microbiology Laboratory, UNC Hospital	Dirk Dittmer	Justin T. Landis et al	Yes	Yes	Yes	Yes	Yes	Yes	Yes	Yes	Yes	Yes	No
USA/NC-UNC-LCCC0245/2020	EPI_ISL_968186	Clinical Molecular Microbiology Laboratory, UNC Hospital	Dirk Dittmer	Justin T. Landis et al	Yes	Yes	Yes	No	No	Yes	Yes	Yes	Yes	Yes	No
USA/NC-UNC-LCCC0246/2020	EPI_ISL_968187	Clinical Molecular Microbiology Laboratory, UNC Hospital	Dirk Dittmer	Justin T. Landis et al	No	No	Yes	No	No	No	No	No	No	No	No
USA/NC-UNC-LCCC0255/2020	EPI_ISL_1067991	Clinical Molecular Microbiology Laboratory, UNC Hospital	Dirk Dittmer	Justin T. Landis et al	No	No	Yes	Yes	Yes	Yes	No	Yes	No	Yes	No
USA/NC-UNC-LCCC0257/2020	EPI_ISL_1067993	Clinical Molecular Microbiology Laboratory, UNC Hospital	Dirk Dittmer	Justin T. Landis et al	No	No	No	No	No	No	Yes	Yes	Yes	Yes	No
USA/NC-UNC-LCCC0258/2020	EPI_ISL_1067994	Clinical Molecular Microbiology Laboratory, UNC Hospital	Dirk Dittmer	Justin T. Landis et al	No	No	Yes	No	No	No	No	No	No	No	No
USA/NC-UNC-LCCC0261/2020	EPI_ISL_1067997	Clinical Molecular Microbiology Laboratory, UNC Hospital	Dirk Dittmer	Justin T. Landis et al	Yes	No	No	No	No	No	No	No	No	No	No
USA/NC-UNC-LCCC0267/2020	EPI_ISL_1068003	Clinical Molecular Microbiology Laboratory, UNC Hospital	Dirk Dittmer	Justin T. Landis et al	No	No	Yes	Yes	No	No	No	No	No	No	No
USA/NC-UNC-LCCC0270/2020	EPI_ISL_1068006	Clinical Molecular Microbiology Laboratory, UNC Hospital	Dirk Dittmer	Justin T. Landis et al	No	No	No	No	Yes	No	No	No	No	No	No
USA/NC-UNC-LCCC0273/2020	EPI_ISL_1068009	Clinical Molecular Microbiology Laboratory, UNC Hospital	Dirk Dittmer	Justin T. Landis et al	Yes	Yes	Yes	No	No	No	Yes	Yes	Yes	No	No
USA/NC-USAFSAM-S124/2020	EPI_ISL_812336	United States Air Force School of Aerospace Medicine	United States Air Force School of Aerospace Medicine	Anthony Fries et al	Yes	Yes	Yes	Yes	Yes	Yes	Yes	Yes	Yes	Yes	No
USA/NC-USAFSAM-S212/2020	EPI_ISL_812552	United States Air Force School of Aerospace Medicine	United States Air Force School of Aerospace Medicine	Anthony Fries et al	No	Yes	Yes	Yes	No	Yes	Yes	No	No	No	No
USA/NC-USAFSAM-S285/2020	EPI_ISL_812606	United States Air Force School of Aerospace Medicine	United States Air Force School of Aerospace Medicine	Anthony Fries et al	No	No	No	No	No	Yes	No	No	No	No	No
USA/NC-USAFSAM-S349/2020	EPI_ISL_812656	United States Air Force School of Aerospace Medicine	United States Air Force School of Aerospace Medicine	Anthony Fries et al	Yes	No	No	Yes	Yes	Yes	Yes	No	No	Yes	No
USA/NC-USAFSAM-S405/2020	EPI_ISL_812696	United States Air Force School of Aerospace Medicine	United States Air Force School of Aerospace Medicine	Anthony Fries et al	No	No	No	No	Yes	No	Yes	No	Yes	No	No
USA/NC-USAFSAM-S418/2020	EPI_ISL_812706	United States Air Force School of Aerospace Medicine	United States Air Force School of Aerospace Medicine	Anthony Fries et al	No	No	No	No	Yes	No	No	No	No	No	No
USA/NC-USAFSAM-S465/2020	EPI_ISL_831764	United States Air Force School of Aerospace Medicine	United States Air Force School of Aerospace Medicine	Anthony Fries et al	Yes	Yes	Yes	Yes	Yes	No	Yes	Yes	Yes	Yes	No
USA/NC-USAFSAM-S478/2020	EPI_ISL_831773	United States Air Force School of Aerospace Medicine	United States Air Force School of Aerospace Medicine	Anthony Fries et al	No	No	No	No	No	Yes	Yes	Yes	No	No	No
USA/NC-USAFSAM-S479/2020	EPI_ISL_831774	United States Air Force School of Aerospace Medicine	United States Air Force School of Aerospace Medicine	Anthony Fries et al	No	No	No	No	No	Yes	No	No	No	No	No
USA/NC-USAFSAM-S530/2020	EPI_ISL_831722	United States Air Force School of Aerospace Medicine	United States Air Force School of Aerospace Medicine	Anthony Fries et al	Yes	Yes	Yes	Yes	Yes	Yes	Yes	Yes	Yes	Yes	No
USA/NC-USAFSAM-S532/2020	EPI_ISL_831728	United States Air Force School of Aerospace Medicine	United States Air Force School of Aerospace Medicine	Anthony Fries et al	Yes	No	No	No	Yes	No	Yes	Yes	Yes	Yes	No
USA/NC-USAFSAM-S618/2020	EPI_ISL_831833	United States Air Force School of Aerospace Medicine	United States Air Force School of Aerospace Medicine	Anthony Fries et al	No	No	No	No	No	No	No	No	Yes	No	No
USA/NC-USAFSAM-S644/2020	EPI_ISL_831845	United States Air Force School of Aerospace Medicine	United States Air Force School of Aerospace Medicine	Anthony Fries et al	No	No	No	No	No	Yes	Yes	No	No	No	No
USA/NC-USAFSAM-S692/2020	EPI_ISL_831703	United States Air Force School of Aerospace Medicine	United States Air Force School of Aerospace Medicine	Anthony Fries et al	No	Yes	Yes	Yes	Yes	No	Yes	Yes	No	Yes	No
USA/NC_0024/2020	EPI_ISL_424872	NC State Laboratory of Public Health	Pathogen Discovery, Respiratory Viruses Branch, Division of Viral Diseases, Centers for Disease Control and Prevention	Yan Li et al	No	No	No	Yes	No	No	Yes	Yes	No	No	No
USA/NC_0025/2020	EPI_ISL_426428	NC State Laboratory of Public Health	Pathogen Discovery, Respiratory Viruses Branch, Division of Viral Diseases, Centers for Disease Control and Prevention	Krista Queen et al	No	No	No	Yes	No	No	Yes	Yes	No	No	No
USA/NC_0031/2020	EPI_ISL_424873	NC State Laboratory of Public Health	Pathogen Discovery, Respiratory Viruses Branch, Division of Viral Diseases, Centers for Disease Control and Prevention	Yan Li et al	Yes	No	No	No	No	Yes	No	No	No	No	No
USA/NC_6999/2020	EPI_ISL_424871	NC State Laboratory of Public Health	Pathogen Discovery, Respiratory Viruses Branch, Division of Viral Diseases, Centers for Disease Control and Prevention	Yan Li et al	Yes	No	Yes	No	Yes	No	No	No	Yes	No	No
USA/ND-CDC-2-3766676/2020	EPI_ISL_903947	ND Dept. of Health Laboratory Services-Microbiology	Genomics and Discovery, Respiratory Viruses Branch, Division of Viral Diseases, Centers for Disease Control and Prevention	Krista Queen et al	No	No	No	No	No	No	Yes	No	No	No	No
USA/ND-CDC-2-3766694/2020	EPI_ISL_903814	ND Dept. of Health Laboratory Services-Microbiology	Genomics and Discovery, Respiratory Viruses Branch, Division of Viral Diseases, Centers for Disease Control and Prevention	Krista Queen et al	No	No	No	No	No	No	No	No	Yes	No	No
USA/ND-CDC-2-3766697/2020	EPI_ISL_903942	ND Dept. of Health Laboratory Services-Microbiology	Genomics and Discovery, Respiratory Viruses Branch, Division of Viral Diseases, Centers for Disease Control and Prevention	Krista Queen et al	No	No	Yes	No	Yes	Yes	No	Yes	No	No	No
USA/ND-CDC-2-3766702/2020	EPI_ISL_903946	ND Dept. of Health Laboratory Services-Microbiology	Genomics and Discovery, Respiratory Viruses Branch, Division of Viral Diseases, Centers for Disease Control and Prevention	Krista Queen et al	No	No	No	No	Yes	Yes	Yes	Yes	No	No	No
USA/ND-CDC-2-3766734/2020	EPI_ISL_903945	ND Dept. of Health Laboratory Services-Microbiology	Genomics and Discovery, Respiratory Viruses Branch, Division of Viral Diseases, Centers for Disease Control and Prevention	Krista Queen et al	Yes	Yes	No	Yes	Yes	Yes	Yes	Yes	Yes	Yes	No
USA/ND-CDC-2-3766744/2020	EPI_ISL_903944	ND Dept. of Health Laboratory Services-Microbiology	Genomics and Discovery, Respiratory Viruses Branch, Division of Viral Diseases, Centers for Disease Control and Prevention	Krista Queen et al	No	No	No	No	Yes	Yes	No	No	No	No	No
USA/ND-CDC-2-3766802/2020	EPI_ISL_903858	ND Dept. of Health Laboratory Services-Microbiology	Genomics and Discovery, Respiratory Viruses Branch, Division of Viral Diseases, Centers for Disease Control and Prevention	Krista Queen et al	Yes	Yes	Yes	Yes	Yes	Yes	Yes	Yes	Yes	Yes	No
USA/ND-CDC-2-3911610/2020	EPI_ISL_1094917	ND Dept. of Health Laboratory Services-Microbiology	Respiratory Viruses Branch, Division of Viral Diseases, Centers for Disease Control and Prevention	Krista Queen et al	Yes	Yes	Yes	Yes	No	No	No	No	Yes	Yes	No
USA/ND-NDDH-0001/2020	EPI_ISL_812233	North Dakota Department of Health, Public Health Laboratory	North Dakota Department of Health, Public Health Laboratory	Lisa Wingerter et al	Yes	Yes	Yes	Yes	Yes	Yes	Yes	Yes	Yes	Yes	No
USA/ND-NDDH-0002/2020	EPI_ISL_812234	North Dakota Department of Health, Public Health Laboratory	North Dakota Department of Health, Public Health Laboratory	Lisa Wingerter et al	Yes	Yes	Yes	Yes	Yes	Yes	Yes	Yes	Yes	Yes	No
USA/ND-NDDH-0003/2020	EPI_ISL_812235	North Dakota Department of Health, Public Health Laboratory	North Dakota Department of Health, Public Health Laboratory	Lisa Wingerter et al	Yes	Yes	Yes	Yes	Yes	Yes	Yes	Yes	Yes	Yes	No
USA/ND-NDDH-0004/2020	EPI_ISL_812236	North Dakota Department of Health, Public Health Laboratory	North Dakota Department of Health, Public Health Laboratory	Lisa Wingerter et al	Yes	Yes	Yes	Yes	Yes	Yes	Yes	Yes	Yes	Yes	No
USA/ND-NDDH-0010/2020	EPI_ISL_812242	North Dakota Department of Health, Public Health Laboratory	North Dakota Department of Health, Public Health Laboratory	Lisa Wingerter et al	No	Yes	No	Yes	No	Yes	Yes	Yes	No	Yes	No
USA/ND-NDDH-0013/2020	EPI_ISL_812245	North Dakota Department of Health, Public Health Laboratory	North Dakota Department of Health, Public Health Laboratory	Lisa Wingerter et al	Yes	Yes	Yes	Yes	Yes	Yes	Yes	Yes	Yes	Yes	No
USA/ND-NDDH-0014/2020	EPI_ISL_812246	North Dakota Department of Health, Public Health Laboratory	North Dakota Department of Health, Public Health Laboratory	Lisa Wingerter et al	Yes	Yes	Yes	Yes	Yes	Yes	Yes	Yes	Yes	Yes	No
USA/ND-NDDH-0015/2020	EPI_ISL_812247	North Dakota Department of Health, Public Health Laboratory	North Dakota Department of Health, Public Health Laboratory	Lisa Wingerter et al	Yes	Yes	Yes	Yes	Yes	Yes	Yes	Yes	Yes	Yes	No
USA/ND-NDDH-0016/2020	EPI_ISL_812248	North Dakota Department of Health, Public Health Laboratory	North Dakota Department of Health, Public Health Laboratory	Lisa Wingerter et al	Yes	Yes	Yes	Yes	Yes	Yes	Yes	Yes	Yes	Yes	No
USA/ND-NDDH-0017/2020	EPI_ISL_848546	North Dakota Department of Health, Public Health Laboratory	North Dakota Department of Health, Public Health Laboratory	Lisa Wingerter et al	Yes	No	Yes	Yes	Yes	Yes	Yes	No	Yes	No	No
USA/ND-NDDH-0020/2020	EPI_ISL_848549	North Dakota Department of Health, Public Health Laboratory	North Dakota Department of Health, Public Health Laboratory	Lisa Wingerter et al	Yes	Yes	Yes	Yes	Yes	Yes	Yes	Yes	Yes	Yes	No
USA/ND-NDDH-0024/2020	EPI_ISL_848553	North Dakota Department of Health, Public Health Laboratory	North Dakota Department of Health, Public Health Laboratory	Lisa Wingerter et al	No	No	Yes	No	Yes	No	No	No	No	No	No
USA/ND-NDDH-0031/2020	EPI_ISL_848177	North Dakota Department of Health, Public Health Laboratory	North Dakota Department of Health, Public Health Laboratory	Lisa Wingerter et al	Yes	No	Yes	Yes	Yes	Yes	Yes	No	Yes	No	No
USA/ND-NDDH-0032/2020	EPI_ISL_848178	North Dakota Department of Health, Public Health Laboratory	North Dakota Department of Health, Public Health Laboratory	Lisa Wingerter et al	Yes	No	Yes	Yes	Yes	Yes	Yes	No	Yes	No	No
USA/ND-NDDH-0036/2020	EPI_ISL_848185	North Dakota Department of Health, Public Health Laboratory	North Dakota Department of Health, Public Health Laboratory	Lisa Wingerter et al	No	Yes	No	No	No	No	No	Yes	No	Yes	No
USA/ND-NDDH-0040/2020	EPI_ISL_848181	North Dakota Department of Health, Public Health Laboratory	North Dakota Department of Health, Public Health Laboratory	Lisa Wingerter et al	No	Yes	No	No	No	No	No	Yes	No	Yes	No
USA/ND-NDDH-0041/2020	EPI_ISL_848182	North Dakota Department of Health, Public Health Laboratory	North Dakota Department of Health, Public Health Laboratory	Lisa Wingerter et al	Yes	Yes	No	No	No	No	No	Yes	Yes	Yes	No
USA/ND-NDDH-0079/2020	EPI_ISL_1035864	North Dakota Department of Health, Public Health Laboratory	North Dakota Department of Health, Public Health Laboratory	Lisa Wingerter et al	No	No	Yes	No	Yes	No	No	No	No	Yes	No
USA/ND-NDDH-0081/2020	EPI_ISL_1035843	North Dakota Department of Health, Public Health Laboratory	North Dakota Department of Health, Public Health Laboratory	Lisa Wingerter et al	Yes	Yes	Yes	Yes	Yes	Yes	Yes	Yes	Yes	Yes	No
USA/ND-NDDH-0084/2020	EPI_ISL_1035842	North Dakota Department of Health, Public Health Laboratory	North Dakota Department of Health, Public Health Laboratory	Lisa Wingerter et al	No	No	No	No	Yes	Yes	Yes	Yes	No	No	No
USA/ND-NDDH-0088/2020	EPI_ISL_1035840	North Dakota Department of Health, Public Health Laboratory	North Dakota Department of Health, Public Health Laboratory	Lisa Wingerter et al	Yes	Yes	Yes	Yes	No	No	No	No	Yes	Yes	No
USA/ND-NDDH-0091/2020	EPI_ISL_1035838	North Dakota Department of Health, Public Health Laboratory	North Dakota Department of Health, Public Health Laboratory	Lisa Wingerter et al	Yes	No	No	No	No	No	No	Yes	No	No	No
USA/ND-NDDH-0094/2020	EPI_ISL_1035834	North Dakota Department of Health, Public Health Laboratory	North Dakota Department of Health, Public Health Laboratory	Lisa Wingerter et al	Yes	Yes	Yes	Yes	No	No	No	No	Yes	No	No
USA/ND-NDDH-0095/2020	EPI_ISL_1035837	North Dakota Department of Health, Public Health Laboratory	North Dakota Department of Health, Public Health Laboratory	Lisa Wingerter et al	Yes	Yes	Yes	Yes	No	No	No	No	Yes	Yes	No
USA/ND-NDDH-0097/2020	EPI_ISL_1035868	North Dakota Department of Health, Public Health Laboratory	North Dakota Department of Health, Public Health Laboratory	Lisa Wingerter et al	Yes	Yes	Yes	Yes	No	No	No	No	Yes	Yes	No
USA/ND-NDDH-0102/2020	EPI_ISL_1035832	North Dakota Department of Health, Public Health Laboratory	North Dakota Department of Health, Public Health Laboratory	Lisa Wingerter et al	No	No	No	No	No	No	Yes	Yes	No	No	No
USA/ND-NDDH-0105/2020	EPI_ISL_1035869	North Dakota Department of Health, Public Health Laboratory	North Dakota Department of Health, Public Health Laboratory	Lisa Wingerter et al	No	No	No	No	No	No	No	No	Yes	Yes	No
USA/ND-USAFSAM-S240/2020	EPI_ISL_812575	United States Air Force School of Aerospace Medicine	United States Air Force School of Aerospace Medicine	Anthony Fries et al	Yes	Yes	Yes	Yes	Yes	Yes	Yes	Yes	Yes	Yes	No
USA/ND-USAFSAM-S263/2020	EPI_ISL_812593	United States Air Force School of Aerospace Medicine	United States Air Force School of Aerospace Medicine	Anthony Fries et al	Yes	Yes	Yes	Yes	Yes	Yes	Yes	Yes	Yes	Yes	No
USA/ND-USAFSAM-S287/2020	EPI_ISL_812608	United States Air Force School of Aerospace Medicine	United States Air Force School of Aerospace Medicine	Anthony Fries et al	Yes	Yes	Yes	Yes	Yes	Yes	Yes	Yes	Yes	Yes	No
USA/ND-USAFSAM-S316/2020	EPI_ISL_812631	United States Air Force School of Aerospace Medicine	United States Air Force School of Aerospace Medicine	Anthony Fries et al	Yes	Yes	Yes	Yes	Yes	Yes	Yes	Yes	Yes	Yes	No
USA/ND-USAFSAM-S351/2020	EPI_ISL_812657	United States Air Force School of Aerospace Medicine	United States Air Force School of Aerospace Medicine	Anthony Fries et al	Yes	Yes	Yes	Yes	Yes	Yes	Yes	Yes	Yes	Yes	No
USA/ND-USAFSAM-S352/2020	EPI_ISL_812658	United States Air Force School of Aerospace Medicine	United States Air Force School of Aerospace Medicine	Anthony Fries et al	Yes	Yes	Yes	Yes	Yes	Yes	Yes	Yes	Yes	Yes	No
USA/ND-USAFSAM-S471/2020	EPI_ISL_831768	United States Air Force School of Aerospace Medicine	United States Air Force School of Aerospace Medicine	Anthony Fries et al	Yes	Yes	Yes	Yes	Yes	Yes	Yes	Yes	Yes	Yes	No
USA/ND-USAFSAM-S536/2020	EPI_ISL_831729	United States Air Force School of Aerospace Medicine	United States Air Force School of Aerospace Medicine	Anthony Fries et al	No	Yes	No	Yes	Yes	Yes	Yes	Yes	No	No	No
USA/ND-USAFSAM-S598/2020	EPI_ISL_831725	United States Air Force School of Aerospace Medicine	United States Air Force School of Aerospace Medicine	Anthony Fries et al	No	No	No	No	No	Yes	No	No	No	No	No
USA/ND-USAFSAM-S645/2020	EPI_ISL_831846	United States Air Force School of Aerospace Medicine	United States Air Force School of Aerospace Medicine	Anthony Fries et al	Yes	Yes	Yes	Yes	No	No	Yes	No	No	Yes	No
USA/ND-USAFSAM-S656/2020	EPI_ISL_831850	United States Air Force School of Aerospace Medicine	United States Air Force School of Aerospace Medicine	Anthony Fries et al	Yes	Yes	Yes	Yes	Yes	Yes	Yes	Yes	Yes	Yes	No
USA/ND-USAFSAM-S707/2020	EPI_ISL_831875	United States Air Force School of Aerospace Medicine	United States Air Force School of Aerospace Medicine	Anthony Fries et al	No	No	No	No	Yes	No	No	No	No	No	No
USA/ND-USAFSAM-S714/2020	EPI_ISL_831716	United States Air Force School of Aerospace Medicine	United States Air Force School of Aerospace Medicine	Anthony Fries et al	No	No	No	No	No	Yes	Yes	Yes	No	No	No
USA/NE-001-17/2020	EPI_ISL_732820	Nebraska Public Health Laboratory	UNMC COVID-19 Response Team	UNMC COVID-19 Response Team et al	No	No	No	Yes	Yes	No	No	Yes	No	No	No
USA/NE-002-17/2020	EPI_ISL_732821	Nebraska Public Health Laboratory	UNMC COVID-19 Response Team	UNMC COVID-19 Response Team et al	Yes	Yes	No	Yes	No	No	Yes	No	Yes	Yes	No
USA/NE-003-17/2020	EPI_ISL_732822	Nebraska Public Health Laboratory	UNMC COVID-19 Response Team	UNMC COVID-19 Response Team et al	No	No	No	No	Yes	No	No	Yes	No	No	No
USA/NE-004-17/2020	EPI_ISL_732823	Nebraska Public Health Laboratory	UNMC COVID-19 Response Team	UNMC COVID-19 Response Team et al	No	No	No	No	No	No	No	Yes	No	No	No
USA/NE-005-17/2020	EPI_ISL_732824	Nebraska Public Health Laboratory	UNMC COVID-19 Response Team	UNMC COVID-19 Response Team et al	No	No	No	Yes	Yes	No	No	Yes	No	No	No
USA/NE-006-17/2020	EPI_ISL_732825	Nebraska Public Health Laboratory	UNMC COVID-19 Response Team	UNMC COVID-19 Response Team et al	No	No	Yes	Yes	Yes	Yes	No	No	No	No	No
USA/NE-007-17/2020	EPI_ISL_732826	Nebraska Public Health Laboratory	UNMC COVID-19 Response Team	UNMC COVID-19 Response Team et al	No	No	No	Yes	Yes	No	No	No	No	No	No
USA/NE-10750/2020	EPI_ISL_475177	Nebraska Public Health Laboratory	UNMC COVID-19 Response Team	UNMC COVID-19 Response Team et al	No	No	No	No	No	No	Yes	Yes	No	No	No
USA/NE-10763/2020	EPI_ISL_475180	Nebraska Public Health Laboratory	UNMC COVID-19 Response Team	UNMC COVID-19 Response Team et al	Yes	Yes	No	Yes	Yes	No	Yes	Yes	Yes	Yes	No
USA/NE-10889/2020	EPI_ISL_475194	Nebraska Public Health Laboratory	UNMC COVID-19 Response Team	UNMC COVID-19 Response Team et al	No	No	No	No	No	Yes	No	No	No	No	No
USA/NE-10900/2020	EPI_ISL_466667	Nebraska Public Health Laboratory	UNMC COVID-19 Response Team	UNMC COVID-19 Response Team et al	No	No	No	No	No	Yes	No	No	No	No	No
USA/NE-10928/2020	EPI_ISL_466668	Nebraska Public Health Laboratory	UNMC COVID-19 Response Team	UNMC COVID-19 Response Team et al	Yes	Yes	Yes	Yes	Yes	Yes	Yes	Yes	Yes	Yes	No
USA/NE-11163/2020	EPI_ISL_475201	Nebraska Public Health Laboratory	UNMC COVID-19 Response Team	UNMC COVID-19 Response Team et al	Yes	Yes	Yes	Yes	Yes	Yes	Yes	Yes	Yes	Yes	No
USA/NE-11308/2020	EPI_ISL_466675	Nebraska Public Health Laboratory	UNMC COVID-19 Response Team	UNMC COVID-19 Response Team et al	Yes	Yes	Yes	Yes	Yes	Yes	Yes	Yes	Yes	Yes	No
USA/NE-11445/2020	EPI_ISL_475213	Nebraska Public Health Laboratory	UNMC COVID-19 Response Team	UNMC COVID-19 Response Team et al	No	Yes	No	Yes	No	No	No	No	No	No	No
USA/NE-11511/2020	EPI_ISL_475224	Nebraska Public Health Laboratory	UNMC COVID-19 Response Team	UNMC COVID-19 Response Team et al	No	No	Yes	No	No	No	No	No	No	No	No
USA/NE-11845/2020	EPI_ISL_475237	Nebraska Public Health Laboratory	UNMC COVID-19 Response Team	UNMC COVID-19 Response Team et al	Yes	No	Yes	No	Yes	No	No	No	Yes	Yes	No
USA/NE-875/2020	EPI_ISL_428202	Nebraska Public Health Laboratory	UNMC COVID-19 Response Team	UNMC COVID-19 Response Team et al	Yes	Yes	Yes	Yes	Yes	Yes	Yes	Yes	Yes	Yes	No
USA/NE-886/2020	EPI_ISL_428203	Nebraska Public Health Laboratory	UNMC COVID-19 Response Team	UNMC COVID-19 Response Team et al	Yes	Yes	Yes	Yes	Yes	Yes	Yes	Yes	Yes	Yes	No
USA/NE-912/2020	EPI_ISL_428206	Nebraska Public Health Laboratory	UNMC COVID-19 Response Team	UNMC COVID-19 Response Team et al	Yes	Yes	Yes	Yes	Yes	Yes	Yes	Yes	Yes	Yes	No
USA/NE-CDC-2-3714172/2020	EPI_ISL_751732	NE Public Health Laboratory	Genomics and Discovery, Respiratory Viruses Branch, Division of Viral Diseases, Centers for Disease Control and Prevention	Krista Queen et al	Yes	Yes	Yes	Yes	Yes	Yes	Yes	Yes	Yes	Yes	No
USA/NE-CDC-2-3714177/2020	EPI_ISL_751734	NE Public Health Laboratory	Genomics and Discovery, Respiratory Viruses Branch, Division of Viral Diseases, Centers for Disease Control and Prevention	Krista Queen et al	No	No	No	No	No	No	Yes	No	No	No	No
USA/NE-CDC-2-3714255/2020	EPI_ISL_751585	NE Public Health Laboratory	Genomics and Discovery, Respiratory Viruses Branch, Division of Viral Diseases, Centers for Disease Control and Prevention	Krista Queen et al	Yes	Yes	Yes	Yes	Yes	Yes	Yes	Yes	Yes	Yes	No
USA/NE-CDC-2-3714268/2020	EPI_ISL_751608	NE Public Health Laboratory	Genomics and Discovery, Respiratory Viruses Branch, Division of Viral Diseases, Centers for Disease Control and Prevention	Krista Queen et al	Yes	Yes	Yes	Yes	Yes	Yes	Yes	Yes	Yes	Yes	No
USA/NE-CDC-2-3714278/2020	EPI_ISL_751563	NE Public Health Laboratory	Genomics and Discovery, Respiratory Viruses Branch, Division of Viral Diseases, Centers for Disease Control and Prevention	Krista Queen et al	Yes	Yes	Yes	Yes	Yes	Yes	Yes	Yes	Yes	Yes	No
USA/NE-CDC-2-3769278/2020	EPI_ISL_903791	NE Public Health Laboratory	Genomics and Discovery, Respiratory Viruses Branch, Division of Viral Diseases, Centers for Disease Control and Prevention	Krista Queen et al	No	No	No	No	Yes	No	No	No	No	No	No
USA/NE-CDC-2-3769294/2020	EPI_ISL_903747	NE Public Health Laboratory	Genomics and Discovery, Respiratory Viruses Branch, Division of Viral Diseases, Centers for Disease Control and Prevention	Krista Queen et al	Yes	Yes	Yes	Yes	No	Yes	Yes	Yes	Yes	No	No
USA/NE-CDC-2-3769359/2020	EPI_ISL_903817	NE Public Health Laboratory	Genomics and Discovery, Respiratory Viruses Branch, Division of Viral Diseases, Centers for Disease Control and Prevention	Krista Queen et al	No	No	No	Yes	No	Yes	No	Yes	No	No	No
USA/NE-CDC-LC0000092/2020	EPI_ISL_1029103	Laboratory Corporation of America	Respiratory Viruses Branch, Division of Viral Diseases, Centers for Disease Control and Prevention	Peter W. Cook et al	Yes	Yes	Yes	Yes	Yes	Yes	Yes	Yes	Yes	No	No
USA/NE-CSSCH003/2020	EPI_ISL_1016954	UNMC Emerging Pathogens Laboratory	UNMC COVID-19 Response Team	UNMC COVID-19 Response Team et al	Yes	Yes	Yes	Yes	Yes	Yes	Yes	Yes	Yes	Yes	No
USA/NE-CSSCH004/2020	EPI_ISL_1016949	UNMC Emerging Pathogens Laboratory	UNMC COVID-19 Response Team	UNMC COVID-19 Response Team et al	Yes	Yes	Yes	Yes	Yes	Yes	Yes	Yes	Yes	Yes	No
USA/NE-CSSCH016/2020	EPI_ISL_1016955	UNMC Emerging Pathogens Laboratory	UNMC COVID-19 Response Team	UNMC COVID-19 Response Team et al	Yes	No	Yes	Yes	No	Yes	No	Yes	No	Yes	No
USA/NE-CSSCH018/2020	EPI_ISL_1016957	UNMC Emerging Pathogens Laboratory	UNMC COVID-19 Response Team	UNMC COVID-19 Response Team et al	Yes	Yes	Yes	Yes	Yes	Yes	Yes	No	Yes	Yes	No
USA/NE-CSSCH019/2020	EPI_ISL_1016958	UNMC Emerging Pathogens Laboratory	UNMC COVID-19 Response Team	UNMC COVID-19 Response Team et al	No	Yes	No	No	Yes	No	No	No	Yes	No	No
USA/NE-CSSCH023/2020	EPI_ISL_1016960	UNMC Emerging Pathogens Laboratory	UNMC COVID-19 Response Team	UNMC COVID-19 Response Team et al	No	No	No	No	No	No	No	Yes	No	No	No
USA/NE-CSSCH028/2020	EPI_ISL_1016950	UNMC Emerging Pathogens Laboratory	UNMC COVID-19 Response Team	UNMC COVID-19 Response Team et al	No	No	Yes	No	No	Yes	No	No	No	No	No
USA/NE-CSSCH033/2020	EPI_ISL_1016963	UNMC Emerging Pathogens Laboratory	UNMC COVID-19 Response Team	UNMC COVID-19 Response Team et al	No	No	No	No	No	No	No	No	No	Yes	No
USA/NE-CSSCH038/2020	EPI_ISL_1016952	UNMC Emerging Pathogens Laboratory	UNMC COVID-19 Response Team	UNMC COVID-19 Response Team et al	No	Yes	No	No	Yes	No	Yes	Yes	Yes	Yes	No
USA/NE-CSSCH039/2020	EPI_ISL_1016964	UNMC Emerging Pathogens Laboratory	UNMC COVID-19 Response Team	UNMC COVID-19 Response Team et al	Yes	No	Yes	Yes	Yes	No	No	No	No	No	No
USA/NE-CSSCH042/2020	EPI_ISL_1016965	UNMC Emerging Pathogens Laboratory	UNMC COVID-19 Response Team	UNMC COVID-19 Response Team et al	No	No	No	No	No	No	No	No	No	Yes	No
USA/NE-CSSCH044/2020	EPI_ISL_1016966	UNMC Emerging Pathogens Laboratory	UNMC COVID-19 Response Team	UNMC COVID-19 Response Team et al	Yes	Yes	Yes	Yes	Yes	Yes	Yes	No	Yes	Yes	No
USA/NE-CUMC-20223087/2020	EPI_ISL_756372	CUMC - CHI Bergan Mercy	Creighton University School of Medicine, Departments of Medical Microbiology and Pharmacology and Neuroscience	Michael Belshan et al	Yes	Yes	Yes	Yes	Yes	Yes	Yes	Yes	Yes	Yes	No
USA/NE-CUMC-20237096/2020	EPI_ISL_756370	CUMC - CHI Bergan Mercy	Creighton University School of Medicine, Departments of Medical Microbiology and Pharmacology and Neuroscience	Michael Belshan et al	Yes	Yes	Yes	Yes	Yes	Yes	Yes	Yes	Yes	Yes	No
USA/NE-CUMC-20258107/2020	EPI_ISL_756374	CUMC - CHI Bergan Mercy	Creighton University School of Medicine, Departments of Medical Microbiology and Pharmacology and Neuroscience	Michael Belshan et al	Yes	Yes	Yes	No	No	Yes	Yes	Yes	Yes	Yes	No
USA/NE-QDX-3304/2020	EPI_ISL_884375	Infectious Diseases, Quest Diagnostics	Infectious Diseases, Quest Diagnostics	Rosenthal et al	Yes	Yes	Yes	Yes	Yes	Yes	Yes	Yes	Yes	Yes	No
USA/NE-QDX-3537/2020	EPI_ISL_876873	Quest Diagnostics	Quest Diagnostics	Rosenthal et al	Yes	Yes	Yes	Yes	Yes	Yes	Yes	Yes	Yes	Yes	No
USA/NE-USAFSAM-S185/2020	EPI_ISL_812532	United States Air Force School of Aerospace Medicine	United States Air Force School of Aerospace Medicine	Anthony Fries et al	Yes	Yes	Yes	Yes	Yes	Yes	Yes	Yes	Yes	Yes	No
USA/NE-USAFSAM-S210/2020	EPI_ISL_812550	United States Air Force School of Aerospace Medicine	United States Air Force School of Aerospace Medicine	Anthony Fries et al	Yes	Yes	Yes	Yes	Yes	Yes	Yes	Yes	Yes	Yes	No
USA/NE-USAFSAM-S236/2020	EPI_ISL_812571	United States Air Force School of Aerospace Medicine	United States Air Force School of Aerospace Medicine	Anthony Fries et al	Yes	Yes	Yes	Yes	Yes	Yes	Yes	Yes	Yes	Yes	No
USA/NE-USAFSAM-S237/2020	EPI_ISL_812572	United States Air Force School of Aerospace Medicine	United States Air Force School of Aerospace Medicine	Anthony Fries et al	Yes	Yes	Yes	Yes	Yes	Yes	Yes	Yes	Yes	Yes	No
USA/NE-USAFSAM-S283/2020	EPI_ISL_812605	United States Air Force School of Aerospace Medicine	United States Air Force School of Aerospace Medicine	Anthony Fries et al	Yes	Yes	Yes	Yes	Yes	Yes	Yes	Yes	Yes	Yes	No
USA/NE-USAFSAM-S311/2020	EPI_ISL_812627	United States Air Force School of Aerospace Medicine	United States Air Force School of Aerospace Medicine	Anthony Fries et al	Yes	Yes	Yes	Yes	Yes	Yes	Yes	Yes	Yes	Yes	No
USA/NE-USAFSAM-S348/2020	EPI_ISL_812655	United States Air Force School of Aerospace Medicine	United States Air Force School of Aerospace Medicine	Anthony Fries et al	Yes	Yes	Yes	Yes	Yes	Yes	Yes	Yes	Yes	Yes	No
USA/NE-USAFSAM-S377/2020	EPI_ISL_812676	United States Air Force School of Aerospace Medicine	United States Air Force School of Aerospace Medicine	Anthony Fries et al	Yes	Yes	Yes	No	No	Yes	Yes	No	Yes	Yes	No
USA/NE-USAFSAM-S403/2020	EPI_ISL_812695	United States Air Force School of Aerospace Medicine	United States Air Force School of Aerospace Medicine	Anthony Fries et al	Yes	Yes	Yes	No	No	Yes	Yes	No	Yes	Yes	No
USA/NE-USAFSAM-S417/2020	EPI_ISL_812705	United States Air Force School of Aerospace Medicine	United States Air Force School of Aerospace Medicine	Anthony Fries et al	Yes	Yes	Yes	No	No	Yes	Yes	No	Yes	Yes	No
USA/NE-USAFSAM-S733/2020	EPI_ISL_831887	United States Air Force School of Aerospace Medicine	United States Air Force School of Aerospace Medicine	Anthony Fries et al	Yes	Yes	No	No	No	No	Yes	Yes	Yes	Yes	No
USA/NE-UW-2116/2020	EPI_ISL_677521	University of Wisconsin-Madison AIDS Vaccine Research Laboratories	University of Wisconsin-Madison AIDS Vaccine Research Laboratories	Gage Moreno et al	Yes	Yes	Yes	Yes	Yes	Yes	Yes	Yes	Yes	Yes	No
USA/NE_6605/2020	EPI_ISL_424874	NE Public Health Laboratory	Pathogen Discovery, Respiratory Viruses Branch, Division of Viral Diseases, Centers for Disease Control and Prevention	Yan Li et al	Yes	Yes	Yes	Yes	Yes	Yes	Yes	Yes	Yes	Yes	No
USA/NE_7025/2020	EPI_ISL_424875	NE Public Health Laboratory	Pathogen Discovery, Respiratory Viruses Branch, Division of Viral Diseases, Centers for Disease Control and Prevention	Yan Li et al	Yes	Yes	Yes	Yes	Yes	Yes	Yes	Yes	Yes	Yes	No
USA/NH-CDC-2-3714170/2020	EPI_ISL_751558	NH Dept. of Health and Human Services Public Health Labs	Genomics and Discovery, Respiratory Viruses Branch, Division of Viral Diseases, Centers for Disease Control and Prevention	Krista Queen et al	No	Yes	Yes	Yes	Yes	Yes	No	Yes	Yes	Yes	No
USA/NH-CDC-2-3714179/2020	EPI_ISL_751582	NH Dept. of Health and Human Services Public Health Labs	Genomics and Discovery, Respiratory Viruses Branch, Division of Viral Diseases, Centers for Disease Control and Prevention	Krista Queen et al	Yes	Yes	Yes	Yes	Yes	Yes	Yes	Yes	Yes	Yes	No
USA/NH-CDC-2-3714182/2020	EPI_ISL_751735	NH Dept. of Health and Human Services Public Health Labs	Genomics and Discovery, Respiratory Viruses Branch, Division of Viral Diseases, Centers for Disease Control and Prevention	Krista Queen et al	Yes	Yes	Yes	Yes	Yes	Yes	Yes	Yes	Yes	Yes	No
USA/NH-CDC-2-3714186/2020	EPI_ISL_751678	NH Dept. of Health and Human Services Public Health Labs	Genomics and Discovery, Respiratory Viruses Branch, Division of Viral Diseases, Centers for Disease Control and Prevention	Krista Queen et al	No	Yes	No	No	No	Yes	Yes	Yes	No	No	No
USA/NH-CDC-2-3714251/2020	EPI_ISL_751584	NH Dept. of Health and Human Services Public Health Labs	Genomics and Discovery, Respiratory Viruses Branch, Division of Viral Diseases, Centers for Disease Control and Prevention	Krista Queen et al	No	No	Yes	No	Yes	No	Yes	No	No	No	No
USA/NH-CDC-2-3714261/2020	EPI_ISL_751544	NH Dept. of Health and Human Services Public Health Labs	Genomics and Discovery, Respiratory Viruses Branch, Division of Viral Diseases, Centers for Disease Control and Prevention	Krista Queen et al	Yes	No	No	No	No	No	No	No	No	No	No
USA/NH-CDC-2-3714279/2020	EPI_ISL_751587	NH Dept. of Health and Human Services Public Health Labs	Genomics and Discovery, Respiratory Viruses Branch, Division of Viral Diseases, Centers for Disease Control and Prevention	Krista Queen et al	Yes	Yes	Yes	Yes	Yes	Yes	Yes	Yes	Yes	Yes	No
USA/NH-CDC-2-3714285/2020	EPI_ISL_751642	NH Dept. of Health and Human Services Public Health Labs	Genomics and Discovery, Respiratory Viruses Branch, Division of Viral Diseases, Centers for Disease Control and Prevention	Krista Queen et al	Yes	No	No	Yes	No	No	No	No	Yes	Yes	No
USA/NH-CDC-LC00000037/2020	EPI_ISL_888402	Labcorp	Genomics and Discovery, Respiratory Viruses Branch, Division of Viral Diseases, Centers for Disease Control and Prevention	Peter W. Cook et al	Yes	No	No	Yes	No	No	Yes	No	No	Yes	No
USA/NH-CDC-LC00000264/2020	EPI_ISL_888101	Labcorp	Genomics and Discovery, Respiratory Viruses Branch, Division of Viral Diseases, Centers for Disease Control and Prevention	Peter W. Cook et al	Yes	Yes	Yes	Yes	Yes	Yes	Yes	Yes	Yes	Yes	No
USA/NH-CDC-LC0000037/2020	EPI_ISL_1029092	Laboratory Corporation of America	Respiratory Viruses Branch, Division of Viral Diseases, Centers for Disease Control and Prevention	Peter W. Cook et al	Yes	No	No	Yes	No	No	Yes	No	No	Yes	No
USA/NH-CDC-LC00000735/2020	EPI_ISL_887887	Labcorp	Genomics and Discovery, Respiratory Viruses Branch, Division of Viral Diseases, Centers for Disease Control and Prevention	Peter W. Cook et al	No	Yes	No	No	Yes	Yes	No	No	No	No	No
USA/NH-CDC-LC0000264/2020	EPI_ISL_1029159	Laboratory Corporation of America	Respiratory Viruses Branch, Division of Viral Diseases, Centers for Disease Control and Prevention	Peter W. Cook et al	Yes	Yes	Yes	Yes	Yes	Yes	Yes	Yes	Yes	Yes	No
USA/NH-CDC-LC00002823/2020	EPI_ISL_888233	Labcorp	Genomics and Discovery, Respiratory Viruses Branch, Division of Viral Diseases, Centers for Disease Control and Prevention	Peter W. Cook et al	Yes	Yes	Yes	No	Yes	Yes	No	Yes	Yes	Yes	No
USA/NH-CDC-LC00002826/2020	EPI_ISL_887719	Labcorp	Genomics and Discovery, Respiratory Viruses Branch, Division of Viral Diseases, Centers for Disease Control and Prevention	Peter W. Cook et al	No	No	Yes	Yes	No	No	Yes	Yes	Yes	No	No
USA/NH-CDC-LC0002823/2020	EPI_ISL_1029911	Laboratory Corporation of America	Respiratory Viruses Branch, Division of Viral Diseases, Centers for Disease Control and Prevention	Peter W. Cook et al	No	Yes	Yes	No	Yes	Yes	No	Yes	Yes	No	No
USA/NH-QDX-617/2020	EPI_ISL_571388	Quest Diagnostics	Quest Diagnostics	Rosenthal et al	Yes	Yes	Yes	Yes	Yes	Yes	Yes	Yes	Yes	Yes	No
USA/NH-QDX-618/2020	EPI_ISL_571389	Quest Diagnostics	Quest Diagnostics	Rosenthal et al	Yes	Yes	Yes	Yes	Yes	Yes	Yes	Yes	Yes	Yes	No
USA/NH-Yale-1041/2020	EPI_ISL_1067663	Connecticut Veterans' Affairs Hospital	Grubaugh Lab - Yale School of Public Health	Mary Petrone et al	Yes	Yes	Yes	Yes	Yes	Yes	Yes	Yes	Yes	Yes	No
USA/NH-Yale-1075/2020	EPI_ISL_1017622	Connecticut Veterans' Affairs Hospital	Grubaugh Lab - Yale School of Public Health	Mary Petrone et al	Yes	Yes	Yes	Yes	Yes	Yes	Yes	Yes	Yes	Yes	No
USA/NH-Yale-1100/2020	EPI_ISL_1067649	Connecticut Veterans' Affairs Hospital	Grubaugh Lab - Yale School of Public Health	Mary Petrone et al	Yes	Yes	Yes	Yes	Yes	Yes	Yes	Yes	Yes	Yes	No
USA/NH-Yale-1309/2020	EPI_ISL_1080459	Connecticut Veterans' Affairs Hospital	Grubaugh Lab - Yale School of Public Health	Mary Petrone et al	Yes	Yes	Yes	Yes	Yes	Yes	Yes	Yes	Yes	Yes	No
USA/NH-Yale-1374/2020	EPI_ISL_1091889	Connecticut Veterans' Affairs Hospital	Grubaugh Lab - Yale School of Public Health	Mary Petrone et al	Yes	Yes	Yes	Yes	Yes	Yes	Yes	Yes	Yes	Yes	No
USA/NH-Yale-1377/2020	EPI_ISL_1091890	Connecticut Veterans' Affairs Hospital	Grubaugh Lab - Yale School of Public Health	Mary Petrone et al	Yes	Yes	Yes	Yes	Yes	Yes	Yes	Yes	Yes	Yes	No
USA/NH-Yale-444/2020	EPI_ISL_738246	Connecticut Veterans' Affairs Hospital	Grubaugh Lab - Yale School of Public Health	Joseph Fauver et al	Yes	Yes	Yes	Yes	Yes	Yes	Yes	Yes	Yes	Yes	No
USA/NH_0004/2020	EPI_ISL_420791	NH Department of Health and Human Services Public Health Labs	Pathogen Discovery, Respiratory Viruses Branch, Division of Viral Diseases, Centers for Disease Control and Prevention	Krista Queen et al	Yes	Yes	Yes	Yes	Yes	Yes	Yes	Yes	Yes	Yes	No
USA/NH_0008/2020	EPI_ISL_420792	NH Department of Health and Human Services Public Health Labs	Pathogen Discovery, Respiratory Viruses Branch, Division of Viral Diseases, Centers for Disease Control and Prevention	Krista Queen et al	Yes	Yes	Yes	Yes	Yes	Yes	Yes	Yes	Yes	Yes	No
USA/NH_0029/2020	EPI_ISL_424876	NH Dept. of Health and Human Services Public Health Labs	Pathogen Discovery, Respiratory Viruses Branch, Division of Viral Diseases, Centers for Disease Control and Prevention	Yan Li et al	Yes	Yes	Yes	Yes	Yes	Yes	Yes	Yes	Yes	Yes	No
USA/NH_0033/2020	EPI_ISL_424877	NH Dept. of Health and Human Services Public Health Labs	Pathogen Discovery, Respiratory Viruses Branch, Division of Viral Diseases, Centers for Disease Control and Prevention	Yan Li et al	Yes	Yes	Yes	Yes	Yes	Yes	Yes	Yes	Yes	Yes	No
USA/NJ-CDC-2-3693474/2020	EPI_ISL_747111	Respiratory Viruses Branch, Centers for Disease Control and Prevention	Respiratory Viruses Branch, Centers for Disease Control and Prevention	Queen et al	Yes	Yes	No	Yes	No	Yes	Yes	No	Yes	Yes	No
USA/NJ-CDC-2-3693666/2020	EPI_ISL_747108	Respiratory Viruses Branch, Centers for Disease Control and Prevention	Respiratory Viruses Branch, Centers for Disease Control and Prevention	Queen et al	Yes	No	No	No	Yes	No	No	Yes	Yes	Yes	No
USA/NJ-CDC-2-3693764/2020	EPI_ISL_747110	Respiratory Viruses Branch, Centers for Disease Control and Prevention	Respiratory Viruses Branch, Centers for Disease Control and Prevention	Queen et al	Yes	Yes	Yes	Yes	Yes	Yes	Yes	No	Yes	Yes	No
USA/NJ-CDC-2-3714156/2020	EPI_ISL_751709	NJ Public Health and Environmental Laboratories	Genomics and Discovery, Respiratory Viruses Branch, Division of Viral Diseases, Centers for Disease Control and Prevention	Krista Queen et al	Yes	Yes	Yes	Yes	Yes	Yes	Yes	Yes	Yes	Yes	No
USA/NJ-CDC-2-3714169/2020	EPI_ISL_751659	NJ Public Health and Environmental Laboratories	Genomics and Discovery, Respiratory Viruses Branch, Division of Viral Diseases, Centers for Disease Control and Prevention	Krista Queen et al	No	No	Yes	Yes	Yes	Yes	Yes	Yes	No	Yes	No
USA/NJ-CDC-2-3714252/2020	EPI_ISL_751662	NJ Public Health and Environmental Laboratories	Genomics and Discovery, Respiratory Viruses Branch, Division of Viral Diseases, Centers for Disease Control and Prevention	Krista Queen et al	No	Yes	Yes	No	No	Yes	Yes	Yes	No	No	No
USA/NJ-CDC-2-3714257/2020	EPI_ISL_751680	NJ Public Health and Environmental Laboratories	Genomics and Discovery, Respiratory Viruses Branch, Division of Viral Diseases, Centers for Disease Control and Prevention	Krista Queen et al	Yes	Yes	Yes	Yes	Yes	Yes	Yes	Yes	Yes	Yes	No
USA/NJ-CDC-2-3769263/2020	EPI_ISL_903686	NJ Public Health and Environmental Laboratories	Genomics and Discovery, Respiratory Viruses Branch, Division of Viral Diseases, Centers for Disease Control and Prevention	Krista Queen et al	No	No	No	Yes	No	Yes	No	Yes	No	No	No
USA/NJ-CDC-3036/2020	EPI_ISL_452116	NJ Public Health and Environmental Laboratories	Pathogen Discovery, Respiratory Viruses Branch, Division of Viral Diseases, Centers for Disease Control and Prevention	Yan Li et al	No	No	Yes	No	No	No	Yes	No	No	No	No
USA/NJ-CDC-LC00000004/2020	EPI_ISL_888268	Labcorp	Genomics and Discovery, Respiratory Viruses Branch, Division of Viral Diseases, Centers for Disease Control and Prevention	Peter W. Cook et al	No	No	No	No	No	No	No	Yes	No	No	No
USA/NJ-CDC-LC0000004/2020	EPI_ISL_1029083	Laboratory Corporation of America	Respiratory Viruses Branch, Division of Viral Diseases, Centers for Disease Control and Prevention	Peter W. Cook et al	No	No	No	No	No	No	No	Yes	No	No	No
USA/NJ-CDC-LC00000564/2020	EPI_ISL_888550	Labcorp	Genomics and Discovery, Respiratory Viruses Branch, Division of Viral Diseases, Centers for Disease Control and Prevention	Peter W. Cook et al	Yes	Yes	Yes	Yes	Yes	Yes	No	No	No	Yes	No
USA/NJ-CDC-LC00000590/2020	EPI_ISL_887608	Labcorp	Genomics and Discovery, Respiratory Viruses Branch, Division of Viral Diseases, Centers for Disease Control and Prevention	Peter W. Cook et al	No	No	Yes	No	No	No	No	No	No	No	No
USA/NJ-CDC-LC00001268/2020	EPI_ISL_888542	Labcorp	Genomics and Discovery, Respiratory Viruses Branch, Division of Viral Diseases, Centers for Disease Control and Prevention	Peter W. Cook et al	No	No	No	No	No	No	Yes	No	No	No	No
USA/NJ-CDC-LC00001270/2020	EPI_ISL_888378	Labcorp	Genomics and Discovery, Respiratory Viruses Branch, Division of Viral Diseases, Centers for Disease Control and Prevention	Peter W. Cook et al	No	No	No	No	Yes	No	No	No	No	No	No
USA/NJ-CDC-LC00001272/2020	EPI_ISL_888457	Labcorp	Genomics and Discovery, Respiratory Viruses Branch, Division of Viral Diseases, Centers for Disease Control and Prevention	Peter W. Cook et al	No	No	No	No	No	No	Yes	No	No	No	No
USA/NJ-CDC-LC00001281/2020	EPI_ISL_888530	Labcorp	Genomics and Discovery, Respiratory Viruses Branch, Division of Viral Diseases, Centers for Disease Control and Prevention	Peter W. Cook et al	Yes	No	No	No	No	Yes	No	No	No	No	No
USA/NJ-CDC-LC00001315/2020	EPI_ISL_888193	Labcorp	Genomics and Discovery, Respiratory Viruses Branch, Division of Viral Diseases, Centers for Disease Control and Prevention	Peter W. Cook et al	No	No	Yes	Yes	No	No	No	Yes	Yes	Yes	No
USA/NJ-CDC-LC00001343/2020	EPI_ISL_888098	Labcorp	Genomics and Discovery, Respiratory Viruses Branch, Division of Viral Diseases, Centers for Disease Control and Prevention	Peter W. Cook et al	No	Yes	No	No	No	No	No	No	No	No	No
USA/NJ-CDC-LC0000564/2020	EPI_ISL_1029239	Laboratory Corporation of America	Respiratory Viruses Branch, Division of Viral Diseases, Centers for Disease Control and Prevention	Peter W. Cook et al	Yes	Yes	Yes	Yes	Yes	Yes	No	No	No	Yes	No
USA/NJ-CDC-LC0000590/2020	EPI_ISL_1029061	Laboratory Corporation of America	Respiratory Viruses Branch, Division of Viral Diseases, Centers for Disease Control and Prevention	Peter W. Cook et al	No	No	Yes	No	No	No	No	No	Yes	No	No
USA/NJ-CDC-LC0000942/2020	EPI_ISL_1027729	Laboratory Corporation of America	Respiratory Viruses Branch, Division of Viral Diseases, Centers for Disease Control and Prevention	Peter W. Cook et al	No	No	No	No	Yes	No	No	No	Yes	No	No
USA/NJ-CDC-LC0001268/2020	EPI_ISL_1029470	Laboratory Corporation of America	Respiratory Viruses Branch, Division of Viral Diseases, Centers for Disease Control and Prevention	Peter W. Cook et al	No	No	No	No	No	No	Yes	No	No	No	No
USA/NJ-CDC-LC0001270/2020	EPI_ISL_1029471	Laboratory Corporation of America	Respiratory Viruses Branch, Division of Viral Diseases, Centers for Disease Control and Prevention	Peter W. Cook et al	No	No	No	No	Yes	No	No	No	No	No	No
USA/NJ-CDC-LC0001272/2020	EPI_ISL_1029473	Laboratory Corporation of America	Respiratory Viruses Branch, Division of Viral Diseases, Centers for Disease Control and Prevention	Peter W. Cook et al	No	No	No	No	No	No	Yes	No	No	No	No
USA/NJ-CDC-LC0001281/2020	EPI_ISL_1029478	Laboratory Corporation of America	Respiratory Viruses Branch, Division of Viral Diseases, Centers for Disease Control and Prevention	Peter W. Cook et al	Yes	No	No	No	No	Yes	No	No	No	No	No
USA/NJ-CDC-LC0001315/2020	EPI_ISL_1029489	Laboratory Corporation of America	Respiratory Viruses Branch, Division of Viral Diseases, Centers for Disease Control and Prevention	Peter W. Cook et al	No	No	No	Yes	No	No	No	Yes	Yes	Yes	No
USA/NJ-CDC-LC0001338/2020	EPI_ISL_1029498	Laboratory Corporation of America	Respiratory Viruses Branch, Division of Viral Diseases, Centers for Disease Control and Prevention	Peter W. Cook et al	Yes	No	No	No	No	No	No	No	No	No	No
USA/NJ-CDC-LC0001343/2020	EPI_ISL_1029499	Laboratory Corporation of America	Respiratory Viruses Branch, Division of Viral Diseases, Centers for Disease Control and Prevention	Peter W. Cook et al	No	Yes	No	No	No	No	No	No	No	No	No
USA/NJ-CDC-LC0003011/2020	EPI_ISL_1029952	Laboratory Corporation of America	Respiratory Viruses Branch, Division of Viral Diseases, Centers for Disease Control and Prevention	Peter W. Cook et al	No	Yes	No	No	No	No	Yes	No	Yes	Yes	No
USA/NJ-MSHSPSP-PV12390/2020	EPI_ISL_802079	MSHS Clinical Microbiology Laboratories	MSHS Pathogen Surveillance Program	Ana S. Gonzalez-Reiche et al	Yes	Yes	Yes	Yes	Yes	Yes	Yes	Yes	Yes	Yes	No
USA/NJ-MSHSPSP-PV14367/2020	EPI_ISL_802103	MSHS Clinical Microbiology Laboratories	MSHS Pathogen Surveillance Program	Ana S. Gonzalez-Reiche et al	Yes	Yes	Yes	Yes	Yes	Yes	Yes	Yes	Yes	Yes	No
USA/NJ-MSHSPSP-PV15139/2020	EPI_ISL_802108	MSHS Clinical Microbiology Laboratories	MSHS Pathogen Surveillance Program	Ana S. Gonzalez-Reiche et al	Yes	Yes	Yes	Yes	Yes	Yes	Yes	Yes	Yes	Yes	No
USA/NJ-MSHSPSP-PV15719/2020	EPI_ISL_802148	MSHS Clinical Microbiology Laboratories	MSHS Pathogen Surveillance Program	Ana S. Gonzalez-Reiche et al	Yes	Yes	Yes	Yes	Yes	Yes	Yes	Yes	Yes	Yes	No
USA/NJ-MSHSPSP-PV17505/2020	EPI_ISL_802202	MSHS Clinical Microbiology Laboratories	MSHS Pathogen Surveillance Program	Ana S. Gonzalez-Reiche et al	Yes	Yes	Yes	Yes	Yes	Yes	Yes	Yes	Yes	Yes	No
USA/NJ-MSHSPSP-PV17629/2020	EPI_ISL_802188	MSHS Clinical Microbiology Laboratories	MSHS Pathogen Surveillance Program	Ana S. Gonzalez-Reiche et al	Yes	Yes	Yes	Yes	Yes	Yes	Yes	Yes	Yes	Yes	No
USA/NJ-MSHSPSP-PV17870/2020	EPI_ISL_802244	MSHS Clinical Microbiology Laboratories	MSHS Pathogen Surveillance Program	Ana S. Gonzalez-Reiche et al	Yes	Yes	Yes	Yes	Yes	Yes	Yes	Yes	Yes	Yes	No
USA/NJ-MSHSPSP-PV17922/2020	EPI_ISL_802233	MSHS Clinical Microbiology Laboratories	MSHS Pathogen Surveillance Program	Ana S. Gonzalez-Reiche et al	Yes	Yes	Yes	Yes	Yes	Yes	Yes	Yes	Yes	Yes	No
USA/NJ-MSHSPSP-PV17933/2020	EPI_ISL_802258	MSHS Clinical Microbiology Laboratories	MSHS Pathogen Surveillance Program	Ana S. Gonzalez-Reiche et al	Yes	Yes	Yes	Yes	Yes	Yes	Yes	Yes	Yes	Yes	No
USA/NJ-MSHSPSP-PV19616/2020	EPI_ISL_802417	MSHS Clinical Microbiology Laboratories	MSHS Pathogen Surveillance Program	Ana S. Gonzalez-Reiche et al	Yes	Yes	Yes	Yes	Yes	Yes	Yes	Yes	Yes	Yes	No
USA/NJ-MSHSPSP-PV19638/2020	EPI_ISL_802341	MSHS Clinical Microbiology Laboratories	MSHS Pathogen Surveillance Program	Ana S. Gonzalez-Reiche et al	Yes	No	No	No	Yes	No	No	Yes	No	Yes	No
USA/NJ-MSHSPSP-PV19639/2020	EPI_ISL_802357	MSHS Clinical Microbiology Laboratories	MSHS Pathogen Surveillance Program	Ana S. Gonzalez-Reiche et al	No	Yes	No	No	No	No	No	No	No	No	No
USA/NJ-MSHSPSP-PV21163/2020	EPI_ISL_802392	MSHS Clinical Microbiology Laboratories	MSHS Pathogen Surveillance Program	Ana S. Gonzalez-Reiche et al	Yes	No	No	No	Yes	No	No	Yes	Yes	Yes	No
USA/NJ-MSHSPSP-PV21205/2020	EPI_ISL_802424	MSHS Clinical Microbiology Laboratories	MSHS Pathogen Surveillance Program	Ana S. Gonzalez-Reiche et al	Yes	Yes	Yes	Yes	Yes	Yes	Yes	Yes	Yes	Yes	No
USA/NJ-NYULH211/2020	EPI_ISL_1060655	NYU Langone Health	Departments of Pathology and Medicine, New York University School of Medicine	Adriana Heguy et al	Yes	No	No	No	Yes	No	No	Yes	Yes	Yes	No
USA/NJ-NYULH261/2020	EPI_ISL_1060673	NYU Langone Health	Departments of Pathology and Medicine, New York University School of Medicine	Adriana Heguy et al	Yes	Yes	Yes	Yes	Yes	No	No	Yes	Yes	No	No
USA/NJ-NYUMC111/2020	EPI_ISL_421723	NYU Langone Health	Departments of Pathology and Medicine, New York University School of Medicine	Maria Aguero-Rosenfeld et al	No	No	Yes	Yes	Yes	Yes	No	No	No	No	No
USA/NJ-NYUMC344/2020	EPI_ISL_430371	NYU Langone Health	Departments of Pathology and Medicine, New York University School of Medicine	Maria Aguero-Rosenfeld et al	Yes	No	No	No	Yes	No	No	Yes	Yes	Yes	No
USA/NJ-NYUMC367/2020	EPI_ISL_430394	NYU Langone Health	Departments of Pathology and Medicine, New York University School of Medicine	Maria Aguero-Rosenfeld et al	No	Yes	Yes	Yes	No	No	Yes	Yes	Yes	Yes	No
USA/NJ-NYUMC378/2020	EPI_ISL_430405	NYU Langone Health	Departments of Pathology and Medicine, New York University School of Medicine	Maria Aguero-Rosenfeld et al	Yes	Yes	Yes	Yes	Yes	Yes	Yes	Yes	Yes	Yes	No
USA/NJ-NYUMC401/2020	EPI_ISL_430428	NYU Langone Health	Departments of Pathology and Medicine, New York University School of Medicine	Maria Aguero-Rosenfeld et al	No	Yes	No	Yes	No	Yes	Yes	No	No	No	No
USA/NJ-NYUMC452/2020	EPI_ISL_435519	NYU Langone Health	Departments of Pathology and Medicine, New York University School of Medicine	Maria Aguero-Rosenfeld et al	Yes	Yes	Yes	Yes	Yes	Yes	Yes	Yes	Yes	Yes	No
USA/NJ-NYUMC627/2020	EPI_ISL_444744	NYU Langone Health	Departments of Pathology and Medicine, New York University School of Medicine	Maria Aguero-Rosenfeld et al	No	No	Yes	No	Yes	No	No	No	No	No	No
USA/NJ-NYUMC638/2020	EPI_ISL_444755	NYU Langone Health	Departments of Pathology and Medicine, New York University School of Medicine	Maria Aguero-Rosenfeld et al	Yes	Yes	Yes	Yes	Yes	Yes	Yes	Yes	Yes	Yes	No
USA/NJ-NYUMC663/2020	EPI_ISL_444780	NYU Langone Health	Departments of Pathology and Medicine, New York University School of Medicine	Maria Aguero-Rosenfeld et al	No	No	Yes	No	Yes	No	No	No	No	No	No
USA/NJ-NYUMC815/2020	EPI_ISL_456051	NYU Langone Health	Departments of Pathology and Medicine, New York University School of Medicine	Maria Aguero-Rosenfeld et al	No	Yes	No	No	No	No	No	No	No	No	No
USA/NJ-NYUMC841/2020	EPI_ISL_456113	NYU Langone Health	Departments of Pathology and Medicine, New York University School of Medicine	Maria Aguero-Rosenfeld et al	Yes	No	No	No	No	Yes	No	No	No	No	No
USA/NJ-OHSU-2657/2020	EPI_ISL_667275	OHSU Lab Services Molecular Microbiology Lab	Oregon SARS-CoV-2 Genome Sequencing Center	Brendan L. O'Connell et al	Yes	Yes	Yes	Yes	Yes	Yes	Yes	Yes	Yes	Yes	No
USA/NJ-PV09465/2020	EPI_ISL_450138	MSHS Clinical Microbiology Laboratories	MSHS Pathogen Surveillance Program	Ana S. Gonzalez-Reiche et al	No	No	No	No	No	No	No	Yes	No	No	No
USA/NJ-PV09473/2020	EPI_ISL_450145	MSHS Clinical Microbiology Laboratories	MSHS Pathogen Surveillance Program	Ana S. Gonzalez-Reiche et al	No	No	No	Yes	No	No	No	No	No	Yes	No
USA/NJ-QDX-1209/2020	EPI_ISL_571970	Quest Diagnostics	Quest Diagnostics	Rosenthal et al	No	No	No	No	No	No	No	No	Yes	No	No
USA/NJ-QDX-1216/2020	EPI_ISL_571975	Quest Diagnostics	Quest Diagnostics	Rosenthal et al	Yes	Yes	No	Yes	Yes	No	Yes	Yes	Yes	Yes	No
USA/NJ-QDX-123/2020	EPI_ISL_467874	Quest Diagnostics	Quest Diagnostics	Anderson et al	No	No	No	No	No	Yes	Yes	No	No	No	No
USA/NJ-QDX-1252/2020	EPI_ISL_571979	Quest Diagnostics	Quest Diagnostics	Rosenthal et al	Yes	Yes	No	No	No	Yes	No	No	Yes	No	No
USA/NJ-QDX-141/2020	EPI_ISL_467877	Quest Diagnostics	Quest Diagnostics	Anderson et al	Yes	No	No	No	No	No	No	No	No	No	No
USA/NJ-QDX-1883/2020	EPI_ISL_604228	Quest Diagnostics	Quest Diagnostics	Rosenthal et al	Yes	Yes	Yes	Yes	No	Yes	No	Yes	Yes	Yes	No
USA/NJ-QDX-1968/2020	EPI_ISL_604233	Quest Diagnostics	Quest Diagnostics	Rosenthal et al	No	No	No	Yes	No	No	No	Yes	No	Yes	No
USA/NJ-QDX-2250/2020	EPI_ISL_604557	Quest Diagnostics	Quest Diagnostics	Rosenthal et al	No	No	No	No	No	No	No	No	No	Yes	No
USA/NJ-QDX-2268/2020	EPI_ISL_604558	Quest Diagnostics	Quest Diagnostics	Rosenthal et al	No	No	No	No	Yes	No	Yes	No	No	No	No
USA/NJ-QDX-23/2020	EPI_ISL_467879	Quest Diagnostics	Quest Diagnostics	Anderson et al	Yes	Yes	No	No	No	Yes	No	Yes	No	No	No
USA/NJ-QDX-2400/2020	EPI_ISL_604703	Quest Diagnostics	Quest Diagnostics	Rosenthal et al	No	No	Yes	No	No	No	No	No	No	No	No
USA/NJ-QDX-2495/2020	EPI_ISL_604789	Quest Diagnostics	Quest Diagnostics	Rosenthal et al	No	No	No	No	Yes	No	Yes	No	No	No	No
USA/NJ-QDX-3388/2020	EPI_ISL_884376	Infectious Diseases, Quest Diagnostics	Infectious Diseases, Quest Diagnostics	Rosenthal et al	No	Yes	Yes	Yes	No	Yes	Yes	No	No	No	No
USA/NJ-QDX-3392/2020	EPI_ISL_884378	Infectious Diseases, Quest Diagnostics	Infectious Diseases, Quest Diagnostics	Rosenthal et al	No	No	Yes	Yes	No	Yes	Yes	No	Yes	No	No
USA/NJ-QDX-4480/2020	EPI_ISL_937094	Quest Diagnostics	Quest Diagnostics	Rosenthal et al	Yes	Yes	Yes	Yes	Yes	Yes	Yes	Yes	Yes	Yes	No
USA/NJ-QDX-4501/2020	EPI_ISL_937095	Quest Diagnostics	Quest Diagnostics	Rosenthal et al	No	Yes	Yes	Yes	No	Yes	Yes	No	No	No	No
USA/NJ-UW-1365/2020	EPI_ISL_536736	University of Wisconsin-Madison AIDS Vaccine Research Laboratories	University of Wisconsin-Madison AIDS Vaccine Research Laboratories	Gage Moreno et al	Yes	Yes	Yes	Yes	Yes	Yes	Yes	Yes	Yes	Yes	No
USA/NJ-UW-557/2020	EPI_ISL_484932	University of Wisconsin-Madison AIDS Vaccine Research Laboratories	University of Wisconsin-Madison AIDS Vaccine Research Laboratories	Gage Moreno et al	Yes	Yes	Yes	Yes	Yes	Yes	Yes	Yes	Yes	Yes	No
USA/NJ-UW-652/2020	EPI_ISL_491319	University of Wisconsin-Madison AIDS Vaccine Research Laboratories	University of Wisconsin-Madison AIDS Vaccine Research Laboratories	Gage Moreno et al	Yes	Yes	Yes	Yes	Yes	Yes	Yes	Yes	Yes	Yes	No
USA/NJ-UW-755/2020	EPI_ISL_495460	University of Wisconsin-Madison AIDS Vaccine Research Laboratories	University of Wisconsin-Madison AIDS Vaccine Research Laboratories	Gage Moreno et al	Yes	Yes	Yes	Yes	Yes	Yes	Yes	Yes	Yes	Yes	No
USA/NM-CDC-2-3768152/2020	EPI_ISL_903870	NM Dept. Health, Scientific Laboratory Division	Genomics and Discovery, Respiratory Viruses Branch, Division of Viral Diseases, Centers for Disease Control and Prevention	Krista Queen et al	No	No	No	Yes	No	No	No	No	No	No	No
USA/NM-CDC-3589/2020	EPI_ISL_452109	NM Department of Health	Pathogen Discovery, Respiratory Viruses Branch, Division of Viral Diseases, Centers for Disease Control and Prevention	Yan Li et al	Yes	Yes	Yes	Yes	Yes	Yes	Yes	Yes	Yes	Yes	No
USA/NM-CDC-KCDH-3706/2020	EPI_ISL_812200	NM Dept. Health, Scientific Laboratory Division	Pathogen Discovery, Respiratory Viruses Branch, Division of Viral Diseases, Centers for Disease Control and Prevention	Yan Li et al	Yes	Yes	Yes	Yes	Yes	Yes	Yes	Yes	Yes	Yes	No
USA/NM-CDC-LC00002502/2020	EPI_ISL_888552	Labcorp	Genomics and Discovery, Respiratory Viruses Branch, Division of Viral Diseases, Centers for Disease Control and Prevention	Peter W. Cook et al	No	No	No	No	No	No	No	No	No	Yes	No
USA/NM-CDC-LC0001536/2020	EPI_ISL_1029562	Laboratory Corporation of America	Respiratory Viruses Branch, Division of Viral Diseases, Centers for Disease Control and Prevention	Peter W. Cook et al	No	No	No	No	No	No	No	Yes	No	No	No
USA/NM-CDC-LC0002502/2020	EPI_ISL_1029820	Laboratory Corporation of America	Respiratory Viruses Branch, Division of Viral Diseases, Centers for Disease Control and Prevention	Peter W. Cook et al	No	No	No	Yes	No	No	No	No	No	Yes	No
USA/NM-DOH-2020132668/2020	EPI_ISL_574576	Molecular Biology, New Mexico Department of Health Scientific Laboratory	Molecular Biology, New Mexico Department of Health Scientific Laboratory	Johnson et al	Yes	No	No	Yes	Yes	Yes	Yes	No	Yes	No	No
USA/NM-DOH-2020163131/2020	EPI_ISL_831916	New Mexico Department of Health Scientific Laboratory	New Mexico Department of Health Scientific Laboratory	Ellie Johnson et al	No	No	Yes	No	No	No	Yes	No	No	No	No
USA/NM-DOH-2020308490/2020	EPI_ISL_602181	New Mexico Department of Health Scientific Laboratory	New Mexico Department of Health Scientific Laboratory	Ellie Johnson et al	Yes	Yes	No	Yes	Yes	Yes	Yes	Yes	Yes	Yes	No
USA/NM-DOH-2020310165/2020	EPI_ISL_602203	New Mexico Department of Health Scientific Laboratory	New Mexico Department of Health Scientific Laboratory	Ellie Johnson et al	Yes	Yes	Yes	Yes	Yes	Yes	Yes	Yes	Yes	Yes	No
USA/NM-DOH-2020313047/2020	EPI_ISL_574261	New Mexico Department of Health Scientific Laboratory	New Mexico Department of Health Scientific Laboratory	Ellie Johnson et al	Yes	No	No	No	Yes	Yes	Yes	Yes	No	No	No
USA/NM-DOH-2020313186/2020	EPI_ISL_574264	New Mexico Department of Health Scientific Laboratory	New Mexico Department of Health Scientific Laboratory	Ellie Johnson et al	Yes	No	No	Yes	Yes	No	Yes	No	No	Yes	No
USA/NM-DOH-2020315751/2020	EPI_ISL_732714	New Mexico Department of Health Scientific Laboratory	New Mexico Department of Health Scientific Laboratory	Ellie Johnson et al	No	Yes	Yes	No	No	Yes	No	No	Yes	No	No
USA/NM-DOH-2020317191/2020	EPI_ISL_732726	New Mexico Department of Health Scientific Laboratory	New Mexico Department of Health Scientific Laboratory	Ellie Johnson et al	No	Yes	Yes	Yes	No	No	No	No	No	No	No
USA/NM-DOH-2020318667/2020	EPI_ISL_732737	New Mexico Department of Health Scientific Laboratory	New Mexico Department of Health Scientific Laboratory	Ellie Johnson et al	Yes	Yes	Yes	Yes	Yes	Yes	Yes	Yes	Yes	Yes	No
USA/NM-DOH-2020319240/2020	EPI_ISL_732747	New Mexico Department of Health Scientific Laboratory	New Mexico Department of Health Scientific Laboratory	Ellie Johnson et al	No	No	Yes	No	No	No	No	Yes	Yes	Yes	No
USA/NM-DOH-2020327025/2020	EPI_ISL_575304	Molecular Biology, New Mexico Department of Health Scientific Laboratory	Molecular Biology, New Mexico Department of Health Scientific Laboratory	Johnson et al	Yes	No	No	Yes	No	No	No	No	No	No	No
USA/NM-DOH-2020327154/2020	EPI_ISL_575308	Molecular Biology, New Mexico Department of Health Scientific Laboratory	Molecular Biology, New Mexico Department of Health Scientific Laboratory	Johnson et al	Yes	Yes	Yes	Yes	No	No	Yes	Yes	Yes	Yes	No
USA/NM-DOH-2020380589/2020	EPI_ISL_824513	New Mexico Department of Health Scientific Laboratory	New Mexico Department of Health Scientific Laboratory	Ellie Johnson et al	Yes	No	Yes	Yes	No	Yes	No	Yes	Yes	Yes	No
USA/NM-DOH-2020491397/2020	EPI_ISL_1113720	New Mexico Department of Health Scientific Laboratory	New Mexico Department of Health Scientific Laboratory	Ellie Johnson et al	No	Yes	Yes	Yes	Yes	Yes	No	Yes	Yes	Yes	No
USA/NM-DOH-2020491975/2020	EPI_ISL_1113726	New Mexico Department of Health Scientific Laboratory	New Mexico Department of Health Scientific Laboratory	Ellie Johnson et al	No	No	No	Yes	No	No	No	No	Yes	Yes	No
USA/NM-DOH-2020492571/2020	EPI_ISL_1113730	New Mexico Department of Health Scientific Laboratory	New Mexico Department of Health Scientific Laboratory	Ellie Johnson et al	Yes	Yes	Yes	Yes	Yes	Yes	Yes	Yes	Yes	Yes	No
USA/NM-DOH-2020492606/2020	EPI_ISL_1113718	New Mexico Department of Health Scientific Laboratory	New Mexico Department of Health Scientific Laboratory	Ellie Johnson et al	No	No	Yes	No	Yes	No	No	No	No	No	No
USA/NM-DOH-2020494393/2020	EPI_ISL_1113710	New Mexico Department of Health Scientific Laboratory	New Mexico Department of Health Scientific Laboratory	Ellie Johnson et al	No	Yes	No	No	No	No	Yes	No	No	No	No
USA/NM-DOH-2020504074/2020	EPI_ISL_1113742	New Mexico Department of Health Scientific Laboratory	New Mexico Department of Health Scientific Laboratory	Ellie Johnson et al	No	Yes	No	No	No	No	Yes	No	No	No	No
USA/NM-DOH-2020504419/2020	EPI_ISL_1113711	New Mexico Department of Health Scientific Laboratory	New Mexico Department of Health Scientific Laboratory	Ellie Johnson et al	No	No	No	No	No	No	No	Yes	No	No	No
USA/NM-DOH-2020504946/2020	EPI_ISL_1113744	New Mexico Department of Health Scientific Laboratory	New Mexico Department of Health Scientific Laboratory	Ellie Johnson et al	Yes	No	No	No	Yes	No	No	Yes	No	No	No
USA/NM-DOH-2020507072/2020	EPI_ISL_1113749	New Mexico Department of Health Scientific Laboratory	New Mexico Department of Health Scientific Laboratory	Ellie Johnson et al	No	No	No	No	No	No	Yes	Yes	Yes	Yes	No
USA/NM-DOH-2020509691/2020	EPI_ISL_1113752	New Mexico Department of Health Scientific Laboratory	New Mexico Department of Health Scientific Laboratory	Ellie Johnson et al	No	Yes	No	No	No	No	Yes	No	No	No	No
USA/NM-DOH-2020553876/2020	EPI_ISL_824517	New Mexico Department of Health Scientific Laboratory	New Mexico Department of Health Scientific Laboratory	Ellie Johnson et al	No	No	Yes	No	No	No	No	No	No	Yes	No
USA/NM-DOH-2020616321/2020	EPI_ISL_751815	New Mexico Department of Health Scientific Laboratory	New Mexico Department of Health Scientific Laboratory	D'eldra Malone et al	No	Yes	No	No	No	No	Yes	No	No	No	No
USA/NM-DOH-2020616323/2020	EPI_ISL_751816	New Mexico Department of Health Scientific Laboratory	New Mexico Department of Health Scientific Laboratory	D'eldra Malone et al	No	Yes	No	No	No	No	Yes	No	No	No	No
USA/NM-DOH-2020616659/2020	EPI_ISL_751823	New Mexico Department of Health Scientific Laboratory	New Mexico Department of Health Scientific Laboratory	D'eldra Malone et al	No	No	Yes	No	No	No	No	No	No	No	No
USA/NM-DOH-2020616750/2020	EPI_ISL_751829	New Mexico Department of Health Scientific Laboratory	New Mexico Department of Health Scientific Laboratory	D'eldra Malone et al	No	No	No	No	No	No	Yes	Yes	Yes	Yes	No
USA/NM-DOH-2020616766/2020	EPI_ISL_751830	New Mexico Department of Health Scientific Laboratory	New Mexico Department of Health Scientific Laboratory	D'eldra Malone et al	No	No	No	No	No	No	Yes	Yes	Yes	Yes	No
USA/NM-DOH-2020631646/2020	EPI_ISL_766883	New Mexico Department of Health Scientific Laboratory	New Mexico Department of Health Scientific Laboratory	D'eldra Malone et al	No	No	No	No	Yes	No	No	No	No	No	No
USA/NM-DOH-2020632004/2020	EPI_ISL_766914	New Mexico Department of Health Scientific Laboratory	New Mexico Department of Health Scientific Laboratory	D'eldra Malone et al	Yes	No	No	No	No	No	No	No	Yes	No	No
USA/NM-DOH-2020632240/2020	EPI_ISL_766884	New Mexico Department of Health Scientific Laboratory	New Mexico Department of Health Scientific Laboratory	D'eldra Malone et al	No	Yes	Yes	No	Yes	No	No	Yes	Yes	No	No
USA/NM-DOH-2020641314/2020	EPI_ISL_767062	New Mexico Department of Health Scientific Laboratory	New Mexico Department of Health Scientific Laboratory	D'eldra Malone et al	Yes	Yes	Yes	Yes	Yes	Yes	Yes	Yes	Yes	Yes	No
USA/NM-DOH-2020642445/2020	EPI_ISL_767067	New Mexico Department of Health Scientific Laboratory	New Mexico Department of Health Scientific Laboratory	D'eldra Malone et al	No	Yes	No	No	No	No	No	No	No	No	No
USA/NM-DOH-2020643020/2020	EPI_ISL_767077	New Mexico Department of Health Scientific Laboratory	New Mexico Department of Health Scientific Laboratory	D'eldra Malone et al	Yes	No	No	No	Yes	Yes	No	No	No	No	No
USA/NM-DOH-2020643043/2020	EPI_ISL_767080	New Mexico Department of Health Scientific Laboratory	New Mexico Department of Health Scientific Laboratory	D'eldra Malone et al	Yes	No	No	Yes	Yes	Yes	No	No	No	No	No
USA/NM-DOH-2020643095/2020	EPI_ISL_767086	New Mexico Department of Health Scientific Laboratory	New Mexico Department of Health Scientific Laboratory	D'eldra Malone et al	No	No	Yes	Yes	No	Yes	No	No	No	No	No
USA/NM-DOH-2020643097/2020	EPI_ISL_767087	New Mexico Department of Health Scientific Laboratory	New Mexico Department of Health Scientific Laboratory	D'eldra Malone et al	Yes	No	Yes	No	No	Yes	No	No	No	No	No
USA/NM-LANL-2020016073/2020	EPI_ISL_596447	New Mexico Department of Health Scientific Laboratory Division	Los Alamos National Laboratory Bioscience Division	Chien-Chi Lo et al	Yes	Yes	Yes	No	Yes	Yes	Yes	Yes	Yes	Yes	No
USA/NM-LANL-2020016074/2020	EPI_ISL_596448	New Mexico Department of Health Scientific Laboratory Division	Los Alamos National Laboratory Bioscience Division	Chien-Chi Lo et al	Yes	Yes	No	Yes	No	Yes	Yes	No	Yes	Yes	No
USA/NM-LANL-2020016089/2020	EPI_ISL_602278	New Mexico Department of Health Scientific Laboratory Division	Los Alamos National Laboratory Bioscience Division	Chien-Chi Lo et al	Yes	Yes	Yes	Yes	Yes	Yes	Yes	Yes	No	Yes	No
USA/NM-LANL-2020016415/2020	EPI_ISL_602279	New Mexico Department of Health Scientific Laboratory Division	Los Alamos National Laboratory Bioscience Division	Chien-Chi Lo et al	Yes	Yes	Yes	Yes	Yes	Yes	Yes	Yes	Yes	Yes	No
USA/NM-LANL-2020016419/2020	EPI_ISL_602280	New Mexico Department of Health Scientific Laboratory Division	Los Alamos National Laboratory Bioscience Division	Chien-Chi Lo et al	Yes	Yes	Yes	Yes	Yes	Yes	Yes	Yes	Yes	Yes	No
USA/NM-NMDOH-2020099251/2020	EPI_ISL_535265	New Mexico Department of Health Scientific Laboratory	New Mexico Department of Health Scientific Laboratory	Ellie Johnson et al	No	No	Yes	No	No	No	Yes	No	No	No	No
USA/NM-NMDOH-2020099255/2020	EPI_ISL_535266	New Mexico Department of Health Scientific Laboratory	New Mexico Department of Health Scientific Laboratory	Ellie Johnson et al	No	Yes	No	No	Yes	No	No	Yes	No	No	No
USA/NM-NMDOH-2020099258/2020	EPI_ISL_535268	New Mexico Department of Health Scientific Laboratory	New Mexico Department of Health Scientific Laboratory	Ellie Johnson et al	No	No	No	No	No	No	No	No	No	Yes	No
USA/NM-NMDOH-2020126568/2020	EPI_ISL_535276	New Mexico Department of Health Scientific Laboratory	New Mexico Department of Health Scientific Laboratory	Ellie Johnson et al	No	Yes	No	No	No	No	No	Yes	No	No	No
USA/NM-NMDOH-2020132668/2020	EPI_ISL_542021	New Mexico Department of Health Scientific Laboratory	New Mexico Department of Health Scientific Laboratory	Ellie Johnson et al	Yes	No	Yes	Yes	Yes	Yes	No	No	Yes	No	No
USA/NM-NMDOH-2020215128/2020	EPI_ISL_510880	New Mexico Department of Health Scientific Laboratory	New Mexico Department of Health Scientific Laboratory	Ellie Johnson et al	Yes	Yes	Yes	Yes	Yes	Yes	Yes	Yes	Yes	Yes	No
USA/NM-NMDOH-2020242034/2020	EPI_ISL_510883	New Mexico Department of Health Scientific Laboratory	New Mexico Department of Health Scientific Laboratory	Ellie Johnson et al	Yes	Yes	No	No	No	No	No	No	No	Yes	No
USA/NM-NMDOH-2020242035/2020	EPI_ISL_510884	New Mexico Department of Health Scientific Laboratory	New Mexico Department of Health Scientific Laboratory	Ellie Johnson et al	No	No	Yes	Yes	No	No	Yes	No	No	No	No
USA/NM-NMDOH-2020242037/2020	EPI_ISL_510885	New Mexico Department of Health Scientific Laboratory	New Mexico Department of Health Scientific Laboratory	Ellie Johnson et al	No	Yes	No	No	Yes	No	No	Yes	Yes	No	No
USA/NM-NMDOH-2020242038/2020	EPI_ISL_510886	New Mexico Department of Health Scientific Laboratory	New Mexico Department of Health Scientific Laboratory	Ellie Johnson et al	Yes	No	No	No	No	Yes	No	No	No	No	No
USA/NM-NMDOH-2020242040/2020	EPI_ISL_510887	New Mexico Department of Health Scientific Laboratory	New Mexico Department of Health Scientific Laboratory	Ellie Johnson et al	No	No	No	No	Yes	Yes	Yes	Yes	Yes	Yes	No
USA/NM-NMDOH-2020242041/2020	EPI_ISL_510888	New Mexico Department of Health Scientific Laboratory	New Mexico Department of Health Scientific Laboratory	Ellie Johnson et al	Yes	Yes	Yes	Yes	Yes	Yes	Yes	Yes	Yes	Yes	No
USA/NM-NMDOH-2020324473/2020	EPI_ISL_632832	New Mexico Department of Health Scientific Laboratory	New Mexico Department of Health Scientific Laboratory	Ellie Johnson et al	No	No	No	No	No	No	No	No	Yes	No	No
USA/NM-NMDOH-2020324977/2020	EPI_ISL_632837	New Mexico Department of Health Scientific Laboratory	New Mexico Department of Health Scientific Laboratory	Ellie Johnson et al	No	No	Yes	No	No	No	No	No	No	No	No
USA/NM-NMDOH-2020325646/2020	EPI_ISL_632840	New Mexico Department of Health Scientific Laboratory	New Mexico Department of Health Scientific Laboratory	Ellie Johnson et al	No	No	Yes	No	No	No	No	Yes	Yes	No	No
USA/NM-NMDOH-2020327025/2020	EPI_ISL_569626	New Mexico Department of Health Scientific Laboratory	New Mexico Department of Health Scientific Laboratory	Ellie Johnson et al	Yes	No	No	Yes	Yes	No	No	No	No	Yes	No
USA/NM-NMDOH-2020327154/2020	EPI_ISL_569628	New Mexico Department of Health Scientific Laboratory	New Mexico Department of Health Scientific Laboratory	Ellie Johnson et al	Yes	Yes	Yes	Yes	Yes	No	Yes	Yes	Yes	Yes	No
USA/NM-NMDOH-2020328211/2020	EPI_ISL_644588	New Mexico Department of Health Scientific Laboratory	New Mexico Department of Health Scientific Laboratory	Ellie Johnson et al	No	Yes	No	No	Yes	Yes	Yes	No	No	Yes	No
USA/NM-NMDOH-2020328767/2020	EPI_ISL_569660	New Mexico Department of Health Scientific Laboratory	New Mexico Department of Health Scientific Laboratory	Ellie Johnson et al	No	No	Yes	Yes	No	No	No	No	No	Yes	No
USA/NM-NMDOH-2020330052/2020	EPI_ISL_644602	New Mexico Department of Health Scientific Laboratory	New Mexico Department of Health Scientific Laboratory	Ellie Johnson et al	No	No	No	No	No	Yes	No	Yes	No	No	No
USA/NM-NMDOH-2020330065/2020	EPI_ISL_644603	New Mexico Department of Health Scientific Laboratory	New Mexico Department of Health Scientific Laboratory	Ellie Johnson et al	No	No	No	No	No	No	No	No	Yes	No	No
USA/NM-QDX-2538/2020	EPI_ISL_604793	Quest Diagnostics	Quest Diagnostics	Rosenthal et al	Yes	No	No	No	No	No	No	No	No	No	No
USA/NM-UNM-00002/2020	EPI_ISL_467588	New Mexico Department of Health Scientific Laboratory Division	Center for Global Health, University of New Mexico Health Sciences Center	Daryl Domman et al	Yes	Yes	Yes	Yes	Yes	Yes	Yes	Yes	No	Yes	No
USA/NM-UNM-00004/2020	EPI_ISL_467589	New Mexico Department of Health Scientific Laboratory Division	Center for Global Health, University of New Mexico Health Sciences Center	Daryl Domman et al	No	Yes	Yes	No	No	Yes	Yes	Yes	No	Yes	No
USA/NM-UNM-00007/2020	EPI_ISL_467590	New Mexico Department of Health Scientific Laboratory Division	Center for Global Health, University of New Mexico Health Sciences Center	Daryl Domman et al	No	No	No	No	No	No	No	Yes	Yes	No	No
USA/NM-UNM-00009/2020	EPI_ISL_467591	New Mexico Department of Health Scientific Laboratory Division	Center for Global Health, University of New Mexico Health Sciences Center	Daryl Domman et al	No	No	No	No	Yes	No	No	No	No	No	No
USA/NM-UNM-00012/2020	EPI_ISL_467594	New Mexico Department of Health Scientific Laboratory Division	Center for Global Health, University of New Mexico Health Sciences Center	Daryl Domman et al	Yes	No	No	Yes	No	No	Yes	No	Yes	No	No
USA/NM-UNM-00014/2020	EPI_ISL_467596	New Mexico Department of Health Scientific Laboratory Division	Center for Global Health, University of New Mexico Health Sciences Center	Daryl Domman et al	No	No	Yes	Yes	Yes	Yes	No	No	No	No	No
USA/NM-UNM-00044/2020	EPI_ISL_467625	New Mexico Department of Health Scientific Laboratory Division	Center for Global Health, University of New Mexico Health Sciences Center	Daryl Domman et al	No	No	No	No	No	No	No	No	Yes	No	No
USA/NM-UNM-00162/2020	EPI_ISL_467577	New Mexico Department of Health Scientific Laboratory Division	Center for Global Health, University of New Mexico Health Sciences Center	Daryl Domman et al	No	No	Yes	Yes	Yes	No	No	No	No	No	No
USA/NM-UNM-00269/2020	EPI_ISL_508109	New Mexico Department of Health Scientific Laboratory Division	Center for Global Health, University of New Mexico Health Sciences Center	Daryl Domman et al	No	No	No	No	No	No	Yes	Yes	Yes	No	No
USA/NM-UNM-00284/2020	EPI_ISL_508048	New Mexico Department of Health Scientific Laboratory Division	Center for Global Health, University of New Mexico Health Sciences Center	Daryl Domman et al	Yes	Yes	Yes	Yes	No	Yes	No	Yes	Yes	Yes	No
USA/NM-UNM-00319/2020	EPI_ISL_508009	New Mexico Department of Health Scientific Laboratory Division	Center for Global Health, University of New Mexico Health Sciences Center	Daryl Domman et al	No	No	No	No	Yes	No	No	No	No	No	No
USA/NM-UNM-00323/2020	EPI_ISL_507986	New Mexico Department of Health Scientific Laboratory Division	Center for Global Health, University of New Mexico Health Sciences Center	Daryl Domman et al	No	No	No	No	Yes	No	No	No	No	No	No
USA/NM-UNM-00330/2020	EPI_ISL_508098	New Mexico Department of Health Scientific Laboratory Division	Center for Global Health, University of New Mexico Health Sciences Center	Daryl Domman et al	No	No	No	No	Yes	No	Yes	No	No	No	No
USA/NM-UNM-00344/2020	EPI_ISL_508044	New Mexico Department of Health Scientific Laboratory Division	Center for Global Health, University of New Mexico Health Sciences Center	Daryl Domman et al	No	No	No	No	Yes	No	Yes	No	No	No	No
USA/NM-UNM-00349/2020	EPI_ISL_508092	New Mexico Department of Health Scientific Laboratory Division	Center for Global Health, University of New Mexico Health Sciences Center	Daryl Domman et al	No	Yes	No	Yes	No	No	Yes	No	No	No	No
USA/NM-UNM-00389/2020	EPI_ISL_507988	New Mexico Department of Health Scientific Laboratory Division	Center for Global Health, University of New Mexico Health Sciences Center	Daryl Domman et al	No	No	No	No	Yes	No	No	No	No	No	No
USA/NM-UNM-00440/2020	EPI_ISL_538248	TriCore Reference Laboratories	Center for Global Health, University of New Mexico Health Sciences Center	Daryl Domman et al	No	Yes	No	No	No	No	No	No	No	No	No
USA/NM-UNM-00502/2020	EPI_ISL_542935	TriCore Reference Laboratories	Center for Global Health, University of New Mexico Health Sciences Center	Daryl Domman et al	Yes	Yes	Yes	Yes	Yes	Yes	Yes	Yes	Yes	Yes	No
USA/NM-UNM-00547/2020	EPI_ISL_542968	TriCore Reference Laboratories	Center for Global Health, University of New Mexico Health Sciences Center	Daryl Domman et al	Yes	Yes	Yes	Yes	Yes	Yes	Yes	Yes	Yes	Yes	No
USA/NM-UNM-00555/2020	EPI_ISL_542975	TriCore Reference Laboratories	Center for Global Health, University of New Mexico Health Sciences Center	Daryl Domman et al	No	No	No	No	No	No	Yes	No	No	No	No
USA/NM-UNM-00589/2020	EPI_ISL_543000	TriCore Reference Laboratories	Center for Global Health, University of New Mexico Health Sciences Center	Daryl Domman et al	Yes	Yes	No	Yes	Yes	Yes	No	Yes	Yes	Yes	No
USA/NM-UNM-00601/2020	EPI_ISL_560358	TriCore Reference Laboratories	Center for Global Health, University of New Mexico Health Sciences Center	Daryl Domman et al	Yes	Yes	No	Yes	Yes	Yes	No	Yes	No	Yes	No
USA/NM-UNM-00657/2020	EPI_ISL_560341	TriCore Reference Laboratories	Center for Global Health, University of New Mexico Health Sciences Center	Daryl Domman et al	No	No	Yes	No	No	No	Yes	No	No	No	No
USA/NM-UNM-00659/2020	EPI_ISL_560330	TriCore Reference Laboratories	Center for Global Health, University of New Mexico Health Sciences Center	Daryl Domman et al	No	No	No	Yes	No	No	No	No	No	No	No
USA/NM-UNM-00661/2020	EPI_ISL_560329	TriCore Reference Laboratories	Center for Global Health, University of New Mexico Health Sciences Center	Daryl Domman et al	No	Yes	No	No	No	No	No	No	No	No	No
USA/NM-UNM-00675/2020	EPI_ISL_560331	TriCore Reference Laboratories	Center for Global Health, University of New Mexico Health Sciences Center	Daryl Domman et al	No	No	No	No	No	No	No	Yes	No	No	No
USA/NM-UNM-00697/2020	EPI_ISL_582168	TriCore Reference Laboratories	Center for Global Health, University of New Mexico Health Sciences Center	Daryl Domman et al	Yes	Yes	Yes	Yes	No	Yes	No	Yes	Yes	Yes	No
USA/NM-UNM-00797/2020	EPI_ISL_610261	TriCore Reference Laboratories	Center for Global Health, University of New Mexico Health Sciences Center	Daryl Domman et al	Yes	Yes	Yes	Yes	No	Yes	No	Yes	Yes	Yes	No
USA/NM-UNM-00827/2020	EPI_ISL_610252	TriCore Reference Laboratories	Center for Global Health, University of New Mexico Health Sciences Center	Daryl Domman et al	Yes	No	Yes	Yes	No	Yes	No	No	Yes	Yes	No
USA/NM-UNM-00839/2020	EPI_ISL_610250	New Mexico Department of Health Scientific Laboratory Division	Center for Global Health, University of New Mexico Health Sciences Center	Daryl Domman et al	Yes	No	Yes	No	No	Yes	No	No	No	Yes	No
USA/NM-USAFSAM-S118/2020	EPI_ISL_812339	United States Air Force School of Aerospace Medicine	United States Air Force School of Aerospace Medicine	Anthony Fries et al	No	No	No	No	No	No	No	Yes	Yes	No	No
USA/NMDOH-2020007244/2020	EPI_ISL_542012	New Mexico Department of Health Scientific Laboratory	New Mexico Department of Health Scientific Laboratory	Ellie Johnson et al	No	Yes	No	No	No	No	No	No	No	Yes	No
USA/NMDOH-2020117134/2020	EPI_ISL_542013	New Mexico Department of Health Scientific Laboratory	New Mexico Department of Health Scientific Laboratory	Ellie Johnson et al	No	No	No	No	No	No	No	No	Yes	No	No
USA/NMDOH-2020117406/2020	EPI_ISL_542014	New Mexico Department of Health Scientific Laboratory	New Mexico Department of Health Scientific Laboratory	Ellie Johnson et al	No	No	No	No	No	No	No	No	No	Yes	No
USA/NMDOH-2020117722/2020	EPI_ISL_542017	New Mexico Department of Health Scientific Laboratory	New Mexico Department of Health Scientific Laboratory	Ellie Johnson et al	No	No	No	No	No	No	No	No	No	Yes	No
USA/NMDOH-2020117725/2020	EPI_ISL_542018	New Mexico Department of Health Scientific Laboratory	New Mexico Department of Health Scientific Laboratory	Ellie Johnson et al	No	No	No	No	No	No	No	Yes	No	No	No
USA/NMDOH-2020132665/2020	EPI_ISL_542020	New Mexico Department of Health Scientific Laboratory	New Mexico Department of Health Scientific Laboratory	Ellie Johnson et al	Yes	No	Yes	Yes	No	Yes	Yes	No	Yes	No	No
USA/NMDOH-2020245660/2020	EPI_ISL_542039	New Mexico Department of Health Scientific Laboratory	New Mexico Department of Health Scientific Laboratory	Ellie Johnson et al	No	No	Yes	No	No	No	No	No	No	No	No
USA/NMDOH-2020320930/2020	EPI_ISL_542063	New Mexico Department of Health Scientific Laboratory	New Mexico Department of Health Scientific Laboratory	Ellie Johnson et al	No	Yes	No	No	Yes	Yes	Yes	No	No	No	No
USA/NMDOH-2020320931/2020	EPI_ISL_542064	New Mexico Department of Health Scientific Laboratory	New Mexico Department of Health Scientific Laboratory	Ellie Johnson et al	No	Yes	No	No	Yes	Yes	Yes	No	No	No	No
USA/NMDOH-2020321619/2020	EPI_ISL_542069	New Mexico Department of Health Scientific Laboratory	New Mexico Department of Health Scientific Laboratory	Ellie Johnson et al	No	No	No	No	No	Yes	No	No	No	No	No
USA/NMDOH-2020321648/2020	EPI_ISL_542070	New Mexico Department of Health Scientific Laboratory	New Mexico Department of Health Scientific Laboratory	Ellie Johnson et al	Yes	No	No	No	No	No	No	No	No	No	No
USA/NMDOH-2020322068/2020	EPI_ISL_542075	New Mexico Department of Health Scientific Laboratory	New Mexico Department of Health Scientific Laboratory	Ellie Johnson et al	No	No	No	No	No	No	No	Yes	No	No	No
USA/NMDOH-2020459190/2020	EPI_ISL_1097745	New Mexico Department of Health Scientific Laboratory	New Mexico Department of Health Scientific Laboratory	Ellie Johnson et al	Yes	No	Yes	Yes	Yes	Yes	No	Yes	Yes	Yes	No
USA/NMDOH-2020460116/2020	EPI_ISL_1038927	New Mexico Department of Health Scientific Laboratory	New Mexico Department of Health Scientific Laboratory	Ellie Johnson et al	No	No	Yes	Yes	No	Yes	No	Yes	No	Yes	No
USA/NMDOH-2020460196/2020	EPI_ISL_1038928	New Mexico Department of Health Scientific Laboratory	New Mexico Department of Health Scientific Laboratory	Ellie Johnson et al	No	No	No	No	Yes	No	No	No	No	No	No
USA/NMDOH-2020460199/2020	EPI_ISL_1038929	New Mexico Department of Health Scientific Laboratory	New Mexico Department of Health Scientific Laboratory	Ellie Johnson et al	No	No	No	Yes	Yes	No	No	No	No	No	No
USA/NMDOH-2020461562/2020	EPI_ISL_1038934	New Mexico Department of Health Scientific Laboratory	New Mexico Department of Health Scientific Laboratory	Ellie Johnson et al	Yes	Yes	Yes	No	Yes	Yes	Yes	Yes	Yes	Yes	No
USA/NMDOH-2020461655/2020	EPI_ISL_1038935	New Mexico Department of Health Scientific Laboratory	New Mexico Department of Health Scientific Laboratory	Ellie Johnson et al	Yes	No	Yes	Yes	Yes	Yes	No	Yes	Yes	Yes	No
USA/NMDOH-2020461823/2020	EPI_ISL_1038936	New Mexico Department of Health Scientific Laboratory	New Mexico Department of Health Scientific Laboratory	Ellie Johnson et al	No	Yes	No	No	No	No	Yes	No	No	No	No
USA/NMDOH-2020462025/2020	EPI_ISL_1038937	New Mexico Department of Health Scientific Laboratory	New Mexico Department of Health Scientific Laboratory	Ellie Johnson et al	No	Yes	No	No	No	No	Yes	No	No	No	No
USA/NMDOH-2020462040/2020	EPI_ISL_1097747	New Mexico Department of Health Scientific Laboratory	New Mexico Department of Health Scientific Laboratory	Ellie Johnson et al	No	Yes	No	No	No	No	Yes	No	No	No	No
USA/NMDOH-2020462615/2020	EPI_ISL_1038939	New Mexico Department of Health Scientific Laboratory	New Mexico Department of Health Scientific Laboratory	Ellie Johnson et al	No	Yes	No	No	No	No	Yes	No	No	No	No
USA/NMDOH-2020462814/2020	EPI_ISL_1038941	New Mexico Department of Health Scientific Laboratory	New Mexico Department of Health Scientific Laboratory	Ellie Johnson et al	Yes	No	No	No	No	No	No	No	No	No	No
USA/NMDOH-2020462816/2020	EPI_ISL_1038942	New Mexico Department of Health Scientific Laboratory	New Mexico Department of Health Scientific Laboratory	Ellie Johnson et al	No	No	No	No	No	No	No	No	Yes	No	No
USA/NMDOH-2020527498/2020	EPI_ISL_1038958	New Mexico Department of Health Scientific Laboratory	New Mexico Department of Health Scientific Laboratory	Ellie Johnson et al	Yes	No	No	Yes	No	Yes	No	No	No	No	No
USA/NMDOH-2020529652/2020	EPI_ISL_1038961	New Mexico Department of Health Scientific Laboratory	New Mexico Department of Health Scientific Laboratory	Ellie Johnson et al	Yes	No	No	Yes	No	Yes	No	No	Yes	No	No
USA/NMDOH-2020535839/2020	EPI_ISL_1038967	New Mexico Department of Health Scientific Laboratory	New Mexico Department of Health Scientific Laboratory	Ellie Johnson et al	Yes	No	Yes	No	Yes	Yes	No	No	No	No	No
USA/NV-CDC-2-3714152/2020	EPI_ISL_751636	NV State Public Health Laboratory	Genomics and Discovery, Respiratory Viruses Branch, Division of Viral Diseases, Centers for Disease Control and Prevention	Krista Queen et al	Yes	Yes	Yes	Yes	Yes	Yes	Yes	Yes	Yes	Yes	No
USA/NV-CDC-2-3773940/2020	EPI_ISL_903702	NV State Public Health Laboratory	Genomics and Discovery, Respiratory Viruses Branch, Division of Viral Diseases, Centers for Disease Control and Prevention	Krista Queen et al	Yes	Yes	Yes	Yes	Yes	No	No	No	Yes	Yes	No
USA/NV-CDC-2-3774009/2020	EPI_ISL_903664	NV State Public Health Laboratory	Genomics and Discovery, Respiratory Viruses Branch, Division of Viral Diseases, Centers for Disease Control and Prevention	Krista Queen et al	No	No	No	No	No	No	Yes	Yes	Yes	Yes	No
USA/NV-KCL-20122907COV_13/2020	EPI_ISL_1113760	Kashi Clinical Laboratory	Kashi Clinical Laboratory	Zahra Kashi et al	Yes	Yes	Yes	Yes	No	No	No	Yes	Yes	No	No
USA/NV-KCL-20122936COV_13/2020	EPI_ISL_1113759	Kashi Clinical Laboratory	Kashi Clinical Laboratory	Zahra Kashi et al	Yes	Yes	Yes	Yes	Yes	Yes	Yes	Yes	Yes	Yes	No
USA/NV-KCL-20122949COV_13/2020	EPI_ISL_1121045	Kashi Clinical Laboratory	Kashi Clinical Laboratory	Zahra Kashi et al	Yes	No	Yes	Yes	No	Yes	No	Yes	No	No	No
USA/NV-NSPHL-152424/2020	EPI_ISL_1136213	Nevada State Public Health Laboratory	Nevada State Public Health Laboratory	Andrew Gorzalski et al	No	No	No	No	No	Yes	No	Yes	No	No	No
USA/NV-NSPHL-306193/2020	EPI_ISL_1136247	Nevada State Public Health Laboratory	Nevada State Public Health Laboratory	Andrew Gorzalski et al	No	No	No	No	No	Yes	Yes	No	No	No	No
USA/NV-NSPHL-306411/2020	EPI_ISL_1136906	Nevada State Public Health Laboratory	Nevada State Public Health Laboratory	Andrew Gorzalski et al	No	No	No	No	Yes	No	No	No	No	No	No
USA/NV-NSPHL-306413/2020	EPI_ISL_1136907	Nevada State Public Health Laboratory	Nevada State Public Health Laboratory	Andrew Gorzalski et al	No	No	No	No	No	Yes	Yes	No	No	No	No
USA/NV-NSPHL-317250/2020	EPI_ISL_1136258	Nevada State Public Health Laboratory	Nevada State Public Health Laboratory	Andrew Gorzalski et al	No	No	No	No	Yes	No	No	No	No	Yes	No
USA/NV-NSPHL-36464/2020	EPI_ISL_1136212	Nevada State Public Health Laboratory	Nevada State Public Health Laboratory	Andrew Gorzalski et al	No	No	No	No	Yes	No	No	No	No	Yes	No
USA/NV-NSPHL-A0006/2020	EPI_ISL_515295	Nevada State Public Health Laboratory	Nevada State Public Health Laboratory	Richard Tillett et al	No	No	No	No	No	No	No	No	Yes	No	No
USA/NV-NSPHL-A0016/2020	EPI_ISL_515303	Nevada State Public Health Laboratory	Nevada State Public Health Laboratory	Richard Tillett et al	No	No	No	No	No	No	Yes	No	No	No	No
USA/NV-NSPHL-A0018/2020	EPI_ISL_515305	Nevada State Public Health Laboratory	Nevada State Public Health Laboratory	Richard Tillett et al	No	Yes	No	No	No	No	No	No	No	No	No
USA/NV-NSPHL-A0022/2020	EPI_ISL_515309	Nevada State Public Health Laboratory	Nevada State Public Health Laboratory	Richard Tillett et al	Yes	Yes	Yes	Yes	Yes	Yes	Yes	Yes	Yes	Yes	No
USA/NV-NSPHL-A0039/2020	EPI_ISL_515322	Nevada State Public Health Laboratory	Nevada State Public Health Laboratory	Richard Tillett et al	No	No	Yes	Yes	Yes	Yes	No	No	No	No	No
USA/NV-NSPHL-A0041/2020	EPI_ISL_515324	Nevada State Public Health Laboratory	Nevada State Public Health Laboratory	Richard Tillett et al	Yes	Yes	Yes	No	No	No	Yes	Yes	No	Yes	No
USA/NV-NSPHL-A0042/2020	EPI_ISL_515325	Nevada State Public Health Laboratory	Nevada State Public Health Laboratory	Richard Tillett et al	Yes	No	No	Yes	No	No	No	No	Yes	No	No
USA/NV-NSPHL-A0044/2020	EPI_ISL_515327	Nevada State Public Health Laboratory	Nevada State Public Health Laboratory	Richard Tillett et al	No	No	Yes	Yes	Yes	Yes	No	No	No	No	No
USA/NV-NSPHL-A0049/2020	EPI_ISL_515332	Nevada State Public Health Laboratory	Nevada State Public Health Laboratory	Richard Tillett et al	Yes	Yes	No	No	No	Yes	Yes	Yes	No	Yes	No
USA/NV-NSPHL-A0052/2020	EPI_ISL_515334	Nevada State Public Health Laboratory	Nevada State Public Health Laboratory	Richard Tillett et al	No	Yes	No	No	No	Yes	No	Yes	No	Yes	No
USA/NV-NSPHL-A0056/2020	EPI_ISL_515338	Nevada State Public Health Laboratory	Nevada State Public Health Laboratory	Richard Tillett et al	No	No	No	No	Yes	No	Yes	No	No	Yes	No
USA/NV-NSPHL-A0057/2020	EPI_ISL_515339	Nevada State Public Health Laboratory	Nevada State Public Health Laboratory	Richard Tillett et al	Yes	No	No	Yes	No	No	No	Yes	Yes	No	No
USA/NV-NSPHL-A0064/2020	EPI_ISL_515345	Nevada State Public Health Laboratory	Nevada State Public Health Laboratory	Richard Tillett et al	No	Yes	No	Yes	No	No	Yes	No	No	No	No
USA/NV-NSPHL-A0070/2020	EPI_ISL_515350	Nevada State Public Health Laboratory	Nevada State Public Health Laboratory	Richard Tillett et al	No	No	No	No	No	Yes	No	No	No	No	No
USA/NV-NSPHL-A0093/2020	EPI_ISL_515370	Nevada State Public Health Laboratory	Nevada State Public Health Laboratory	Richard Tillett et al	No	No	No	No	No	Yes	No	No	No	No	No
USA/NV-NSPHL-A0094/2020	EPI_ISL_515371	Nevada State Public Health Laboratory	Nevada State Public Health Laboratory	Richard Tillett et al	Yes	No	Yes	No	No	No	No	Yes	Yes	Yes	No
USA/NV-NSPHL-A0095/2020	EPI_ISL_515372	Nevada State Public Health Laboratory	Nevada State Public Health Laboratory	Richard Tillett et al	Yes	Yes	Yes	No	Yes	No	No	Yes	Yes	Yes	No
USA/NV-NSPHL-A0097/2020	EPI_ISL_515373	Nevada State Public Health Laboratory	Nevada State Public Health Laboratory	Richard Tillett et al	Yes	Yes	Yes	Yes	Yes	Yes	Yes	Yes	Yes	Yes	No
USA/NV-NSPHL-A0115/2020	EPI_ISL_515386	Nevada State Public Health Laboratory	Nevada State Public Health Laboratory	Richard Tillett et al	Yes	Yes	Yes	Yes	Yes	Yes	Yes	Yes	Yes	Yes	No
USA/NV-NSPHL-A0131/2020	EPI_ISL_515399	Nevada State Public Health Laboratory	Nevada State Public Health Laboratory	Richard Tillett et al	No	No	No	Yes	Yes	No	No	No	No	No	No
USA/NV-NSPHL-A0138/2020	EPI_ISL_515405	Nevada State Public Health Laboratory	Nevada State Public Health Laboratory	Richard Tillett et al	No	No	No	No	No	No	Yes	No	No	No	No
USA/NV-NSPHL-A0149/2020	EPI_ISL_515414	Nevada State Public Health Laboratory	Nevada State Public Health Laboratory	Richard Tillett et al	No	No	No	No	No	No	No	No	Yes	No	No
USA/NV-NSPHL-A0153/2020	EPI_ISL_515417	Nevada State Public Health Laboratory	Nevada State Public Health Laboratory	Richard Tillett et al	Yes	Yes	No	Yes	Yes	No	No	No	No	Yes	No
USA/NV-NSPHL-A0162/2020	EPI_ISL_515424	Nevada State Public Health Laboratory	Nevada State Public Health Laboratory	Richard Tillett et al	Yes	Yes	No	Yes	Yes	No	No	No	Yes	Yes	No
USA/NV-NSPHL-A0172/2020	EPI_ISL_515430	Nevada State Public Health Laboratory	Nevada State Public Health Laboratory	Richard Tillett et al	No	No	No	No	No	No	Yes	Yes	No	No	No
USA/NV-NSPHL-A0173/2020	EPI_ISL_515431	Nevada State Public Health Laboratory	Nevada State Public Health Laboratory	Richard Tillett et al	No	No	No	No	No	No	Yes	Yes	No	No	No
USA/NV-NSPHL-A0174/2020	EPI_ISL_515432	Nevada State Public Health Laboratory	Nevada State Public Health Laboratory	Richard Tillett et al	No	No	No	No	No	No	Yes	Yes	No	No	No
USA/NV-NSPHL-A0175/2020	EPI_ISL_515433	Nevada State Public Health Laboratory	Nevada State Public Health Laboratory	Richard Tillett et al	No	No	No	No	No	No	Yes	Yes	No	No	No
USA/NV-NSPHL-A0178/2020	EPI_ISL_515436	Nevada State Public Health Laboratory	Nevada State Public Health Laboratory	Richard Tillett et al	No	No	No	No	No	No	No	No	Yes	No	No
USA/NV-NSPHL-A0180/2020	EPI_ISL_515437	Nevada State Public Health Laboratory	Nevada State Public Health Laboratory	Richard Tillett et al	No	Yes	Yes	No	Yes	Yes	No	No	No	Yes	No
USA/NV-NSPHL-A0188/2020	EPI_ISL_515444	Nevada State Public Health Laboratory	Nevada State Public Health Laboratory	Richard Tillett et al	Yes	No	No	Yes	No	No	No	No	No	No	No
USA/NV-NSPHL-A0189/2020	EPI_ISL_515445	Nevada State Public Health Laboratory	Nevada State Public Health Laboratory	Richard Tillett et al	No	No	No	No	No	No	No	No	Yes	No	No
USA/NV-NSPHL-A0190/2020	EPI_ISL_515446	Nevada State Public Health Laboratory	Nevada State Public Health Laboratory	Richard Tillett et al	No	No	No	No	No	No	No	No	Yes	No	No
USA/NV-NSPHL-A0194/2020	EPI_ISL_515448	Nevada State Public Health Laboratory	Nevada State Public Health Laboratory	Richard Tillett et al	Yes	Yes	Yes	Yes	Yes	Yes	No	No	No	Yes	No
USA/NV-NSPHL-A0197/2020	EPI_ISL_515451	Nevada State Public Health Laboratory	Nevada State Public Health Laboratory	Richard Tillett et al	No	No	Yes	No	No	Yes	No	No	No	No	No
USA/NV-NSPHL-A0198/2020	EPI_ISL_515452	Nevada State Public Health Laboratory	Nevada State Public Health Laboratory	Richard Tillett et al	No	No	Yes	No	No	Yes	No	No	No	No	No
USA/NV-NSPHL-A0203/2020	EPI_ISL_515457	Nevada State Public Health Laboratory	Nevada State Public Health Laboratory	Richard Tillett et al	Yes	Yes	Yes	Yes	Yes	Yes	No	No	No	Yes	No
USA/NV-NSPHL-A0205/2020	EPI_ISL_515459	Nevada State Public Health Laboratory	Nevada State Public Health Laboratory	Richard Tillett et al	Yes	Yes	Yes	Yes	Yes	Yes	Yes	Yes	Yes	Yes	No
USA/NV-NSPHL-A0206/2020	EPI_ISL_515460	Nevada State Public Health Laboratory	Nevada State Public Health Laboratory	Richard Tillett et al	Yes	Yes	Yes	Yes	Yes	Yes	Yes	Yes	Yes	Yes	No
USA/NV-NSPHL-A0207/2020	EPI_ISL_514674	Nevada State Public Health Laboratory	Nevada State Public Health Laboratory	Richard Tillet et al	Yes	Yes	Yes	Yes	Yes	Yes	Yes	Yes	Yes	Yes	No
USA/NV-NSPHL-A0208/2020	EPI_ISL_515461	Nevada State Public Health Laboratory	Nevada State Public Health Laboratory	Richard Tillett et al	No	No	No	No	No	No	Yes	Yes	No	No	No
USA/NV-NSPHL-NV2006702/2020	EPI_ISL_1136230	Nevada State Public Health Laboratory	Nevada State Public Health Laboratory	Andrew Gorzalski et al	Yes	Yes	Yes	Yes	Yes	Yes	Yes	Yes	Yes	Yes	No
USA/NV-NSPHL-NV2017620/2020	EPI_ISL_1136963	Nevada State Public Health Laboratory	Nevada State Public Health Laboratory	Andrew Gorzalski et al	No	No	No	Yes	No	No	Yes	No	No	No	No
USA/NV-NSPHL-NV2031822/2020	EPI_ISL_1136961	Nevada State Public Health Laboratory	Nevada State Public Health Laboratory	Andrew Gorzalski et al	No	No	No	No	Yes	No	No	No	No	No	No
USA/NV-NSPHL-NV2032750/2020	EPI_ISL_1136223	Nevada State Public Health Laboratory	Nevada State Public Health Laboratory	Andrew Gorzalski et al	Yes	Yes	No	No	Yes	Yes	Yes	Yes	Yes	Yes	No
USA/NV-NSPHL-NV2032891/2020	EPI_ISL_1136226	Nevada State Public Health Laboratory	Nevada State Public Health Laboratory	Andrew Gorzalski et al	No	No	No	No	Yes	No	No	No	No	No	No
USA/NV-NSPHL-NV2032896/2020	EPI_ISL_1136960	Nevada State Public Health Laboratory	Nevada State Public Health Laboratory	Andrew Gorzalski et al	No	No	No	No	No	Yes	Yes	Yes	No	No	No
USA/NV-NSPHL-NV2032898/2020	EPI_ISL_1136966	Nevada State Public Health Laboratory	Nevada State Public Health Laboratory	Andrew Gorzalski et al	Yes	No	No	No	No	No	No	No	No	No	No
USA/NV-NSPHL-NV2033476/2020	EPI_ISL_1136956	Nevada State Public Health Laboratory	Nevada State Public Health Laboratory	Andrew Gorzalski et al	No	No	Yes	Yes	No	No	No	No	No	Yes	No
USA/NV-NSPHL-NV2035230/2020	EPI_ISL_1136934	Nevada State Public Health Laboratory	Nevada State Public Health Laboratory	Andrew Gorzalski et al	No	Yes	No	No	No	No	No	No	No	No	No
USA/NV-NSPHL-NV2036463/2020	EPI_ISL_1136241	Nevada State Public Health Laboratory	Nevada State Public Health Laboratory	Andrew Gorzalski et al	No	No	No	No	No	No	No	No	Yes	No	No
USA/NV-NSPHL-NV2036607/2020	EPI_ISL_1136959	Nevada State Public Health Laboratory	Nevada State Public Health Laboratory	Andrew Gorzalski et al	Yes	Yes	Yes	Yes	Yes	Yes	Yes	Yes	Yes	Yes	No
USA/NV-NSPHL-NV2061599/2020	EPI_ISL_1136898	Nevada State Public Health Laboratory	Nevada State Public Health Laboratory	Andrew Gorzalski et al	No	Yes	No	No	No	No	No	No	No	No	No
USA/NV-QDX-1393/2020	EPI_ISL_572181	Quest Diagnostics	Quest Diagnostics	Rosenthal et al	No	No	No	No	No	No	No	No	Yes	No	No
USA/NV-QDX-217/2020	EPI_ISL_498736	Quest Diagnostics	Quest Diagnostics	Rosenthal et al	No	No	No	No	No	No	No	Yes	No	No	No
USA/NV-QDX-2631/2020	EPI_ISL_604951	Quest Diagnostics	Quest Diagnostics	Rosenthal et al	No	No	Yes	No	Yes	No	No	No	No	No	No
USA/NV-QDX-2886/2020	EPI_ISL_845668	Quest Diagnostics	Quest Diagnostics	Rosenthal et al	Yes	Yes	Yes	Yes	Yes	Yes	Yes	Yes	Yes	Yes	No
USA/NV-QDX-2901/2020	EPI_ISL_845669	Quest Diagnostics	Quest Diagnostics	Rosenthal et al	Yes	Yes	Yes	Yes	Yes	Yes	Yes	Yes	Yes	Yes	No
USA/NV-QDX-3266/2020	EPI_ISL_884381	Infectious Diseases, Quest Diagnostics	Infectious Diseases, Quest Diagnostics	Rosenthal et al	Yes	Yes	Yes	Yes	Yes	Yes	Yes	Yes	Yes	Yes	No
USA/NV-QDX-3268/2020	EPI_ISL_884383	Infectious Diseases, Quest Diagnostics	Infectious Diseases, Quest Diagnostics	Rosenthal et al	Yes	Yes	Yes	Yes	Yes	Yes	Yes	Yes	Yes	Yes	No
USA/NV-QDX-3269/2020	EPI_ISL_884384	Infectious Diseases, Quest Diagnostics	Infectious Diseases, Quest Diagnostics	Rosenthal et al	Yes	Yes	Yes	Yes	Yes	Yes	Yes	Yes	Yes	No	No
USA/NV-QDX-3322/2020	EPI_ISL_884386	Infectious Diseases, Quest Diagnostics	Infectious Diseases, Quest Diagnostics	Rosenthal et al	Yes	Yes	Yes	Yes	Yes	No	No	No	Yes	No	No
USA/NV-QDX-3331/2020	EPI_ISL_884387	Infectious Diseases, Quest Diagnostics	Infectious Diseases, Quest Diagnostics	Rosenthal et al	No	No	No	No	No	Yes	No	Yes	No	No	No
USA/NV-QDX-3361/2020	EPI_ISL_884388	Infectious Diseases, Quest Diagnostics	Infectious Diseases, Quest Diagnostics	Rosenthal et al	Yes	Yes	Yes	Yes	Yes	Yes	Yes	Yes	Yes	Yes	No
USA/NV-QDX-3362/2020	EPI_ISL_884389	Infectious Diseases, Quest Diagnostics	Infectious Diseases, Quest Diagnostics	Rosenthal et al	Yes	Yes	Yes	Yes	No	Yes	No	Yes	Yes	Yes	No
USA/NV-QDX-3459/2020	EPI_ISL_876943	Quest Diagnostics	Quest Diagnostics	Rosenthal et al	No	No	No	Yes	No	No	No	No	No	No	No
USA/NV-QDX-3467/2020	EPI_ISL_876924	Quest Diagnostics	Quest Diagnostics	Rosenthal et al	No	Yes	No	No	No	Yes	Yes	Yes	Yes	Yes	No
USA/NV-QDX-3483/2020	EPI_ISL_876822	Quest Diagnostics	Quest Diagnostics	Rosenthal et al	Yes	Yes	Yes	No	Yes	Yes	Yes	Yes	Yes	Yes	No
USA/NV-QDX-3533/2020	EPI_ISL_876814	Quest Diagnostics	Quest Diagnostics	Rosenthal et al	Yes	Yes	Yes	Yes	Yes	Yes	Yes	Yes	Yes	Yes	No
USA/NV-QDX-3541/2020	EPI_ISL_876868	Quest Diagnostics	Quest Diagnostics	Rosenthal et al	No	No	Yes	No	No	No	No	No	No	No	No
USA/NV-QDX-3557/2020	EPI_ISL_876846	Quest Diagnostics	Quest Diagnostics	Rosenthal et al	Yes	Yes	Yes	Yes	No	Yes	Yes	Yes	Yes	Yes	No
USA/NV-QDX-3558/2020	EPI_ISL_876844	Quest Diagnostics	Quest Diagnostics	Rosenthal et al	No	No	No	No	Yes	No	Yes	No	No	Yes	No
USA/NV-QDX-3559/2020	EPI_ISL_876838	Quest Diagnostics	Quest Diagnostics	Rosenthal et al	Yes	Yes	No	No	Yes	Yes	No	Yes	No	Yes	No
USA/NV-QDX-3562/2020	EPI_ISL_876848	Quest Diagnostics	Quest Diagnostics	Rosenthal et al	No	No	Yes	Yes	No	No	No	No	Yes	No	No
USA/NV-QDX-4469/2020	EPI_ISL_937097	Quest Diagnostics	Quest Diagnostics	Rosenthal et al	Yes	Yes	Yes	Yes	Yes	No	Yes	No	Yes	Yes	No
USA/NV-QDX-4503/2020	EPI_ISL_937098	Quest Diagnostics	Quest Diagnostics	Rosenthal et al	Yes	Yes	Yes	Yes	Yes	Yes	Yes	Yes	Yes	Yes	No
USA/NV-QDX-4504/2020	EPI_ISL_937099	Quest Diagnostics	Quest Diagnostics	Rosenthal et al	Yes	Yes	Yes	Yes	Yes	Yes	Yes	Yes	Yes	Yes	No
USA/NV-UW-1311/2020	EPI_ISL_536683	University of Wisconsin-Madison AIDS Vaccine Research Laboratories	University of Wisconsin-Madison AIDS Vaccine Research Laboratories	Gage Moreno et al	Yes	No	Yes	Yes	Yes	No	Yes	No	No	Yes	No
USA/NY-AECOM_004/2020	EPI_ISL_826596	Montefiore Medical Center	Albert Einstein College of Medicine, Dept. of Microbiology & Immunology, Chandran lab	J. Maximilian Fels et al	No	No	Yes	No	No	No	No	No	No	No	No
USA/NY-AECOM_108/2020	EPI_ISL_826654	Montefiore Medical Center	Albert Einstein College of Medicine, Dept. of Microbiology & Immunology, Chandran lab	J. Maximilian Fels et al	Yes	Yes	Yes	Yes	Yes	Yes	Yes	Yes	Yes	Yes	No
USA/NY-AECOM_118/2020	EPI_ISL_826588	Montefiore Medical Center	Albert Einstein College of Medicine, Dept. of Microbiology & Immunology, Chandran lab	J. Maximilian Fels et al	Yes	No	Yes	Yes	No	Yes	Yes	Yes	No	Yes	No
USA/NY-CDC-2-3693796/2020	EPI_ISL_747042	Respiratory Viruses Branch, Centers for Disease Control and Prevention	Respiratory Viruses Branch, Centers for Disease Control and Prevention	Queen et al	Yes	Yes	No	No	No	No	No	No	No	No	No
USA/NY-MH001867/2020	EPI_ISL_526686	Faith Laboratory, Immunology Institute, Icahn School of Medicine at Mount Sinai	van Bakel Laboratory, Genetics and Genomics Sciences, Icahn School of Medicine at Mount Sinai	Graham J. Britton et al	No	No	No	No	Yes	No	No	No	No	No	No
USA/NY-MSHSPSP-PV12364/2020	EPI_ISL_801962	MSHS Clinical Microbiology Laboratories	MSHS Pathogen Surveillance Program	Ana S. Gonzalez-Reiche et al	No	No	Yes	No	No	No	No	No	No	Yes	No
USA/NY-MSHSPSP-PV12402/2020	EPI_ISL_802046	MSHS Clinical Microbiology Laboratories	MSHS Pathogen Surveillance Program	Ana S. Gonzalez-Reiche et al	No	No	No	No	No	No	Yes	No	No	No	No
USA/NY-MSHSPSP-PV12409/2020	EPI_ISL_802059	MSHS Clinical Microbiology Laboratories	MSHS Pathogen Surveillance Program	Ana S. Gonzalez-Reiche et al	Yes	No	No	No	No	Yes	No	Yes	No	No	No
USA/NY-MSHSPSP-PV12416/2020	EPI_ISL_802083	MSHS Clinical Microbiology Laboratories	MSHS Pathogen Surveillance Program	Ana S. Gonzalez-Reiche et al	No	No	No	Yes	No	No	No	No	No	No	No
USA/NY-MSHSPSP-PV14160/2020	EPI_ISL_801917	MSHS Clinical Microbiology Laboratories	MSHS Pathogen Surveillance Program	Ana S. Gonzalez-Reiche et al	Yes	Yes	Yes	Yes	Yes	Yes	Yes	Yes	Yes	Yes	No
USA/NY-MSHSPSP-PV14357/2020	EPI_ISL_802100	MSHS Clinical Microbiology Laboratories	MSHS Pathogen Surveillance Program	Ana S. Gonzalez-Reiche et al	No	Yes	Yes	Yes	Yes	Yes	Yes	No	Yes	Yes	No
USA/NY-MSHSPSP-PV14663/2020	EPI_ISL_802094	MSHS Clinical Microbiology Laboratories	MSHS Pathogen Surveillance Program	Ana S. Gonzalez-Reiche et al	No	Yes	Yes	Yes	Yes	Yes	Yes	Yes	Yes	Yes	No
USA/NY-MSHSPSP-PV14666/2020	EPI_ISL_802095	MSHS Clinical Microbiology Laboratories	MSHS Pathogen Surveillance Program	Ana S. Gonzalez-Reiche et al	No	No	No	No	No	No	Yes	No	No	No	No
USA/NY-MSHSPSP-PV14695/2020	EPI_ISL_802097	MSHS Clinical Microbiology Laboratories	MSHS Pathogen Surveillance Program	Ana S. Gonzalez-Reiche et al	No	No	No	Yes	No	No	No	No	No	No	No
USA/NY-MSHSPSP-PV14832/2020	EPI_ISL_802043	MSHS Clinical Microbiology Laboratories	MSHS Pathogen Surveillance Program	Ana S. Gonzalez-Reiche et al	No	No	No	Yes	No	No	No	No	No	No	No
USA/NY-MSHSPSP-PV15261/2020	EPI_ISL_802121	MSHS Clinical Microbiology Laboratories	MSHS Pathogen Surveillance Program	Ana S. Gonzalez-Reiche et al	Yes	Yes	Yes	Yes	Yes	Yes	Yes	Yes	Yes	Yes	No
USA/NY-MSHSPSP-PV15313/2020	EPI_ISL_802115	MSHS Clinical Microbiology Laboratories	MSHS Pathogen Surveillance Program	Ana S. Gonzalez-Reiche et al	Yes	Yes	Yes	Yes	Yes	Yes	Yes	Yes	Yes	Yes	No
USA/NY-MSHSPSP-PV15616/2020	EPI_ISL_802087	MSHS Clinical Microbiology Laboratories	MSHS Pathogen Surveillance Program	Ana S. Gonzalez-Reiche et al	No	No	Yes	No	No	No	No	No	Yes	No	No
USA/NY-MSHSPSP-PV15704/2020	EPI_ISL_801937	MSHS Clinical Microbiology Laboratories	MSHS Pathogen Surveillance Program	Ana S. Gonzalez-Reiche et al	Yes	Yes	Yes	Yes	Yes	Yes	Yes	Yes	Yes	Yes	No
USA/NY-MSHSPSP-PV15785/2020	EPI_ISL_802089	MSHS Clinical Microbiology Laboratories	MSHS Pathogen Surveillance Program	Ana S. Gonzalez-Reiche et al	Yes	Yes	Yes	Yes	Yes	Yes	Yes	Yes	Yes	Yes	No
USA/NY-MSHSPSP-PV16548/2020	EPI_ISL_801903	MSHS Clinical Microbiology Laboratories	MSHS Pathogen Surveillance Program	Ana S. Gonzalez-Reiche et al	Yes	Yes	Yes	Yes	Yes	Yes	Yes	Yes	Yes	Yes	No
USA/NY-MSHSPSP-PV17135/2020	EPI_ISL_802182	MSHS Clinical Microbiology Laboratories	MSHS Pathogen Surveillance Program	Ana S. Gonzalez-Reiche et al	No	Yes	Yes	Yes	No	No	No	No	Yes	Yes	No
USA/NY-MSHSPSP-PV17169/2020	EPI_ISL_801925	MSHS Clinical Microbiology Laboratories	MSHS Pathogen Surveillance Program	Ana S. Gonzalez-Reiche et al	Yes	No	No	No	Yes	No	Yes	Yes	Yes	No	No
USA/NY-MSHSPSP-PV17514/2020	EPI_ISL_801968	MSHS Clinical Microbiology Laboratories	MSHS Pathogen Surveillance Program	Ana S. Gonzalez-Reiche et al	No	No	No	No	Yes	Yes	Yes	No	Yes	No	No
USA/NY-MSHSPSP-PV17620/2020	EPI_ISL_802208	MSHS Clinical Microbiology Laboratories	MSHS Pathogen Surveillance Program	Ana S. Gonzalez-Reiche et al	Yes	No	No	Yes	No	Yes	No	Yes	No	Yes	No
USA/NY-MSHSPSP-PV17754/2020	EPI_ISL_802228	MSHS Clinical Microbiology Laboratories	MSHS Pathogen Surveillance Program	Ana S. Gonzalez-Reiche et al	Yes	Yes	Yes	No	Yes	Yes	Yes	Yes	Yes	Yes	No
USA/NY-MSHSPSP-PV17859/2020	EPI_ISL_801934	MSHS Clinical Microbiology Laboratories	MSHS Pathogen Surveillance Program	Ana S. Gonzalez-Reiche et al	No	No	No	No	Yes	No	No	No	No	No	No
USA/NY-MSHSPSP-PV17925/2020	EPI_ISL_802239	MSHS Clinical Microbiology Laboratories	MSHS Pathogen Surveillance Program	Ana S. Gonzalez-Reiche et al	No	No	Yes	Yes	Yes	Yes	Yes	No	Yes	Yes	No
USA/NY-MSHSPSP-PV19351/2020	EPI_ISL_802311	MSHS Clinical Microbiology Laboratories	MSHS Pathogen Surveillance Program	Ana S. Gonzalez-Reiche et al	Yes	Yes	No	Yes	No	No	Yes	Yes	No	No	No
USA/NY-MSHSPSP-PV19647/2020	EPI_ISL_802354	MSHS Clinical Microbiology Laboratories	MSHS Pathogen Surveillance Program	Ana S. Gonzalez-Reiche et al	No	No	No	Yes	Yes	No	No	Yes	Yes	No	No
USA/NY-MSK-13Ai/2020	EPI_ISL_583471	Garcia-Sastre Laboratory, Department of Microbiology, Icahn School of Medicine at Mount Sinai	van Bakel Laboratory, Genetics and Genomics Sciences, Icahn School of Medicine at Mount Sinai	Teresa Aydillo et al	No	No	No	No	Yes	No	No	No	No	No	No
USA/NY-MSK-13B/2020	EPI_ISL_583470	Memorial Sloan Kettering Cancer Center	van Bakel Laboratory, Genetics and Genomics Sciences, Icahn School of Medicine at Mount Sinai	Teresa Aydillo et al	No	No	No	No	Yes	No	No	No	No	No	No
USA/NY-NYCPHL-000167/2020	EPI_ISL_631703	Jamaica Hospital Medical Center	New York City Public Health Laboratory	Jade Wang et al	No	No	No	No	No	No	No	Yes	No	No	No
USA/NY-NYCPHL-000342/2020	EPI_ISL_631854	Jamaica Hospital Medical Center	New York City Public Health Laboratory	Jade Wang et al	No	No	No	No	No	No	Yes	Yes	No	No	No
USA/NY-NYCPHL-000481/2020	EPI_ISL_631948	St Barnabas Hospital	New York City Public Health Laboratory	Jade Wang et al	Yes	Yes	No	No	No	Yes	No	Yes	No	Yes	No
USA/NY-NYCPHL-000499/2020	EPI_ISL_631960	Flushing Hospital Medical Center	New York City Public Health Laboratory	Jade Wang et al	No	No	Yes	No	No	Yes	No	No	No	No	No
USA/NY-NYCPHL-000733/2020	EPI_ISL_632115	Richmond University Medical Center	New York City Public Health Laboratory	Jade Wang et al	No	No	No	Yes	No	No	No	No	No	No	No
USA/NY-NYCPHL-000870/2020	EPI_ISL_632943	Richmond University Medical Center	New York City Public Health Laboratory	Jade Wang et al	No	No	No	No	No	No	Yes	No	No	Yes	No
USA/NY-NYCPHL-000970/2020	EPI_ISL_633001	DOHMH Jamaica	New York City Public Health Laboratory	Jade Wang et al	No	No	No	Yes	No	No	No	No	No	Yes	No
USA/NY-NYCPHL-001001/2020	EPI_ISL_633024	DOHMH Morrisania	New York City Public Health Laboratory	Jade Wang et al	Yes	Yes	No	No	Yes	No	No	No	No	No	No
USA/NY-NYCPHL-001013/2020	EPI_ISL_633032	DOHMH Morrisania	New York City Public Health Laboratory	Jade Wang et al	No	Yes	No	No	No	No	No	Yes	No	No	No
USA/NY-NYCPHL-001137/2020	EPI_ISL_671720	DOHMH Corona	New York City Public Health Laboratory	Jade Wang et al	Yes	Yes	Yes	Yes	No	Yes	Yes	No	Yes	Yes	No
USA/NY-NYCPHL-001150/2020	EPI_ISL_671732	DOHMH Corona	New York City Public Health Laboratory	Jade Wang et al	Yes	Yes	Yes	Yes	No	Yes	Yes	No	Yes	Yes	No
USA/NY-NYCPHL-001215/2020	EPI_ISL_683848	DOHMH Central Harlem	New York City Public Health Laboratory	Jade Wang et al	No	No	No	Yes	No	No	No	No	No	No	No
USA/NY-NYCPHL-001228/2020	EPI_ISL_683891	DOHMH Crown Heights	New York City Public Health Laboratory	Jade Wang et al	No	No	Yes	Yes	Yes	No	No	Yes	Yes	Yes	No
USA/NY-NYCPHL-001286/2020	EPI_ISL_683903	DOHMH Jamaica	New York City Public Health Laboratory	Jade Wang et al	No	No	No	No	No	No	Yes	No	No	No	No
USA/NY-NYCPHL-001291/2020	EPI_ISL_683957	DOHMH Chelsea	New York City Public Health Laboratory	Jade Wang et al	Yes	Yes	No	No	No	Yes	No	No	Yes	No	No
USA/NY-NYCPHL-001292/2020	EPI_ISL_683958	DOHMH Jamaica	New York City Public Health Laboratory	Jade Wang et al	No	No	No	No	No	No	Yes	No	No	No	No
USA/NY-NYCPHL-001297/2020	EPI_ISL_683959	DOHMH Morrisania	New York City Public Health Laboratory	Jade Wang et al	No	Yes	No	No	No	No	Yes	No	No	Yes	No
USA/NY-NYCPHL-001299/2020	EPI_ISL_683906	DOHMH Fort Greene	New York City Public Health Laboratory	Jade Wang et al	No	No	Yes	Yes	Yes	No	No	Yes	No	No	No
USA/NY-NYCPHL-001332/2020	EPI_ISL_683968	DOHMH Central Harlem	New York City Public Health Laboratory	Jade Wang et al	No	No	No	No	No	No	Yes	No	No	No	No
USA/NY-NYCPHL-001337/2020	EPI_ISL_683972	DOHMH Chelsea	New York City Public Health Laboratory	Jade Wang et al	Yes	Yes	No	No	No	Yes	No	No	Yes	No	No
USA/NY-NYCPHL-001380/2020	EPI_ISL_683989	DOHMH Chelsea	New York City Public Health Laboratory	Jade Wang et al	No	No	No	No	No	Yes	No	No	No	No	No
USA/NY-NYCPHL-001401/2020	EPI_ISL_683780	DOHMH Chelsea	New York City Public Health Laboratory	Jade Wang et al	No	Yes	No	No	No	Yes	No	No	No	No	No
USA/NY-NYCPHL-001421/2020	EPI_ISL_683792	DOHMH Chelsea	New York City Public Health Laboratory	Jade Wang et al	No	Yes	No	No	No	Yes	No	No	No	No	No
USA/NY-NYCPHL-001448/2020	EPI_ISL_683812	DOHMH Corona	New York City Public Health Laboratory	Jade Wang et al	No	No	Yes	No	No	No	No	No	No	No	No
USA/NY-NYCPHL-001527/2020	EPI_ISL_745446	DOHMH Corona	New York City Public Health Laboratory	Jade Wang et al	No	No	No	No	No	Yes	No	No	No	No	No
USA/NY-NYCPHL-001528/2020	EPI_ISL_745447	DOHMH Corona	New York City Public Health Laboratory	Jade Wang et al	No	No	No	No	No	Yes	Yes	No	No	No	No
USA/NY-NYCPHL-001539/2020	EPI_ISL_745456	DOHMH PHL	New York City Public Health Laboratory	Jade Wang et al	No	No	No	No	No	Yes	No	No	No	No	No
USA/NY-NYCPHL-001543/2020	EPI_ISL_745459	DOHMH Corona	New York City Public Health Laboratory	Jade Wang et al	No	No	No	No	No	Yes	Yes	No	No	No	No
USA/NY-NYCPHL-001941/2020	EPI_ISL_832339	DOHMH Riverside	New York City Public Health Laboratory	Jade Wang et al	No	No	No	No	Yes	No	No	No	No	No	No
USA/NY-NYULH214/2020	EPI_ISL_1060649	NYU Langone Health	Departments of Pathology and Medicine, New York University School of Medicine	Adriana Heguy et al	No	No	No	Yes	No	No	No	Yes	No	No	No
USA/NY-NYULH253/2020	EPI_ISL_1060634	NYU Langone Health	Departments of Pathology and Medicine, New York University School of Medicine	Adriana Heguy et al	Yes	No	No	No	No	No	No	No	No	No	No
USA/NY-NYUMC159/2020	EPI_ISL_424966	NYU Langone Health	Departments of Pathology and Medicine, New York University School of Medicine	Maria Aguero-Rosenfeld et al	No	No	Yes	No	No	No	No	No	No	No	No
USA/NY-NYUMC178/2020	EPI_ISL_427474	NYU Langone Health	Departments of Pathology and Medicine, New York University School of Medicine	Maria Aguero-Rosenfeld et al	No	No	No	No	No	No	No	No	No	Yes	No
USA/NY-NYUMC179/2020	EPI_ISL_427475	NYU Langone Health	Departments of Pathology and Medicine, New York University School of Medicine	Maria Aguero-Rosenfeld et al	Yes	No	No	No	No	No	No	No	No	No	No
USA/NY-NYUMC237/2020	EPI_ISL_427636	NYU Langone Health	Departments of Pathology and Medicine, New York University School of Medicine	Maria Aguero-Rosenfeld et al	No	No	No	No	Yes	No	No	No	No	No	No
USA/NY-NYUMC251/2020	EPI_ISL_428765	NYU Langone Health	Departments of Pathology and Medicine, New York University School of Medicine	Maria Aguero-Rosenfeld et al	No	No	No	No	No	Yes	No	No	No	No	No
USA/NY-NYUMC270/2020	EPI_ISL_428784	NYU Langone Health	Departments of Pathology and Medicine, New York University School of Medicine	Maria Aguero-Rosenfeld et al	No	No	No	No	No	Yes	No	No	No	No	No
USA/NY-NYUMC281/2020	EPI_ISL_428795	NYU Langone Health	Departments of Pathology and Medicine, New York University School of Medicine	Maria Aguero-Rosenfeld et al	No	No	No	No	Yes	No	No	No	No	No	No
USA/NY-NYUMC310/2020	EPI_ISL_430337	NYU Langone Health	Departments of Pathology and Medicine, New York University School of Medicine	Maria Aguero-Rosenfeld et al	No	Yes	No	No	No	No	No	No	No	No	No
USA/NY-NYUMC346/2020	EPI_ISL_430373	NYU Langone Health	Departments of Pathology and Medicine, New York University School of Medicine	Maria Aguero-Rosenfeld et al	No	No	No	No	Yes	No	No	No	No	No	No
USA/NY-NYUMC360/2020	EPI_ISL_430387	NYU Langone Health	Departments of Pathology and Medicine, New York University School of Medicine	Maria Aguero-Rosenfeld et al	No	No	Yes	No	No	No	No	No	No	No	No
USA/NY-NYUMC394/2020	EPI_ISL_430421	NYU Langone Health	Departments of Pathology and Medicine, New York University School of Medicine	Maria Aguero-Rosenfeld et al	No	No	No	No	No	No	Yes	Yes	No	No	No
USA/NY-NYUMC426/2020	EPI_ISL_435493	NYU Langone Health	Departments of Pathology and Medicine, New York University School of Medicine	Maria Aguero-Rosenfeld et al	Yes	Yes	No	Yes	No	No	Yes	Yes	Yes	Yes	No
USA/NY-NYUMC473/2020	EPI_ISL_435538	NYU Langone Health	Departments of Pathology and Medicine, New York University School of Medicine	Maria Aguero-Rosenfeld et al	No	Yes	No	Yes	No	Yes	No	No	Yes	No	No
USA/NY-NYUMC474/2020	EPI_ISL_435539	NYU Langone Health	Departments of Pathology and Medicine, New York University School of Medicine	Maria Aguero-Rosenfeld et al	Yes	No	No	Yes	Yes	No	No	No	Yes	Yes	No
USA/NY-NYUMC527/2020	EPI_ISL_444644	NYU Langone Health	Departments of Pathology and Medicine, New York University School of Medicine	Maria Aguero-Rosenfeld et al	No	No	No	No	Yes	No	No	No	No	No	No
USA/NY-NYUMC567/2020	EPI_ISL_444684	NYU Langone Health	Departments of Pathology and Medicine, New York University School of Medicine	Maria Aguero-Rosenfeld et al	No	No	Yes	No	No	No	No	No	No	No	No
USA/NY-NYUMC569/2020	EPI_ISL_444686	NYU Langone Health	Departments of Pathology and Medicine, New York University School of Medicine	Maria Aguero-Rosenfeld et al	No	No	Yes	No	No	No	No	No	No	No	No
USA/NY-NYUMC624/2020	EPI_ISL_444741	NYU Langone Health	Departments of Pathology and Medicine, New York University School of Medicine	Maria Aguero-Rosenfeld et al	Yes	Yes	No	Yes	No	No	Yes	No	No	Yes	No
USA/NY-NYUMC650/2020	EPI_ISL_444767	NYU Langone Health	Departments of Pathology and Medicine, New York University School of Medicine	Maria Aguero-Rosenfeld et al	No	No	No	Yes	No	No	Yes	Yes	Yes	Yes	No
USA/NY-NYUMC671/2020	EPI_ISL_444788	NYU Langone Health	Departments of Pathology and Medicine, New York University School of Medicine	Maria Aguero-Rosenfeld et al	No	No	No	No	No	No	Yes	No	No	No	No
USA/NY-NYUMC72/2020	EPI_ISL_420588	NYU Langone Health	Departments of Pathology and Medicine, New York University School of Medicine	Maria Aguero-Rosenfeld et al	Yes	Yes	No	No	No	Yes	No	No	Yes	No	No
USA/NY-NYUMC729/2020	EPI_ISL_451444	NYU Langone Health	Departments of Pathology and Medicine, New York University School of Medicine	Maria Aguero-Rosenfeld et al	No	No	No	No	No	No	No	No	Yes	No	No
USA/NY-NYUMC756/2020	EPI_ISL_451470	NYU Langone Health	Departments of Pathology and Medicine, New York University School of Medicine	Maria Aguero-Rosenfeld et al	No	No	No	No	No	Yes	No	No	No	No	No
USA/NY-NYUMC783/2020	EPI_ISL_456020	NYU Langone Health	Departments of Pathology and Medicine, New York University School of Medicine	Maria Aguero-Rosenfeld et al	No	No	No	No	Yes	No	No	No	No	No	No
USA/NY-NYUMC87/2020	EPI_ISL_421588	NYU Langone Health	Departments of Pathology and Medicine, New York University School of Medicine	Maria Aguero-Rosenfeld et al	No	No	No	Yes	No	No	No	No	No	No	No
USA/NY-NYUMC882/2020	EPI_ISL_458021	NYU Langone Health	Departments of Pathology and Medicine, New York University School of Medicine	Maria Aguero-Rosenfeld et al	No	No	No	No	No	No	No	No	Yes	No	No
USA/NY-NYUMC886/2020	EPI_ISL_467379	NYU Langone Health	Departments of Pathology and Medicine, New York University School of Medicine	Maria Aguero-Rosenfeld et al	No	No	No	No	No	Yes	No	No	No	No	No
USA/NY-NYUMC893/2020	EPI_ISL_467386	NYU Langone Health	Departments of Pathology and Medicine, New York University School of Medicine	Maria Aguero-Rosenfeld et al	Yes	No	No	No	No	No	No	No	No	No	No
USA/NY-NYUMC912/2020	EPI_ISL_467405	NYU Langone Health	Departments of Pathology and Medicine, New York University School of Medicine	Maria Aguero-Rosenfeld et al	No	No	No	No	No	No	Yes	No	No	No	No
USA/NY-NYUMC919/2020	EPI_ISL_467412	NYU Langone Health	Departments of Pathology and Medicine, New York University School of Medicine	Maria Aguero-Rosenfeld et al	No	No	No	No	No	No	No	No	No	Yes	No
USA/NY-PRL-2020_1229_00D10/2020	EPI_ISL_984781	Pandemic Response Lab - NYC	Pandemic Response Lab, R&D	Henry Lee et al	No	No	Yes	No	No	No	No	No	No	No	No
USA/NY-PRL-2020_1229_00D11/2020	EPI_ISL_984782	Pandemic Response Lab - NYC	Pandemic Response Lab, R&D	Henry Lee et al	No	No	No	No	No	No	Yes	No	No	No	No
USA/NY-PRL-2020_1229_01A07/2020	EPI_ISL_984791	Pandemic Response Lab - NYC	Pandemic Response Lab, R&D	Henry Lee et al	No	No	No	No	Yes	No	No	No	No	Yes	No
USA/NY-QDX-839/2020	EPI_ISL_571650	Quest Diagnostics	Quest Diagnostics	Rosenthal et al	No	No	No	No	No	No	Yes	Yes	No	No	No
USA/NY-UB-00402/2020	EPI_ISL_1009513	Erie County Public Health (ECPHL)	University at Buffalo Genomics and Bioinformatics Core	Jonathan Bard et al	No	No	No	Yes	No	No	No	No	No	No	No
USA/NY-UB-00403/2020	EPI_ISL_1009514	Erie County Public Health (ECPHL)	University at Buffalo Genomics and Bioinformatics Core	Jonathan Bard et al	No	Yes	No	Yes	No	No	No	No	No	No	No
USA/NY-UW-641/2020	EPI_ISL_491320	University of Wisconsin-Madison AIDS Vaccine Research Laboratories	University of Wisconsin-Madison AIDS Vaccine Research Laboratories	Gage Moreno et al	Yes	Yes	No	No	Yes	No	No	Yes	Yes	No	No
USA/NY-WCM-0172-1-P/2020	EPI_ISL_855203	Institute for Computational Biomedicine, Weill Cornell Medicine	Institute for Computational Biomedicine, Weill Cornell Medicine	Butler et al	No	No	No	No	No	No	No	Yes	No	Yes	No
USA/NY-WCM-0322-1-P/2020	EPI_ISL_855245	Institute for Computational Biomedicine, Weill Cornell Medicine	Institute for Computational Biomedicine, Weill Cornell Medicine	Butler et al	No	No	No	No	No	No	No	No	Yes	No	No
USA/NY-WCM-0351-1-P/2020	EPI_ISL_855246	Institute for Computational Biomedicine, Weill Cornell Medicine	Institute for Computational Biomedicine, Weill Cornell Medicine	Butler et al	Yes	Yes	No	No	No	No	No	No	Yes	No	No
USA/NY-WCM-0398-1-P/2020	EPI_ISL_855284	Institute for Computational Biomedicine, Weill Cornell Medicine	Institute for Computational Biomedicine, Weill Cornell Medicine	Butler et al	No	Yes	No	Yes	No	No	No	Yes	No	No	No
USA/NY-WCM-0399-1-P/2020	EPI_ISL_855287	Institute for Computational Biomedicine, Weill Cornell Medicine	Institute for Computational Biomedicine, Weill Cornell Medicine	Butler et al	Yes	No	Yes	No	Yes	No	No	No	No	No	No
USA/NY-WCM-0438-1-P/2020	EPI_ISL_855315	Institute for Computational Biomedicine, Weill Cornell Medicine	Institute for Computational Biomedicine, Weill Cornell Medicine	Butler et al	No	No	No	No	Yes	No	No	No	No	No	No
USA/NY-WCM-0542-1-P/2020	EPI_ISL_855239	Institute for Computational Biomedicine, Weill Cornell Medicine	Institute for Computational Biomedicine, Weill Cornell Medicine	Butler et al	Yes	No	No	No	No	No	No	No	No	No	No
USA/NY-WCM-0622-1-P/2020	EPI_ISL_855270	Institute for Computational Biomedicine, Weill Cornell Medicine	Institute for Computational Biomedicine, Weill Cornell Medicine	Butler et al	No	No	No	No	Yes	No	No	No	No	No	No
USA/NY-WCMP10C11P/2020	EPI_ISL_427565	NewYork-Presbyterian & Mason Lab	Mason Lab	Daniel J. Butler et al	No	No	No	No	No	No	Yes	No	No	No	No
USA/NY-WCMP11B03P/2020	EPI_ISL_427585	NewYork-Presbyterian & Mason Lab	Mason Lab	Daniel J. Butler et al	No	No	Yes	Yes	No	No	No	Yes	No	No	No
USA/NY-WCMP11C03P/2020	EPI_ISL_427588	NewYork-Presbyterian & Mason Lab	Mason Lab	Daniel J. Butler et al	No	No	Yes	Yes	No	No	No	No	No	No	No
USA/NY-WCMP11E05P/2020	EPI_ISL_427593	NewYork-Presbyterian & Mason Lab	Mason Lab	Daniel J. Butler et al	No	No	No	No	No	Yes	No	No	No	No	No
USA/NY-WCMP11F07P/2020	EPI_ISL_427597	NewYork-Presbyterian & Mason Lab	Mason Lab	Daniel J. Butler et al	No	No	No	No	No	No	No	No	No	Yes	No
USA/NY-WCMP4H03P/2020	EPI_ISL_427539	NewYork-Presbyterian & Mason Lab	Mason Lab	Daniel J. Butler et al	No	No	No	No	No	No	No	Yes	No	Yes	No
USA/NY-WCMP9B06P/2020	EPI_ISL_427547	NewYork-Presbyterian & Mason Lab	Mason Lab	Daniel J. Butler et al	Yes	Yes	No	No	No	Yes	No	No	Yes	No	No
USA/NY-Wadsworth-100017-01/2020	EPI_ISL_676931	Wadsworth Center, New York State Department.of Health	Wadsworth Center, New York State Department.of Health	Kirsten St. George et al	No	No	No	No	No	No	No	Yes	No	No	No
USA/NY-Wadsworth-109966-01/2020	EPI_ISL_676949	Wadsworth Center, New York State Department.of Health	Wadsworth Center, New York State Department.of Health	Kirsten St. George et al	No	Yes	No	No	No	No	No	No	No	No	No
USA/NY-Wadsworth-111624-01/2020	EPI_ISL_676951	Wadsworth Center, New York State Department.of Health	Wadsworth Center, New York State Department.of Health	Kirsten St. George et al	Yes	No	No	No	No	No	No	No	No	No	No
USA/NY-Wadsworth-116460-01/2020	EPI_ISL_676954	Wadsworth Center, New York State Department.of Health	Wadsworth Center, New York State Department.of Health	Kirsten St. George et al	No	Yes	Yes	No	No	No	No	No	Yes	No	No
USA/NY-Wadsworth-131904-01/2020	EPI_ISL_676706	Wadsworth Center, New York State Department.of Health	Wadsworth Center, New York State Department.of Health	Kirsten St. George et al	No	No	No	No	No	No	Yes	Yes	Yes	No	No
USA/NY-Wadsworth-142783-01/2020	EPI_ISL_676976	Wadsworth Center, New York State Department.of Health	Wadsworth Center, New York State Department.of Health	Kirsten St. George et al	Yes	Yes	No	No	No	Yes	No	No	Yes	No	No
USA/NY-Wadsworth-146786-01/2020	EPI_ISL_676694	Wadsworth Center, New York State Department.of Health	Wadsworth Center, New York State Department.of Health	Kirsten St. George et al	No	Yes	No	No	No	No	No	Yes	No	No	No
USA/NY-Wadsworth-146787-01/2020	EPI_ISL_676700	Wadsworth Center, New York State Department.of Health	Wadsworth Center, New York State Department.of Health	Kirsten St. George et al	No	Yes	No	No	No	No	No	Yes	No	No	No
USA/NY-Wadsworth-164567-01/2020	EPI_ISL_676990	Wadsworth Center, New York State Department.of Health	Wadsworth Center, New York State Department.of Health	Kirsten St. George et al	Yes	Yes	Yes	Yes	Yes	Yes	Yes	Yes	Yes	Yes	No
USA/NY-Wadsworth-192867-01/2020	EPI_ISL_676999	Masonic Medical Research Institute	Wadsworth Center, New York State Department.of Health	Nathan Tucker et al	No	No	Yes	Yes	Yes	Yes	Yes	No	No	Yes	No
USA/NY-Wadsworth-192871-01/2020	EPI_ISL_677002	Masonic Medical Research Institute	Wadsworth Center, New York State Department.of Health	Nathan Tucker et al	No	No	Yes	Yes	Yes	Yes	Yes	No	Yes	Yes	No
USA/NY-Wadsworth-200215-01/2020	EPI_ISL_677050	Masonic Medical Research Institute	Wadsworth Center, New York State Department.of Health	Nathan Tucker et al	No	No	Yes	Yes	No	Yes	No	No	No	Yes	No
USA/NY-Wadsworth-200219-01/2020	EPI_ISL_677054	Masonic Medical Research Institute	Wadsworth Center, New York State Department.of Health	Nathan Tucker et al	Yes	No	No	No	No	No	No	No	No	No	No
USA/NY-Wadsworth-200220-01/2020	EPI_ISL_677055	Masonic Medical Research Institute	Wadsworth Center, New York State Department.of Health	Nathan Tucker et al	Yes	No	No	No	No	No	No	No	No	No	No
USA/NY-Wadsworth-200221-01/2020	EPI_ISL_677056	Masonic Medical Research Institute	Wadsworth Center, New York State Department.of Health	Nathan Tucker et al	Yes	No	No	No	No	No	No	No	No	No	No
USA/NY-Wadsworth-200228-01/2020	EPI_ISL_677062	Masonic Medical Research Institute	Wadsworth Center, New York State Department.of Health	Nathan Tucker et al	Yes	No	No	No	No	No	No	No	No	No	No
USA/NY-Wadsworth-200242-01/2020	EPI_ISL_676726	Masonic Medical Research Institute	Wadsworth Center, New York State Department.of Health	Nathan Tucker et al	No	Yes	Yes	Yes	No	Yes	Yes	Yes	Yes	Yes	No
USA/NY-Wadsworth-204626-01/2020	EPI_ISL_677084	Wadsworth Center, New York State Department.of Health	Wadsworth Center, New York State Department.of Health	Kirsten St. George et al	Yes	No	No	No	Yes	Yes	No	Yes	No	No	No
USA/NY-Wadsworth-204628-01/2020	EPI_ISL_677086	Wadsworth Center, New York State Department.of Health	Wadsworth Center, New York State Department.of Health	Kirsten St. George et al	No	Yes	Yes	No	No	No	Yes	No	No	No	No
USA/NY-Wadsworth-204636-01/2020	EPI_ISL_677088	Wadsworth Center, New York State Department.of Health	Wadsworth Center, New York State Department.of Health	Kirsten St. George et al	No	Yes	Yes	No	No	No	No	No	No	No	No
USA/NY-Wadsworth-21000060-01/2020	EPI_ISL_794152	NORTHWELL HEALTH LABORATORIES	Wadsworth Center, New York State Department.of Health	Kirsten St. George et al	No	No	No	No	No	No	No	Yes	No	No	No
USA/NY-Wadsworth-21001188-01/2020	EPI_ISL_802447	BIO-REFERENCE LABORATORIES	Wadsworth Center, New York State Department.of Health	Kirsten St. George et al	No	No	No	No	No	No	Yes	No	No	No	No
USA/NY-Wadsworth-21003659-01/2020	EPI_ISL_830604	KALEIDA CENTER FOR LABORATORY MEDICINE	Wadsworth Center, New York State Department of Health	Kirsten St. George et al	No	Yes	No	Yes	No	No	No	Yes	Yes	Yes	No
USA/NY-Wadsworth-21004968-01/2020	EPI_ISL_861275	MONTEFIORE MEDICAL CENTER LABORATORIES	Wadsworth Center, New York State Department of Health	Kirsten St. George et al	No	No	Yes	No	No	No	No	No	No	No	No
USA/NY-Wadsworth-21005865-01/2020	EPI_ISL_854440	SARATOGA HOSPITAL LABORATORY	Wadsworth Center, New York State Department of Health	Kirsten St. George et al	Yes	No	No	No	No	No	No	No	No	No	No
USA/NY-Wadsworth-21006724-01/2020	EPI_ISL_861232	BIO-REFERENCE LABORATORIES	Wadsworth Center, New York State Department of Health	Kirsten St. George et al	No	No	No	No	Yes	No	No	No	No	Yes	No
USA/NY-Wadsworth-21007585-01/2020	EPI_ISL_936045	Columbia University Irving Medical Center	Wadsworth Center, New York State Department of Health	Kirsten St. George et al	No	Yes	No	No	No	No	No	No	No	No	No
USA/NY-Wadsworth-21009966-01/2020	EPI_ISL_896315	MEMORIAL SLOAN KETTERING CANCER CENTER	Wadsworth Center, New York State Department of Health	Kirsten St. George et al	No	No	No	No	No	Yes	No	No	No	No	No
USA/NY-Wadsworth-21010134-01/2020	EPI_ISL_896545	MEMORIAL SLOAN KETTERING CANCER CENTER	Wadsworth Center, New York State Department of Health	Kirsten St. George et al	No	Yes	No	No	No	No	No	No	Yes	No	No
USA/NY-Wadsworth-217616-01/2020	EPI_ISL_765506	Wadsworth Center, New York State Department.of Health	Wadsworth Center, New York State Department.of Health	Kirsten St. George et al	Yes	Yes	Yes	No	Yes	Yes	No	Yes	Yes	Yes	No
USA/NY-Wadsworth-217641-01/2020	EPI_ISL_677101	Wadsworth Center, New York State Department.of Health	Wadsworth Center, New York State Department.of Health	Kirsten St. George et al	Yes	Yes	Yes	Yes	Yes	Yes	Yes	Yes	Yes	Yes	No
USA/NY-Wadsworth-225541-01/2020	EPI_ISL_767427	Wadsworth Center, New York State Department.of Health	Wadsworth Center, New York State Department.of Health	Kirsten St. George et al	No	Yes	No	No	No	No	No	No	No	No	No
USA/NY-Wadsworth-226378-01/2020	EPI_ISL_767436	Wadsworth Center, New York State Department.of Health	Wadsworth Center, New York State Department.of Health	Kirsten St. George et al	No	No	No	Yes	No	No	No	No	No	No	No
USA/NY-Wadsworth-229107-01/2020	EPI_ISL_767448	Wadsworth Center, New York State Department.of Health	Wadsworth Center, New York State Department.of Health	Kirsten St. George et al	No	No	No	No	No	No	No	No	Yes	No	No
USA/NY-Wadsworth-233575-01/2020	EPI_ISL_734310	Wadsworth Center, New York State Department.of Health	Wadsworth Center, New York State Department.of Health	Kirsten St. George et al	No	No	Yes	No	Yes	Yes	Yes	Yes	No	Yes	No
USA/NY-Wadsworth-233695-01/2020	EPI_ISL_734311	Wadsworth Center, New York State Department.of Health	Wadsworth Center, New York State Department.of Health	Kirsten St. George et al	No	No	Yes	Yes	Yes	Yes	Yes	Yes	Yes	Yes	No
USA/NY-Wadsworth-233786-01/2020	EPI_ISL_754526	Wadsworth Center, New York State Department.of Health	Wadsworth Center, New York State Department.of Health	Kirsten St. George et al	No	No	Yes	Yes	Yes	Yes	Yes	Yes	No	Yes	No
USA/NY-Wadsworth-253622-01/2020	EPI_ISL_734405	Wadsworth Center, New York State Department.of Health	Wadsworth Center, New York State Department.of Health	Kirsten St. George et al	Yes	No	No	No	No	No	No	No	Yes	No	No
USA/NY-Wadsworth-263950-01/2020	EPI_ISL_754515	Wadsworth Center, New York State Department.of Health	Wadsworth Center, New York State Department.of Health	Kirsten St. George et al	No	No	No	No	Yes	No	No	Yes	No	No	No
USA/NY-Wadsworth-278004-01/2020	EPI_ISL_754600	Wadsworth Center, New York State Department.of Health	Wadsworth Center, New York State Department.of Health	Kirsten St. George et al	Yes	No	Yes	No	No	No	No	No	No	Yes	No
USA/NY-Wadsworth-279778-01/2020	EPI_ISL_754484	Wadsworth Center, New York State Department.of Health	Wadsworth Center, New York State Department.of Health	Kirsten St. George et al	No	No	No	Yes	No	No	No	No	No	No	No
USA/NY-Wadsworth-279841-01/2020	EPI_ISL_754485	Wadsworth Center, New York State Department.of Health	Wadsworth Center, New York State Department.of Health	Kirsten St. George et al	No	No	Yes	No	Yes	No	Yes	No	Yes	Yes	No
USA/NY-Wadsworth-280264-01/2020	EPI_ISL_754493	Wadsworth Center, New York State Department.of Health	Wadsworth Center, New York State Department.of Health	Kirsten St. George et al	Yes	No	No	No	Yes	No	No	Yes	Yes	No	No
USA/NY-Wadsworth-280797-01/2020	EPI_ISL_754509	Wadsworth Center, New York State Department.of Health	Wadsworth Center, New York State Department.of Health	Kirsten St. George et al	No	No	No	No	No	No	No	No	No	Yes	No
USA/NY-Wadsworth-282803-01/2020	EPI_ISL_754439	Wadsworth Center, New York State Department.of Health	Wadsworth Center, New York State Department.of Health	Kirsten St. George et al	No	No	No	Yes	No	No	No	No	Yes	Yes	No
USA/NY-Wadsworth-284999-01/2020	EPI_ISL_754472	Wadsworth Center, New York State Department.of Health	Wadsworth Center, New York State Department.of Health	Kirsten St. George et al	Yes	No	Yes	No	No	No	No	No	No	No	No
USA/NY-Wadsworth-285009-01/2020	EPI_ISL_754468	Wadsworth Center, New York State Department.of Health	Wadsworth Center, New York State Department.of Health	Kirsten St. George et al	Yes	No	Yes	No	No	No	No	No	No	No	No
USA/NY-Wadsworth-285291-01/2020	EPI_ISL_754475	Wadsworth Center, New York State Department.of Health	Wadsworth Center, New York State Department.of Health	Kirsten St. George et al	No	No	No	No	No	No	No	Yes	No	No	No
USA/NY-Wadsworth-289934-01/2020	EPI_ISL_767517	Wadsworth Center, New York State Department.of Health	Wadsworth Center, New York State Department.of Health	Kirsten St. George et al	Yes	Yes	No	No	Yes	No	No	Yes	No	No	No
USA/NY-Wadsworth-290319-01/2020	EPI_ISL_765520	SARATOGA HOSPITAL LABORATORY	Wadsworth Center, New York State Department.of Health	Kirsten St. George et al	No	No	No	No	No	No	No	No	Yes	Yes	No
USA/NY-Wadsworth-292398-01/2020	EPI_ISL_767676	BIO-REFERENCE LABORATORIES	Wadsworth Center, New York State Department.of Health	Kirsten St. George et al	No	No	No	No	No	No	Yes	No	No	No	No
USA/NY-Wadsworth-292447-01/2020	EPI_ISL_767685	MEMORIAL SLOAN KETTERING CANCER CENTER	Wadsworth Center, New York State Department.of Health	Kirsten St. George et al	Yes	No	Yes	Yes	Yes	No	No	Yes	Yes	No	No
USA/NY-Wadsworth-31058-01/2020	EPI_ISL_525635	Wadsworth Center, New York State Department of Health	Wadsworth Center, New York State Department of Health	Kirsten St. George et al	No	No	No	No	No	Yes	No	No	No	No	No
USA/NY-Wadsworth-33283-01/2020	EPI_ISL_525641	Wadsworth Center, New York State Department of Health	Wadsworth Center, New York State Department of Health	Kirsten St. George et al	No	No	No	No	No	No	Yes	No	No	No	No
USA/NY-Wadsworth-36878-01/2020	EPI_ISL_525649	Wadsworth Center, New York State Department of Health	Wadsworth Center, New York State Department of Health	Kirsten St. George et al	No	No	Yes	No	No	No	No	No	No	No	No
USA/NY-Wadsworth-46276-01/2020	EPI_ISL_677665	Wadsworth Center, New York State Department.of Health	Wadsworth Center, New York State Department.of Health	Kirsten St. George et al	No	No	No	No	Yes	No	No	No	No	No	No
USA/NY-Wadsworth-77659-01/2020	EPI_ISL_676903	Wadsworth Center, New York State Department.of Health	Wadsworth Center, New York State Department.of Health	Kirsten St. George et al	No	No	No	No	Yes	No	No	No	No	No	No
USA/NY-Wadsworth-94319-01/2020	EPI_ISL_676682	Wadsworth Center, New York State Department.of Health	Wadsworth Center, New York State Department.of Health	Kirsten St. George et al	No	No	No	No	No	No	No	No	Yes	No	No
USA/NY-Wadsworth-95907-01/2020	EPI_ISL_676921	Wadsworth Center, New York State Department.of Health	Wadsworth Center, New York State Department.of Health	Kirsten St. George et al	No	No	No	No	No	No	No	No	No	Yes	No
USA/NY1-PV08001/2020	EPI_ISL_414476	MSHS Clinical Microbiology Laboratories	MSHS Pathogen Surveillance Program	Gopi Patel et al	Yes	Yes	Yes	Yes	Yes	Yes	Yes	Yes	Yes	Yes	No
USA/OH-CDC-2-3693576/2020	EPI_ISL_747129	Respiratory Viruses Branch, Centers for Disease Control and Prevention	Respiratory Viruses Branch, Centers for Disease Control and Prevention	Queen et al	Yes	Yes	Yes	Yes	Yes	Yes	Yes	Yes	Yes	Yes	No
USA/OH-CDC-2-3693592/2020	EPI_ISL_747127	Respiratory Viruses Branch, Centers for Disease Control and Prevention	Respiratory Viruses Branch, Centers for Disease Control and Prevention	Queen et al	Yes	Yes	Yes	Yes	Yes	Yes	Yes	Yes	Yes	Yes	No
USA/OH-CDC-2-3714299/2020	EPI_ISL_751609	OH Department of Health Laboratory	Genomics and Discovery, Respiratory Viruses Branch, Division of Viral Diseases, Centers for Disease Control and Prevention	Krista Queen et al	Yes	Yes	Yes	Yes	Yes	Yes	Yes	Yes	Yes	Yes	No
USA/OH-CDC-2-3714352/2020	EPI_ISL_751610	OH Department of Health Laboratory	Genomics and Discovery, Respiratory Viruses Branch, Division of Viral Diseases, Centers for Disease Control and Prevention	Krista Queen et al	Yes	Yes	Yes	Yes	Yes	Yes	Yes	Yes	Yes	Yes	No
USA/OH-CDC-2-3714378/2020	EPI_ISL_751613	OH Department of Health Laboratory	Genomics and Discovery, Respiratory Viruses Branch, Division of Viral Diseases, Centers for Disease Control and Prevention	Krista Queen et al	No	No	No	Yes	Yes	No	No	No	Yes	Yes	No
USA/OH-CDC-2-3714454/2020	EPI_ISL_751616	OH Department of Health Laboratory	Genomics and Discovery, Respiratory Viruses Branch, Division of Viral Diseases, Centers for Disease Control and Prevention	Krista Queen et al	No	Yes	No	No	No	No	No	Yes	No	No	No
USA/OH-CDC-2-3911010/2020	EPI_ISL_1094965	OH Department of Health Laboratory	Respiratory Viruses Branch, Division of Viral Diseases, Centers for Disease Control and Prevention	Krista Queen et al	Yes	Yes	Yes	Yes	No	Yes	Yes	Yes	Yes	Yes	No
USA/OH-CDC-2-3911119/2020	EPI_ISL_1094970	OH Department of Health Laboratory	Respiratory Viruses Branch, Division of Viral Diseases, Centers for Disease Control and Prevention	Krista Queen et al	No	Yes	Yes	No	No	Yes	Yes	No	No	No	No
USA/OH-CDC-LC0004517/2020	EPI_ISL_886232	Labcorp	Genomics and Discovery, Respiratory Viruses Branch, Division of Viral Diseases, Centers for Disease Control and Prevention	Peter W. Cook et al	Yes	No	No	No	No	No	No	No	No	No	No
USA/OH-ODH-SC171118/2020	EPI_ISL_890176	Ohio Department of Health Laboratory	Ohio Department of Health Laboratory	Holmes et al	Yes	Yes	Yes	Yes	Yes	Yes	Yes	No	Yes	Yes	No
USA/OH-ODH-SC173126/2020	EPI_ISL_890181	Ohio Department of Health Laboratory	Ohio Department of Health Laboratory	Holmes et al	No	No	No	No	Yes	No	No	Yes	Yes	No	No
USA/OH-ODH-SC176720/2020	EPI_ISL_893367	Ohio Department of Health Laboratory	Ohio Department of Health Laboratory	Holmes et al	Yes	No	No	No	No	No	No	No	No	No	No
USA/OH-ODH-SC176973/2020	EPI_ISL_893740	Ohio Department of Health Laboratory	Ohio Department of Health Laboratory	Holmes et al	Yes	Yes	Yes	Yes	Yes	Yes	Yes	Yes	Yes	Yes	No
USA/OH-ODH-SC181754/2020	EPI_ISL_934975	Ohio Department of Health Laboratory	Ohio Department of Health Laboratory	Holmes et al	Yes	Yes	Yes	Yes	Yes	Yes	Yes	Yes	Yes	Yes	No
USA/OH-ODH-SC184208/2020	EPI_ISL_856755	Ohio Department of Health Laboratory	Ohio Department of Health Laboratory	Holmes et al	No	No	No	No	Yes	No	No	No	No	Yes	No
USA/OH-ODH-SC188683/2020	EPI_ISL_861241	Ohio Department of Health Laboratory	Ohio Department of Health Laboratory	Holmes et al	No	No	No	Yes	No	No	No	Yes	No	No	No
USA/OH-ODH-SC189147/2020	EPI_ISL_869080	Ohio Department of Health Laboratory	Ohio Department of Health Laboratory	Holmes et al	No	Yes	Yes	Yes	No	Yes	Yes	No	Yes	No	No
USA/OH-ODH-SC191721/2020	EPI_ISL_871966	Ohio Department of Health Laboratory	Ohio Department of Health Laboratory	Holmes et al	No	No	No	No	Yes	No	No	No	No	Yes	No
USA/OH-ODH-SC20898/2020	EPI_ISL_876427	Ohio Department of Health Laboratory	Ohio Department of Health Laboratory	Holmes et al	No	No	No	No	Yes	No	No	Yes	No	No	No
USA/OH-ODH-SC20898RT/2020	EPI_ISL_876518	Ohio Department of Health Laboratory	Ohio Department of Health Laboratory	Holmes et al	Yes	No	No	Yes	Yes	Yes	No	Yes	No	No	No
USA/OH-ODH-SC20900/2020	EPI_ISL_882647	Ohio Department of Health Laboratory	Ohio Department of Health Laboratory	Holmes et al	Yes	No	Yes	Yes	No	No	Yes	Yes	No	No	No
USA/OH-ODH-SC20902/2020	EPI_ISL_882650	Ohio Department of Health Laboratory	Ohio Department of Health Laboratory	Holmes et al	No	No	No	No	No	No	No	No	Yes	No	No
USA/OH-ODH-SC21892/2020	EPI_ISL_940553	Ohio Department of Health Laboratory	Ohio Department of Health Laboratory	Holmes et al	No	No	No	Yes	No	No	No	No	No	No	No
USA/OH-ODH-SC22071/2020	EPI_ISL_940745	Ohio Department of Health Laboratory	Ohio Department of Health Laboratory	Holmes et al	Yes	Yes	Yes	No	No	No	Yes	No	Yes	Yes	No
USA/OH-ODH-SC22083/2020	EPI_ISL_940748	Ohio Department of Health Laboratory	Ohio Department of Health Laboratory	Holmes et al	No	Yes	No	No	No	Yes	No	No	No	No	No
USA/OH-ODH-SC22107/2020	EPI_ISL_940754	Ohio Department of Health Laboratory	Ohio Department of Health Laboratory	Holmes et al	Yes	Yes	Yes	Yes	Yes	Yes	Yes	Yes	Yes	Yes	No
USA/OH-ODH-SC22140/2020	EPI_ISL_940846	Ohio Department of Health Laboratory	Ohio Department of Health Laboratory	Holmes et al	No	Yes	Yes	No	Yes	No	No	No	No	Yes	No
USA/OH-ODH-SC22237/2020	EPI_ISL_941272	Ohio Department of Health Laboratory	Ohio Department of Health Laboratory	Holmes et al	No	No	Yes	No	No	Yes	No	No	No	No	No
USA/OH-ODH-SC35001/2020	EPI_ISL_763076	Ohio Department Of Health	Ohio Department of Health	Jennifer Holmes et al	No	No	Yes	No	No	No	No	Yes	Yes	No	No
USA/OH-ODH-SC35022/2020	EPI_ISL_770632	Ohio Department of Health Laboratory	Ohio Department of Health Laboratory	Holmes et al	No	Yes	No	No	No	No	No	No	No	Yes	No
USA/OH-ODH-SC35046/2020	EPI_ISL_770777	Ohio Department of Health Laboratory	Ohio Department of Health Laboratory	Holmes et al	No	Yes	No	Yes	No	No	No	No	No	No	No
USA/OH-ODH-SC35076/2020	EPI_ISL_775605	Ohio Department of Health Laboratory	Ohio Department of Health Laboratory	Holmes et al	No	No	Yes	No	Yes	No	No	No	No	No	No
USA/OH-ODH-SC35117/2020	EPI_ISL_778856	Ohio Department of Health Laboratory	Ohio Department of Health Laboratory	Holmes et al	No	No	Yes	No	No	Yes	No	No	No	Yes	No
USA/OH-ODH-SC35118/2020	EPI_ISL_778857	Ohio Department of Health Laboratory	Ohio Department of Health Laboratory	Holmes et al	Yes	No	No	Yes	Yes	Yes	Yes	Yes	Yes	No	No
USA/OH-ODH-SC35158/2020	EPI_ISL_778859	Ohio Department of Health Laboratory	Ohio Department of Health Laboratory	Holmes et al	No	No	Yes	No	No	No	No	Yes	Yes	No	No
USA/OH-ODH-SC35344/2020	EPI_ISL_780423	Ohio Department of Health Laboratory	Ohio Department of Health Laboratory	Holmes et al	No	Yes	No	No	No	No	No	No	No	Yes	No
USA/OH-ODH-SC35345/2020	EPI_ISL_780424	Ohio Department of Health Laboratory	Ohio Department of Health Laboratory	Holmes et al	No	Yes	No	No	No	No	No	No	No	Yes	No
USA/OH-ODH-SC35389/2020	EPI_ISL_780425	Ohio Department of Health Laboratory	Ohio Department of Health Laboratory	Holmes et al	No	No	Yes	No	No	No	No	Yes	Yes	No	No
USA/OH-ODH-SC35551/2020	EPI_ISL_776774	Ohio Department of Health Laboratory	Ohio Department of Health Laboratory	Holmes et al	Yes	No	No	Yes	Yes	Yes	Yes	Yes	Yes	No	No
USA/OH-ODH-SC35932/2020	EPI_ISL_816136	Ohio Department of Health Laboratory	Ohio Department of Health Laboratory	Holmes et al	Yes	No	No	No	No	No	Yes	No	No	No	No
USA/OH-ODH-SC36043/2020	EPI_ISL_824333	Ohio Department of Health Laboratory	Ohio Department of Health Laboratory	Holmes et al	Yes	No	No	Yes	Yes	Yes	Yes	No	No	No	No
USA/OH-ODH-SC36056/2020	EPI_ISL_824385	Ohio Department of Health Laboratory	Ohio Department of Health Laboratory	Holmes et al	Yes	No	No	Yes	Yes	Yes	Yes	No	No	No	No
USA/OH-ODH-SC45734/2020	EPI_ISL_824386	Ohio Department of Health Laboratory	Ohio Department of Health Laboratory	Holmes et al	Yes	Yes	Yes	Yes	Yes	Yes	Yes	Yes	Yes	Yes	No
USA/OH-ODH-SC46198/2020	EPI_ISL_824387	Ohio Department of Health Laboratory	Ohio Department of Health Laboratory	Holmes et al	Yes	Yes	Yes	Yes	Yes	Yes	Yes	Yes	Yes	Yes	No
USA/OH-ODH-SC50910/2020	EPI_ISL_846600	Ohio Department of Health Laboratory	Ohio Department of Health Laboratory	Holmes et al	Yes	Yes	Yes	Yes	Yes	Yes	Yes	Yes	Yes	Yes	No
USA/OH-ODH-SC50913/2020	EPI_ISL_846628	Ohio Department of Health Laboratory	Ohio Department of Health Laboratory	Holmes et al	Yes	No	Yes	Yes	Yes	No	No	Yes	Yes	Yes	No
USA/OH-ODH-SC51595/2020	EPI_ISL_852620	Ohio Department of Health Laboratory	Ohio Department of Health Laboratory	Holmes et al	Yes	Yes	Yes	Yes	Yes	Yes	Yes	Yes	Yes	Yes	No
USA/OH-ODH-SC51694/2020	EPI_ISL_852621	Ohio Department of Health Laboratory	Ohio Department of Health Laboratory	Holmes et al	Yes	Yes	Yes	Yes	Yes	Yes	Yes	Yes	Yes	Yes	No
USA/OH-ODH-SC51696/2020	EPI_ISL_852623	Ohio Department of Health Laboratory	Ohio Department of Health Laboratory	Holmes et al	Yes	Yes	Yes	Yes	Yes	Yes	Yes	Yes	Yes	Yes	No
USA/OH-QDX-1190/2020	EPI_ISL_572032	Quest Diagnostics	Quest Diagnostics	Rosenthal et al	No	No	No	No	No	No	No	No	Yes	No	No
USA/OH-QDX-3421/2020	EPI_ISL_876968	Quest Diagnostics	Quest Diagnostics	Rosenthal et al	Yes	Yes	Yes	Yes	Yes	Yes	Yes	Yes	Yes	Yes	No
USA/OH-UHTL-16/2020	EPI_ISL_984665	University Hospitals Translational Laboratory (UHTL), University Hospitals	University Hospitals Translational Laboratory (UHTL), University Hospitals	Sadri et al	Yes	Yes	Yes	Yes	Yes	Yes	Yes	Yes	Yes	Yes	No
USA/OH-UHTL-19/2020	EPI_ISL_984664	University Hospitals Translational Laboratory (UHTL), University Hospitals	University Hospitals Translational Laboratory (UHTL), University Hospitals	Sadri et al	Yes	Yes	Yes	Yes	Yes	Yes	Yes	Yes	Yes	Yes	No
USA/OH-UHTL-20/2020	EPI_ISL_1018058	University Hospitals Translational Laboratory (UHTL), University Hospitals	University Hospitals Translational Laboratory (UHTL), University Hospitals	Sadri et al	Yes	Yes	Yes	Yes	Yes	Yes	Yes	Yes	Yes	Yes	No
USA/OH-UHTL-21/2020	EPI_ISL_1018059	University Hospitals Translational Laboratory (UHTL), University Hospitals	University Hospitals Translational Laboratory (UHTL), University Hospitals	Sadri et al	Yes	Yes	Yes	Yes	Yes	Yes	Yes	Yes	Yes	Yes	No
USA/OH-USAFSAM-S042/2020	EPI_ISL_512807	Public Health, United States Air Force School of Aerospace Medicine	Public Health, United States Air Force School of Aerospace Medicine	Fries et al	No	No	No	No	No	No	Yes	No	No	No	No
USA/OH-USAFSAM-S149/2020	EPI_ISL_812340	United States Air Force School of Aerospace Medicine	United States Air Force School of Aerospace Medicine	Anthony Fries et al	No	Yes	No	No	No	No	No	No	No	Yes	No
USA/OH-USAFSAM-S150/2020	EPI_ISL_812341	United States Air Force School of Aerospace Medicine	United States Air Force School of Aerospace Medicine	Anthony Fries et al	Yes	Yes	Yes	Yes	Yes	Yes	Yes	Yes	Yes	Yes	No
USA/OH-USAFSAM-S151/2020	EPI_ISL_812342	United States Air Force School of Aerospace Medicine	United States Air Force School of Aerospace Medicine	Anthony Fries et al	Yes	Yes	Yes	Yes	Yes	Yes	Yes	Yes	Yes	Yes	No
USA/OH-USAFSAM-S213/2020	EPI_ISL_812553	United States Air Force School of Aerospace Medicine	United States Air Force School of Aerospace Medicine	Anthony Fries et al	No	Yes	No	No	No	Yes	Yes	No	No	No	No
USA/OH-USAFSAM-S264/2020	EPI_ISL_812594	United States Air Force School of Aerospace Medicine	United States Air Force School of Aerospace Medicine	Anthony Fries et al	Yes	Yes	Yes	Yes	Yes	Yes	Yes	Yes	Yes	Yes	No
USA/OH-USAFSAM-S265/2020	EPI_ISL_812595	United States Air Force School of Aerospace Medicine	United States Air Force School of Aerospace Medicine	Anthony Fries et al	Yes	Yes	Yes	Yes	Yes	Yes	Yes	Yes	Yes	Yes	No
USA/OH-USAFSAM-S288/2020	EPI_ISL_812609	United States Air Force School of Aerospace Medicine	United States Air Force School of Aerospace Medicine	Anthony Fries et al	Yes	Yes	Yes	Yes	Yes	Yes	Yes	Yes	Yes	Yes	No
USA/OH-USAFSAM-S318/2020	EPI_ISL_812632	United States Air Force School of Aerospace Medicine	United States Air Force School of Aerospace Medicine	Anthony Fries et al	Yes	Yes	Yes	Yes	Yes	Yes	Yes	Yes	Yes	Yes	No
USA/OH-USAFSAM-S319/2020	EPI_ISL_812633	United States Air Force School of Aerospace Medicine	United States Air Force School of Aerospace Medicine	Anthony Fries et al	Yes	Yes	Yes	Yes	Yes	Yes	Yes	Yes	Yes	Yes	No
USA/OH-USAFSAM-S408/2020	EPI_ISL_812698	United States Air Force School of Aerospace Medicine	United States Air Force School of Aerospace Medicine	Anthony Fries et al	Yes	Yes	Yes	Yes	Yes	Yes	Yes	Yes	Yes	Yes	No
USA/OH-USAFSAM-S421/2020	EPI_ISL_812708	United States Air Force School of Aerospace Medicine	United States Air Force School of Aerospace Medicine	Anthony Fries et al	Yes	Yes	Yes	Yes	Yes	Yes	Yes	Yes	Yes	Yes	No
USA/OH-USAFSAM-S480/2020	EPI_ISL_831775	United States Air Force School of Aerospace Medicine	United States Air Force School of Aerospace Medicine	Anthony Fries et al	Yes	Yes	Yes	Yes	Yes	Yes	Yes	Yes	Yes	Yes	No
USA/OH-USAFSAM-S481/2020	EPI_ISL_831776	United States Air Force School of Aerospace Medicine	United States Air Force School of Aerospace Medicine	Anthony Fries et al	Yes	Yes	Yes	Yes	Yes	Yes	Yes	Yes	Yes	Yes	No
USA/OH-USAFSAM-S486/2020	EPI_ISL_831781	United States Air Force School of Aerospace Medicine	United States Air Force School of Aerospace Medicine	Anthony Fries et al	Yes	Yes	Yes	Yes	Yes	Yes	Yes	Yes	Yes	Yes	No
USA/OH-USAFSAM-S593/2020	EPI_ISL_831822	United States Air Force School of Aerospace Medicine	United States Air Force School of Aerospace Medicine	Anthony Fries et al	No	No	Yes	No	No	Yes	Yes	Yes	No	No	No
USA/OH-Yale-S050/2020	EPI_ISL_792558	Grubaugh Lab - Yale School of Public Health	Grubaugh Lab - Yale School of Public Health	Joseph Fauver et al	Yes	No	No	No	No	No	No	No	No	No	No
USA/OH_0019/2020	EPI_ISL_426430	OH Department of Health Laboratory	Pathogen Discovery, Respiratory Viruses Branch, Division of Viral Diseases, Centers for Disease Control and Prevention	Krista Queen et al	Yes	No	No	No	No	Yes	No	Yes	Yes	Yes	No
USA/OH_0020/2020	EPI_ISL_426431	OH Department of Health Laboratory	Pathogen Discovery, Respiratory Viruses Branch, Division of Viral Diseases, Centers for Disease Control and Prevention	Krista Queen et al	No	Yes	No	Yes	Yes	No	Yes	No	No	Yes	No
USA/OK-ADDL-01/2020	EPI_ISL_535364	Oklahoma Animal Disease Diagnostic Laboratory	Oklahoma Animal Disease Diagnostic Laboratory	Sai Narayanan et al	Yes	Yes	Yes	Yes	Yes	Yes	Yes	Yes	Yes	Yes	No
USA/OK-ADDL-02/2020	EPI_ISL_535361	Oklahoma Animal Disease Diagnostic Laboratory	Oklahoma Animal Disease Diagnostic Laboratory	Sai Narayanan et al	Yes	Yes	Yes	Yes	Yes	Yes	Yes	Yes	Yes	Yes	No
USA/OK-ADDL-03/2020	EPI_ISL_535362	Oklahoma Animal Disease Diagnostic Laboratory	Oklahoma Animal Disease Diagnostic Laboratory	Sai Narayanan et al	Yes	Yes	Yes	Yes	Yes	Yes	Yes	Yes	Yes	Yes	No
USA/OK-ADDL-04/2020	EPI_ISL_535363	Oklahoma Animal Disease Diagnostic Laboratory	Oklahoma Animal Disease Diagnostic Laboratory	Sai Narayanan et al	Yes	Yes	Yes	Yes	Yes	Yes	Yes	Yes	Yes	Yes	No
USA/OK-CDC-2-3693462/2020	EPI_ISL_747163	Respiratory Viruses Branch, Centers for Disease Control and Prevention	Respiratory Viruses Branch, Centers for Disease Control and Prevention	Queen et al	Yes	Yes	Yes	Yes	Yes	Yes	Yes	Yes	Yes	Yes	No
USA/OK-CDC-2-3693469/2020	EPI_ISL_747161	Respiratory Viruses Branch, Centers for Disease Control and Prevention	Respiratory Viruses Branch, Centers for Disease Control and Prevention	Queen et al	Yes	No	Yes	Yes	Yes	Yes	Yes	Yes	No	Yes	No
USA/OK-CDC-2-3693488/2020	EPI_ISL_747156	Respiratory Viruses Branch, Centers for Disease Control and Prevention	Respiratory Viruses Branch, Centers for Disease Control and Prevention	Queen et al	No	No	No	No	Yes	No	No	No	No	No	No
USA/OK-CDC-2-3693557/2020	EPI_ISL_747159	Respiratory Viruses Branch, Centers for Disease Control and Prevention	Respiratory Viruses Branch, Centers for Disease Control and Prevention	Queen et al	No	Yes	No	No	No	No	No	No	No	No	No
USA/OK-CDC-2-3693590/2020	EPI_ISL_747162	Respiratory Viruses Branch, Centers for Disease Control and Prevention	Respiratory Viruses Branch, Centers for Disease Control and Prevention	Queen et al	No	Yes	No	Yes	No	No	No	No	No	No	No
USA/OK-CDC-2-3693595/2020	EPI_ISL_747157	Respiratory Viruses Branch, Centers for Disease Control and Prevention	Respiratory Viruses Branch, Centers for Disease Control and Prevention	Queen et al	No	No	Yes	Yes	No	No	No	No	No	No	No
USA/OK-CDC-2-3693672/2020	EPI_ISL_747098	Respiratory Viruses Branch, Centers for Disease Control and Prevention	Respiratory Viruses Branch, Centers for Disease Control and Prevention	Queen et al	No	No	No	No	Yes	Yes	No	No	No	No	No
USA/OK-CDC-2-3693683/2020	EPI_ISL_747095	Respiratory Viruses Branch, Centers for Disease Control and Prevention	Respiratory Viruses Branch, Centers for Disease Control and Prevention	Queen et al	No	No	No	No	No	Yes	No	No	No	No	No
USA/OK-CDC-2-3693792/2020	EPI_ISL_747094	Respiratory Viruses Branch, Centers for Disease Control and Prevention	Respiratory Viruses Branch, Centers for Disease Control and Prevention	Queen et al	Yes	Yes	Yes	Yes	Yes	Yes	Yes	Yes	Yes	Yes	No
USA/OK-CDC-2-3768060/2020	EPI_ISL_903770	OK Public Health Laboratory, Oklahoma State DOH	Genomics and Discovery, Respiratory Viruses Branch, Division of Viral Diseases, Centers for Disease Control and Prevention	Krista Queen et al	Yes	Yes	Yes	No	No	No	No	No	No	No	No
USA/OK-CDC-2-3768062/2020	EPI_ISL_903722	OK Public Health Laboratory, Oklahoma State DOH	Genomics and Discovery, Respiratory Viruses Branch, Division of Viral Diseases, Centers for Disease Control and Prevention	Krista Queen et al	No	No	No	No	No	No	No	No	Yes	Yes	No
USA/OK-CDC-2-3829815/2020	EPI_ISL_1094812	OK Public Health Laboratory, Oklahoma State DOH	Respiratory Viruses Branch, Division of Viral Diseases, Centers for Disease Control and Prevention	Krista Queen et al	No	No	Yes	Yes	Yes	Yes	No	No	No	Yes	No
USA/OK-CDC-2-3829843/2020	EPI_ISL_1094226	OK Public Health Laboratory, Oklahoma State DOH	Respiratory Viruses Branch, Division of Viral Diseases, Centers for Disease Control and Prevention	Krista Queen et al	No	No	No	No	No	No	Yes	Yes	Yes	Yes	No
USA/OK-CDC-2-3829846/2020	EPI_ISL_1094252	OK Public Health Laboratory, Oklahoma State DOH	Respiratory Viruses Branch, Division of Viral Diseases, Centers for Disease Control and Prevention	Krista Queen et al	Yes	No	No	Yes	No	Yes	No	No	Yes	No	No
USA/OK-CDC-2-3829850/2020	EPI_ISL_1094807	OK Public Health Laboratory, Oklahoma State DOH	Respiratory Viruses Branch, Division of Viral Diseases, Centers for Disease Control and Prevention	Krista Queen et al	Yes	Yes	Yes	Yes	Yes	Yes	Yes	Yes	Yes	Yes	No
USA/OK-CDC-2-3829901/2020	EPI_ISL_1094340	OK Public Health Laboratory, Oklahoma State DOH	Respiratory Viruses Branch, Division of Viral Diseases, Centers for Disease Control and Prevention	Krista Queen et al	No	No	No	No	No	No	Yes	Yes	Yes	Yes	No
USA/OK-CDC-2-3829941/2020	EPI_ISL_1094800	OK Public Health Laboratory, Oklahoma State DOH	Respiratory Viruses Branch, Division of Viral Diseases, Centers for Disease Control and Prevention	Krista Queen et al	No	Yes	No	No	Yes	No	No	No	No	No	No
USA/OK-CDC-STM-A100254/2020	EPI_ISL_850943	Helix / Illumina	Genomics and Discovery, Respiratory Viruses Branch, Division of Viral Diseases, Centers for Disease Control and Prevention	Peter W. Cook et al	Yes	Yes	Yes	Yes	Yes	Yes	Yes	Yes	No	No	No
USA/OK-QDX-2897/2020	EPI_ISL_845671	Quest Diagnostics	Quest Diagnostics	Rosenthal et al	Yes	Yes	No	Yes	Yes	Yes	Yes	Yes	No	Yes	No
USA/OK-QDX-3271/2020	EPI_ISL_884396	Infectious Diseases, Quest Diagnostics	Infectious Diseases, Quest Diagnostics	Rosenthal et al	Yes	Yes	No	No	No	No	No	No	No	No	No
USA/OK-QDX-3273/2020	EPI_ISL_884398	Infectious Diseases, Quest Diagnostics	Infectious Diseases, Quest Diagnostics	Rosenthal et al	No	No	Yes	No	No	No	No	No	Yes	Yes	No
USA/OK-QDX-3275/2020	EPI_ISL_884400	Infectious Diseases, Quest Diagnostics	Infectious Diseases, Quest Diagnostics	Rosenthal et al	Yes	No	No	No	No	No	No	No	Yes	No	No
USA/OK-QDX-3278/2020	EPI_ISL_884403	Infectious Diseases, Quest Diagnostics	Infectious Diseases, Quest Diagnostics	Rosenthal et al	No	No	No	No	No	No	Yes	Yes	Yes	Yes	No
USA/OK-QDX-3311/2020	EPI_ISL_884404	Infectious Diseases, Quest Diagnostics	Infectious Diseases, Quest Diagnostics	Rosenthal et al	Yes	Yes	Yes	Yes	Yes	Yes	Yes	Yes	Yes	Yes	No
USA/OK-QDX-3312/2020	EPI_ISL_884405	Infectious Diseases, Quest Diagnostics	Infectious Diseases, Quest Diagnostics	Rosenthal et al	Yes	Yes	Yes	Yes	Yes	Yes	Yes	Yes	Yes	Yes	No
USA/OK-QDX-3333/2020	EPI_ISL_884408	Infectious Diseases, Quest Diagnostics	Infectious Diseases, Quest Diagnostics	Rosenthal et al	Yes	Yes	Yes	Yes	Yes	Yes	Yes	Yes	Yes	Yes	No
USA/OK-QDX-3334/2020	EPI_ISL_884409	Infectious Diseases, Quest Diagnostics	Infectious Diseases, Quest Diagnostics	Rosenthal et al	No	Yes	Yes	Yes	Yes	Yes	Yes	Yes	Yes	Yes	No
USA/OK-QDX-3335/2020	EPI_ISL_884410	Infectious Diseases, Quest Diagnostics	Infectious Diseases, Quest Diagnostics	Rosenthal et al	No	No	Yes	No	No	No	No	No	Yes	Yes	No
USA/OK-QDX-3336/2020	EPI_ISL_884411	Infectious Diseases, Quest Diagnostics	Infectious Diseases, Quest Diagnostics	Rosenthal et al	No	No	Yes	No	No	No	No	No	Yes	Yes	No
USA/OK-QDX-3337/2020	EPI_ISL_884412	Infectious Diseases, Quest Diagnostics	Infectious Diseases, Quest Diagnostics	Rosenthal et al	Yes	Yes	No	Yes	Yes	Yes	Yes	Yes	No	No	No
USA/OK-QDX-3357/2020	EPI_ISL_884413	Infectious Diseases, Quest Diagnostics	Infectious Diseases, Quest Diagnostics	Rosenthal et al	Yes	No	No	No	No	No	No	No	No	No	No
USA/OK-QDX-3410/2020	EPI_ISL_884414	Infectious Diseases, Quest Diagnostics	Infectious Diseases, Quest Diagnostics	Rosenthal et al	Yes	Yes	No	Yes	Yes	Yes	Yes	Yes	Yes	No	No
USA/OK-QDX-3411/2020	EPI_ISL_876857	Quest Diagnostics	Quest Diagnostics	Rosenthal et al	Yes	Yes	Yes	Yes	Yes	Yes	Yes	Yes	Yes	No	No
USA/OK-QDX-3412/2020	EPI_ISL_876858	Quest Diagnostics	Quest Diagnostics	Rosenthal et al	No	Yes	No	Yes	No	No	No	No	No	No	No
USA/OK-QDX-3413/2020	EPI_ISL_876862	Quest Diagnostics	Quest Diagnostics	Rosenthal et al	Yes	Yes	No	Yes	Yes	Yes	Yes	Yes	No	Yes	No
USA/OK-QDX-3414/2020	EPI_ISL_876819	Quest Diagnostics	Quest Diagnostics	Rosenthal et al	No	No	No	No	No	No	Yes	Yes	No	No	No
USA/OK-QDX-3469/2020	EPI_ISL_876922	Quest Diagnostics	Quest Diagnostics	Rosenthal et al	Yes	Yes	Yes	Yes	Yes	Yes	Yes	Yes	Yes	Yes	No
USA/OK-QDX-3531/2020	EPI_ISL_876878	Quest Diagnostics	Quest Diagnostics	Rosenthal et al	Yes	No	Yes	No	Yes	Yes	No	Yes	No	Yes	No
USA/OK-QDX-3573/2020	EPI_ISL_876829	Quest Diagnostics	Quest Diagnostics	Rosenthal et al	No	No	Yes	No	No	No	No	No	Yes	Yes	No
USA/OK-QDX-417/2020	EPI_ISL_571253	Quest Diagnostics	Quest Diagnostics	Rosenthal et al	Yes	Yes	Yes	Yes	Yes	Yes	Yes	Yes	Yes	Yes	No
USA/OK-QDX-4502/2020	EPI_ISL_937101	Quest Diagnostics	Quest Diagnostics	Rosenthal et al	No	No	Yes	No	No	No	No	No	Yes	Yes	No
USA/OK-QDX-4521/2020	EPI_ISL_937104	Quest Diagnostics	Quest Diagnostics	Rosenthal et al	No	No	Yes	No	No	No	No	No	Yes	Yes	No
USA/OK-QDX-4528/2020	EPI_ISL_937105	Quest Diagnostics	Quest Diagnostics	Rosenthal et al	Yes	Yes	No	Yes	Yes	Yes	Yes	No	No	No	No
USA/OK-QDX-770/2020	EPI_ISL_571553	Quest Diagnostics	Quest Diagnostics	Rosenthal et al	Yes	Yes	Yes	Yes	Yes	Yes	Yes	Yes	Yes	Yes	No
USA/OK-QDX-771/2020	EPI_ISL_571554	Quest Diagnostics	Quest Diagnostics	Rosenthal et al	Yes	Yes	Yes	Yes	Yes	Yes	Yes	Yes	Yes	Yes	No
USA/OK-QDX-772/2020	EPI_ISL_571555	Quest Diagnostics	Quest Diagnostics	Rosenthal et al	Yes	Yes	Yes	Yes	Yes	Yes	Yes	Yes	Yes	Yes	No
USA/OK-QDX-773/2020	EPI_ISL_571556	Quest Diagnostics	Quest Diagnostics	Rosenthal et al	Yes	Yes	Yes	Yes	Yes	Yes	Yes	Yes	Yes	Yes	No
USA/OK-USAFSAM-S178/2020	EPI_ISL_812526	United States Air Force School of Aerospace Medicine	United States Air Force School of Aerospace Medicine	Anthony Fries et al	Yes	Yes	Yes	Yes	Yes	Yes	Yes	Yes	Yes	Yes	No
USA/OK-USAFSAM-S242/2020	EPI_ISL_812577	United States Air Force School of Aerospace Medicine	United States Air Force School of Aerospace Medicine	Anthony Fries et al	Yes	Yes	Yes	Yes	Yes	Yes	Yes	Yes	Yes	Yes	No
USA/OK-USAFSAM-S243/2020	EPI_ISL_812578	United States Air Force School of Aerospace Medicine	United States Air Force School of Aerospace Medicine	Anthony Fries et al	Yes	Yes	Yes	Yes	Yes	Yes	Yes	Yes	Yes	Yes	No
USA/OK-USAFSAM-S289/2020	EPI_ISL_812610	United States Air Force School of Aerospace Medicine	United States Air Force School of Aerospace Medicine	Anthony Fries et al	Yes	Yes	Yes	Yes	Yes	Yes	Yes	Yes	Yes	Yes	No
USA/OK-USAFSAM-S355/2020	EPI_ISL_812659	United States Air Force School of Aerospace Medicine	United States Air Force School of Aerospace Medicine	Anthony Fries et al	Yes	Yes	Yes	Yes	Yes	Yes	Yes	Yes	Yes	Yes	No
USA/OK-USAFSAM-S356/2020	EPI_ISL_812660	United States Air Force School of Aerospace Medicine	United States Air Force School of Aerospace Medicine	Anthony Fries et al	Yes	Yes	Yes	Yes	Yes	Yes	Yes	Yes	Yes	Yes	No
USA/OK-USAFSAM-S383/2020	EPI_ISL_812680	United States Air Force School of Aerospace Medicine	United States Air Force School of Aerospace Medicine	Anthony Fries et al	Yes	Yes	Yes	Yes	Yes	Yes	Yes	Yes	Yes	Yes	No
USA/OK-USAFSAM-S409/2020	EPI_ISL_812699	United States Air Force School of Aerospace Medicine	United States Air Force School of Aerospace Medicine	Anthony Fries et al	Yes	Yes	Yes	Yes	Yes	Yes	Yes	Yes	Yes	No	No
USA/OK-USAFSAM-S514/2020	EPI_ISL_831801	United States Air Force School of Aerospace Medicine	United States Air Force School of Aerospace Medicine	Anthony Fries et al	No	No	No	No	No	No	Yes	No	No	No	No
USA/OK-USAFSAM-S590/2020	EPI_ISL_831738	United States Air Force School of Aerospace Medicine	United States Air Force School of Aerospace Medicine	Anthony Fries et al	No	No	No	No	No	No	No	Yes	No	No	No
USA/OK-USAFSAM-S658/2020	EPI_ISL_831698	United States Air Force School of Aerospace Medicine	United States Air Force School of Aerospace Medicine	Anthony Fries et al	Yes	Yes	Yes	Yes	Yes	Yes	Yes	Yes	No	No	No
USA/OR-CDC-2-3714394/2020	EPI_ISL_751615	OR State PHL-Virology/Immunology Section	Genomics and Discovery, Respiratory Viruses Branch, Division of Viral Diseases, Centers for Disease Control and Prevention	Krista Queen et al	No	Yes	Yes	No	No	No	No	No	No	No	No
USA/OR-OHSU-0027/2020	EPI_ISL_437524	OHSU Lab Services Molecular Microbiology Lab	Oregon SARS-CoV-2 Genome Sequencing Center	Brendan L. O'Connell et al	Yes	No	No	No	No	No	No	No	No	No	No
USA/OR-OHSU-0049/2020	EPI_ISL_468086	OHSU Lab Services Molecular Microbiology Lab	Oregon SARS-CoV-2 Genome Sequencing Center	Brendan L. O'Connell et al	No	No	Yes	No	No	No	No	No	No	No	No
USA/OR-OHSU-0070/2020	EPI_ISL_667079	OHSU Lab Services Molecular Microbiology Lab	Oregon SARS-CoV-2 Genome Sequencing Center	Brendan L. O'Connell et al	Yes	Yes	Yes	Yes	Yes	Yes	No	Yes	Yes	Yes	No
USA/OR-OHSU-0103/2020	EPI_ISL_468104	OHSU Lab Services Molecular Microbiology Lab	Oregon SARS-CoV-2 Genome Sequencing Center	Brendan L. O'Connell et al	No	No	No	No	Yes	No	No	No	No	No	No
USA/OR-OHSU-0140/2020	EPI_ISL_468110	OHSU Lab Services Molecular Microbiology Lab	Oregon SARS-CoV-2 Genome Sequencing Center	Brendan L. O'Connell et al	No	No	Yes	No	Yes	No	No	No	No	No	No
USA/OR-OHSU-0188/2020	EPI_ISL_468129	OHSU Lab Services Molecular Microbiology Lab	Oregon SARS-CoV-2 Genome Sequencing Center	Brendan L. O'Connell et al	No	No	No	No	No	Yes	No	No	No	No	No
USA/OR-OHSU-0309/2020	EPI_ISL_509100	OHSU Lab Services Molecular Microbiology Lab	Oregon SARS-CoV-2 Genome Sequencing Center	Brendan L. O'Connell et al	No	No	Yes	No	No	No	No	No	No	No	No
USA/OR-OHSU-0342/2020	EPI_ISL_509109	OHSU Lab Services Molecular Microbiology Lab	Oregon SARS-CoV-2 Genome Sequencing Center	Brendan L. O'Connell et al	Yes	No	No	No	Yes	No	No	Yes	Yes	Yes	No
USA/OR-OHSU-0349/2020	EPI_ISL_509114	OHSU Lab Services Molecular Microbiology Lab	Oregon SARS-CoV-2 Genome Sequencing Center	Brendan L. O'Connell et al	Yes	Yes	No	Yes	No	No	No	Yes	Yes	Yes	No
USA/OR-OHSU-0367/2020	EPI_ISL_509119	OHSU Lab Services Molecular Microbiology Lab	Oregon SARS-CoV-2 Genome Sequencing Center	Brendan L. O'Connell et al	No	No	No	No	No	No	No	Yes	No	No	No
USA/OR-OHSU-0380/2020	EPI_ISL_509121	OHSU Lab Services Molecular Microbiology Lab	Oregon SARS-CoV-2 Genome Sequencing Center	Brendan L. O'Connell et al	No	No	No	No	No	No	No	No	Yes	No	No
USA/OR-OHSU-0385/2020	EPI_ISL_509123	OHSU Lab Services Molecular Microbiology Lab	Oregon SARS-CoV-2 Genome Sequencing Center	Brendan L. O'Connell et al	No	No	Yes	No	Yes	No	No	No	No	No	No
USA/OR-OHSU-0398/2020	EPI_ISL_509130	OHSU Lab Services Molecular Microbiology Lab	Oregon SARS-CoV-2 Genome Sequencing Center	Brendan L. O'Connell et al	No	Yes	No	Yes	No	Yes	No	Yes	No	Yes	No
USA/OR-OHSU-0418/2020	EPI_ISL_509132	OHSU Lab Services Molecular Microbiology Lab	Oregon SARS-CoV-2 Genome Sequencing Center	Brendan L. O'Connell et al	No	Yes	No	No	No	No	No	No	No	No	No
USA/OR-OHSU-0433/2020	EPI_ISL_509136	OHSU Lab Services Molecular Microbiology Lab	Oregon SARS-CoV-2 Genome Sequencing Center	Brendan L. O'Connell et al	Yes	No	No	No	No	No	No	No	No	No	No
USA/OR-OHSU-0434/2020	EPI_ISL_509137	OHSU Lab Services Molecular Microbiology Lab	Oregon SARS-CoV-2 Genome Sequencing Center	Brendan L. O'Connell et al	Yes	No	No	No	No	No	No	No	No	No	No
USA/OR-OHSU-0514/2020	EPI_ISL_525829	OHSU Lab Services Molecular Microbiology Lab	Ginkgo Bioworks Clinical Laboratory	Brendan L. O'Connell et al	No	No	No	Yes	No	No	No	No	No	No	No
USA/OR-OHSU-0666/2020	EPI_ISL_525877	OHSU Lab Services Molecular Microbiology Lab	Ginkgo Bioworks Clinical Laboratory	Brendan L. O'Connell et al	Yes	Yes	Yes	Yes	Yes	Yes	Yes	Yes	Yes	Yes	No
USA/OR-OHSU-0773/2020	EPI_ISL_525896	OHSU Lab Services Molecular Microbiology Lab	Oregon SARS-CoV-2 Genome Sequencing Center	Brendan L. O'Connell et al	Yes	Yes	Yes	No	Yes	Yes	Yes	Yes	Yes	Yes	No
USA/OR-OHSU-1697/2020	EPI_ISL_526005	OHSU Lab Services Molecular Microbiology Lab	Oregon SARS-CoV-2 Genome Sequencing Center	Brendan L. O'Connell et al	No	No	No	No	No	No	No	No	No	Yes	No
USA/OR-OHSU-1801/2020	EPI_ISL_526030	OHSU Lab Services Molecular Microbiology Lab	Oregon SARS-CoV-2 Genome Sequencing Center	Brendan L. O'Connell et al	Yes	Yes	Yes	Yes	Yes	Yes	Yes	Yes	Yes	No	No
USA/OR-OHSU-1817/2020	EPI_ISL_526037	OHSU Lab Services Molecular Microbiology Lab	Oregon SARS-CoV-2 Genome Sequencing Center	Brendan L. O'Connell et al	Yes	Yes	Yes	Yes	Yes	Yes	Yes	Yes	Yes	No	No
USA/OR-OHSU-1893/2020	EPI_ISL_526061	OHSU Lab Services Molecular Microbiology Lab	Oregon SARS-CoV-2 Genome Sequencing Center	Brendan L. O'Connell et al	No	No	No	No	Yes	No	No	No	No	No	No
USA/OR-OHSU-1905/2020	EPI_ISL_526065	OHSU Lab Services Molecular Microbiology Lab	Oregon SARS-CoV-2 Genome Sequencing Center	Brendan L. O'Connell et al	No	No	Yes	Yes	No	Yes	Yes	Yes	No	No	No
USA/OR-OHSU-2039/2020	EPI_ISL_667100	OHSU Lab Services Molecular Microbiology Lab	Oregon SARS-CoV-2 Genome Sequencing Center	Brendan L. O'Connell et al	No	Yes	Yes	No	Yes	No	Yes	Yes	No	No	No
USA/OR-OHSU-2123/2020	EPI_ISL_667121	OHSU Lab Services Molecular Microbiology Lab	Oregon SARS-CoV-2 Genome Sequencing Center	Brendan L. O'Connell et al	No	No	Yes	No	No	No	No	Yes	No	Yes	No
USA/OR-OHSU-2131/2020	EPI_ISL_667123	OHSU Lab Services Molecular Microbiology Lab	Oregon SARS-CoV-2 Genome Sequencing Center	Brendan L. O'Connell et al	Yes	No	No	Yes	No	Yes	No	No	Yes	No	No
USA/OR-OHSU-2197/2020	EPI_ISL_667144	OHSU Lab Services Molecular Microbiology Lab	Oregon SARS-CoV-2 Genome Sequencing Center	Brendan L. O'Connell et al	No	No	No	No	No	No	No	Yes	No	Yes	No
USA/OR-OHSU-2219/2020	EPI_ISL_667150	OHSU Lab Services Molecular Microbiology Lab	Oregon SARS-CoV-2 Genome Sequencing Center	Brendan L. O'Connell et al	No	No	No	Yes	No	Yes	No	No	Yes	No	No
USA/OR-OHSU-2249/2020	EPI_ISL_667158	OHSU Lab Services Molecular Microbiology Lab	Oregon SARS-CoV-2 Genome Sequencing Center	Brendan L. O'Connell et al	Yes	No	No	Yes	No	Yes	No	No	Yes	No	No
USA/OR-OHSU-2309/2020	EPI_ISL_667179	OHSU Lab Services Molecular Microbiology Lab	Oregon SARS-CoV-2 Genome Sequencing Center	Brendan L. O'Connell et al	Yes	Yes	Yes	Yes	Yes	Yes	Yes	Yes	Yes	Yes	No
USA/OR-OHSU-2313/2020	EPI_ISL_667180	OHSU Lab Services Molecular Microbiology Lab	Oregon SARS-CoV-2 Genome Sequencing Center	Brendan L. O'Connell et al	No	Yes	No	No	No	No	No	No	No	No	No
USA/OR-OHSU-2319/2020	EPI_ISL_667181	OHSU Lab Services Molecular Microbiology Lab	Oregon SARS-CoV-2 Genome Sequencing Center	Brendan L. O'Connell et al	No	Yes	No	No	No	No	No	No	No	No	No
USA/OR-OHSU-2497/2020	EPI_ISL_667228	OHSU Lab Services Molecular Microbiology Lab	Oregon SARS-CoV-2 Genome Sequencing Center	Brendan L. O'Connell et al	No	No	Yes	No	Yes	No	No	Yes	No	No	No
USA/OR-OHSU-2513/2020	EPI_ISL_667234	OHSU Lab Services Molecular Microbiology Lab	Oregon SARS-CoV-2 Genome Sequencing Center	Brendan L. O'Connell et al	No	Yes	Yes	No	No	No	Yes	No	Yes	Yes	No
USA/OR-OHSU-2563/2020	EPI_ISL_667253	OHSU Lab Services Molecular Microbiology Lab	Oregon SARS-CoV-2 Genome Sequencing Center	Brendan L. O'Connell et al	No	No	No	No	No	No	No	No	No	Yes	No
USA/OR-OHSU-2577/2020	EPI_ISL_667256	OHSU Lab Services Molecular Microbiology Lab	Oregon SARS-CoV-2 Genome Sequencing Center	Brendan L. O'Connell et al	Yes	No	No	Yes	Yes	Yes	Yes	No	No	No	No
USA/OR-OHSU-2607/2020	EPI_ISL_667263	OHSU Lab Services Molecular Microbiology Lab	Oregon SARS-CoV-2 Genome Sequencing Center	Brendan L. O'Connell et al	Yes	No	No	No	Yes	No	Yes	No	No	No	No
USA/OR-OHSU-2810/2020	EPI_ISL_667319	OHSU Lab Services Molecular Microbiology Lab	Oregon SARS-CoV-2 Genome Sequencing Center	Brendan L. O'Connell et al	No	No	No	No	No	Yes	No	No	No	No	No
USA/OR-OHSU-2824/2020	EPI_ISL_667332	OHSU Lab Services Molecular Microbiology Lab	Oregon SARS-CoV-2 Genome Sequencing Center	Brendan L. O'Connell et al	Yes	Yes	No	No	No	No	No	No	No	No	No
USA/OR-OHSU-2827/2020	EPI_ISL_667335	OHSU Lab Services Molecular Microbiology Lab	Oregon SARS-CoV-2 Genome Sequencing Center	Brendan L. O'Connell et al	No	No	No	No	No	Yes	No	No	No	No	No
USA/OR-OHSU-2843/2020	EPI_ISL_667348	OHSU Lab Services Molecular Microbiology Lab	Oregon SARS-CoV-2 Genome Sequencing Center	Brendan L. O'Connell et al	No	No	No	Yes	Yes	Yes	No	Yes	Yes	Yes	No
USA/OR-OHSU-2846/2020	EPI_ISL_667351	OHSU Lab Services Molecular Microbiology Lab	Oregon SARS-CoV-2 Genome Sequencing Center	Brendan L. O'Connell et al	No	No	No	No	Yes	No	No	Yes	Yes	Yes	No
USA/OR-OHSU-2852/2020	EPI_ISL_667355	OHSU Lab Services Molecular Microbiology Lab	Oregon SARS-CoV-2 Genome Sequencing Center	Brendan L. O'Connell et al	No	No	Yes	No	No	No	No	No	No	No	No
USA/OR-OHSU-2854/2020	EPI_ISL_667357	OHSU Lab Services Molecular Microbiology Lab	Oregon SARS-CoV-2 Genome Sequencing Center	Brendan L. O'Connell et al	No	No	Yes	No	No	No	No	No	No	No	No
USA/OR-OHSU-2902/2020	EPI_ISL_667402	OHSU Lab Services Molecular Microbiology Lab	Oregon SARS-CoV-2 Genome Sequencing Center	Brendan L. O'Connell et al	No	No	No	No	No	No	No	Yes	No	No	No
USA/OR-OHSU-2903/2020	EPI_ISL_667403	OHSU Lab Services Molecular Microbiology Lab	Oregon SARS-CoV-2 Genome Sequencing Center	Brendan L. O'Connell et al	Yes	No	No	No	No	No	No	No	No	No	No
USA/OR-OHSU-2906/2020	EPI_ISL_667405	OHSU Lab Services Molecular Microbiology Lab	Oregon SARS-CoV-2 Genome Sequencing Center	Brendan L. O'Connell et al	No	No	No	Yes	No	No	No	No	No	No	No
USA/OR-OHSU-2924/2020	EPI_ISL_667420	OHSU Lab Services Molecular Microbiology Lab	Oregon SARS-CoV-2 Genome Sequencing Center	Brendan L. O'Connell et al	No	Yes	Yes	Yes	Yes	No	Yes	No	Yes	Yes	No
USA/OR-OHSU-2968/2020	EPI_ISL_667435	OHSU Lab Services Molecular Microbiology Lab	Oregon SARS-CoV-2 Genome Sequencing Center	Brendan L. O'Connell et al	Yes	Yes	Yes	Yes	Yes	Yes	Yes	Yes	Yes	Yes	No
USA/OR-OHSU-2969/2020	EPI_ISL_667436	OHSU Lab Services Molecular Microbiology Lab	Oregon SARS-CoV-2 Genome Sequencing Center	Brendan L. O'Connell et al	Yes	Yes	Yes	Yes	Yes	Yes	Yes	Yes	Yes	Yes	No
USA/OR-OHSU-2978/2020	EPI_ISL_667443	OHSU Lab Services Molecular Microbiology Lab	Oregon SARS-CoV-2 Genome Sequencing Center	Brendan L. O'Connell et al	No	No	No	No	No	No	Yes	No	No	No	No
USA/OR-OHSU-3065/2020	EPI_ISL_667466	OHSU Lab Services Molecular Microbiology Lab	Oregon SARS-CoV-2 Genome Sequencing Center	Brendan L. O'Connell et al	No	No	No	No	No	No	Yes	No	No	No	No
USA/OR-OHSU-3071/2020	EPI_ISL_667470	OHSU Lab Services Molecular Microbiology Lab	Oregon SARS-CoV-2 Genome Sequencing Center	Brendan L. O'Connell et al	Yes	Yes	No	No	No	No	No	No	No	No	No
USA/OR-OHSU-3153/2020	EPI_ISL_667495	OHSU Lab Services Molecular Microbiology Lab	Oregon SARS-CoV-2 Genome Sequencing Center	Brendan L. O'Connell et al	No	No	Yes	No	No	No	No	No	No	No	No
USA/OR-OHSU-3165/2020	EPI_ISL_667496	OHSU Lab Services Molecular Microbiology Lab	Oregon SARS-CoV-2 Genome Sequencing Center	Brendan L. O'Connell et al	No	No	Yes	No	No	No	No	No	No	No	No
USA/OR-OHSU-3191/2020	EPI_ISL_832415	OHSU Lab Services Molecular Microbiology Lab	Oregon SARS-CoV-2 Genome Sequencing Center	Brendan L. O'Connell et al	No	No	No	Yes	No	No	No	No	No	No	No
USA/OR-OHSU-3193/2020	EPI_ISL_832416	OHSU Lab Services Molecular Microbiology Lab	Oregon SARS-CoV-2 Genome Sequencing Center	Brendan L. O'Connell et al	Yes	Yes	Yes	No	Yes	Yes	No	Yes	Yes	No	No
USA/OR-OHSU-3405/2020	EPI_ISL_832474	OHSU Lab Services Molecular Microbiology Lab	Oregon SARS-CoV-2 Genome Sequencing Center	Brendan L. O'Connell et al	No	No	No	No	No	Yes	No	No	No	No	No
USA/OR-OHSU-3417/2020	EPI_ISL_832478	OHSU Lab Services Molecular Microbiology Lab	Oregon SARS-CoV-2 Genome Sequencing Center	Brendan L. O'Connell et al	No	No	No	No	Yes	No	No	Yes	No	Yes	No
USA/OR-OHSU-3515/2020	EPI_ISL_832500	OHSU Lab Services Molecular Microbiology Lab	Oregon SARS-CoV-2 Genome Sequencing Center	Brendan L. O'Connell et al	Yes	No	No	No	No	No	Yes	No	No	Yes	No
USA/OR-OHSU-3529/2020	EPI_ISL_832504	OHSU Lab Services Molecular Microbiology Lab	Oregon SARS-CoV-2 Genome Sequencing Center	Brendan L. O'Connell et al	No	No	No	Yes	No	Yes	No	No	Yes	No	No
USA/OR-OHSU-3573/2020	EPI_ISL_832515	OHSU Lab Services Molecular Microbiology Lab	Oregon SARS-CoV-2 Genome Sequencing Center	Brendan L. O'Connell et al	Yes	No	No	No	No	No	Yes	No	No	No	No
USA/OR-OHSU-3595/2020	EPI_ISL_832523	OHSU Lab Services Molecular Microbiology Lab	Oregon SARS-CoV-2 Genome Sequencing Center	Brendan L. O'Connell et al	No	Yes	No	No	No	No	No	No	No	No	No
USA/OR-OHSU-3687/2020	EPI_ISL_832548	OHSU Lab Services Molecular Microbiology Lab	Oregon SARS-CoV-2 Genome Sequencing Center	Brendan L. O'Connell et al	No	Yes	No	No	Yes	No	Yes	Yes	No	Yes	No
USA/OR-OHSU-3717/2020	EPI_ISL_832557	OHSU Lab Services Molecular Microbiology Lab	Oregon SARS-CoV-2 Genome Sequencing Center	Brendan L. O'Connell et al	Yes	Yes	Yes	Yes	Yes	Yes	Yes	Yes	Yes	Yes	No
USA/OR-OHSU-3791/2020	EPI_ISL_832575	OHSU Lab Services Molecular Microbiology Lab	Oregon SARS-CoV-2 Genome Sequencing Center	Brendan L. O'Connell et al	No	No	No	No	No	No	No	No	Yes	No	No
USA/OR-OHSU-3989/2020	EPI_ISL_832619	OHSU Lab Services Molecular Microbiology Lab	Oregon SARS-CoV-2 Genome Sequencing Center	Brendan L. O'Connell et al	Yes	No	No	No	No	No	No	No	No	No	No
USA/OR-OHSU-3995/2020	EPI_ISL_667519	OHSU Lab Services Molecular Microbiology Lab	Oregon SARS-CoV-2 Genome Sequencing Center	Brendan L. O'Connell et al	No	Yes	No	Yes	No	No	Yes	Yes	No	No	No
USA/OR-OHSU-3997/2020	EPI_ISL_667521	OHSU Lab Services Molecular Microbiology Lab	Oregon SARS-CoV-2 Genome Sequencing Center	Brendan L. O'Connell et al	No	No	No	No	No	No	No	No	No	Yes	No
USA/OR-OHSU-4095/2020	EPI_ISL_832651	OHSU Lab Services Molecular Microbiology Lab	Oregon SARS-CoV-2 Genome Sequencing Center	Brendan L. O'Connell et al	Yes	Yes	Yes	Yes	Yes	Yes	Yes	Yes	Yes	Yes	No
USA/OR-OHSU-4147/2020	EPI_ISL_832663	OHSU Lab Services Molecular Microbiology Lab	Oregon SARS-CoV-2 Genome Sequencing Center	Brendan L. O'Connell et al	No	No	No	Yes	No	No	No	No	No	No	No
USA/OR-OHSU-4369/2020	EPI_ISL_832698	OHSU Lab Services Molecular Microbiology Lab	Oregon SARS-CoV-2 Genome Sequencing Center	Brendan L. O'Connell et al	No	No	No	No	Yes	No	No	No	No	No	No
USA/OR-OHSU-4467/2020	EPI_ISL_832713	OHSU Lab Services Molecular Microbiology Lab	Oregon SARS-CoV-2 Genome Sequencing Center	Brendan L. O'Connell et al	No	No	No	Yes	No	No	No	Yes	Yes	No	No
USA/OR-OHSU-4513/2020	EPI_ISL_832719	OHSU Lab Services Molecular Microbiology Lab	Oregon SARS-CoV-2 Genome Sequencing Center	Brendan L. O'Connell et al	No	No	No	No	No	No	No	No	No	Yes	No
USA/OR-OHSU-4541/2020	EPI_ISL_832723	OHSU Lab Services Molecular Microbiology Lab	Oregon SARS-CoV-2 Genome Sequencing Center	Brendan L. O'Connell et al	No	No	No	No	Yes	No	Yes	No	No	No	No
USA/OR-OHSU-4682/2020	EPI_ISL_832738	OHSU Lab Services Molecular Microbiology Lab	Oregon SARS-CoV-2 Genome Sequencing Center	Brendan L. O'Connell et al	Yes	Yes	Yes	Yes	Yes	Yes	Yes	Yes	Yes	Yes	No
USA/OR-OHSU-5619/2020	EPI_ISL_832781	OHSU Lab Services Molecular Microbiology Lab	Oregon SARS-CoV-2 Genome Sequencing Center	Brendan L. O'Connell et al	No	No	No	No	No	No	No	No	No	Yes	No
USA/OR-OHSU-5776/2020	EPI_ISL_861924	OHSU Lab Services Molecular Microbiology Lab	Oregon SARS-CoV-2 Genome Sequencing Center	Brendan L. O'Connell et al	No	No	No	Yes	Yes	Yes	No	No	Yes	No	No
USA/OR-OHSU-5782/2020	EPI_ISL_832796	OHSU Lab Services Molecular Microbiology Lab	Oregon SARS-CoV-2 Genome Sequencing Center	Brendan L. O'Connell et al	No	No	Yes	No	No	No	No	No	No	No	No
USA/OR-OHSU-5794/2020	EPI_ISL_861925	OHSU Lab Services Molecular Microbiology Lab	Oregon SARS-CoV-2 Genome Sequencing Center	Brendan L. O'Connell et al	Yes	Yes	Yes	No	No	Yes	Yes	Yes	Yes	No	No
USA/OR-OHSU-5844/2020	EPI_ISL_832801	OHSU Lab Services Molecular Microbiology Lab	Oregon SARS-CoV-2 Genome Sequencing Center	Brendan L. O'Connell et al	Yes	Yes	Yes	Yes	Yes	Yes	Yes	Yes	Yes	No	No
USA/OR-OHSU-5957/2020	EPI_ISL_832806	OHSU Lab Services Molecular Microbiology Lab	Oregon SARS-CoV-2 Genome Sequencing Center	Brendan L. O'Connell et al	No	No	No	No	No	Yes	No	No	No	Yes	No
USA/OR-OHSU-6519/2020	EPI_ISL_832813	OHSU Lab Services Molecular Microbiology Lab	Oregon SARS-CoV-2 Genome Sequencing Center	Brendan L. O'Connell et al	Yes	No	No	No	No	No	No	No	No	No	No
USA/OR-OHSU-6553/2020	EPI_ISL_1122031	OHSU Lab Services Molecular Microbiology Lab	Oregon SARS-CoV-2 Genome Sequencing Center	Brendan L. O'Connell et al	No	No	No	No	No	No	No	No	No	Yes	No
USA/OR-OHSU-6588/2020	EPI_ISL_1122043	OHSU Lab Services Molecular Microbiology Lab	Oregon SARS-CoV-2 Genome Sequencing Center	Brendan L. O'Connell et al	No	Yes	Yes	No	Yes	Yes	Yes	No	Yes	No	No
USA/OR-OHSU-6634/2020	EPI_ISL_1122066	OHSU Lab Services Molecular Microbiology Lab	Oregon SARS-CoV-2 Genome Sequencing Center	Brendan L. O'Connell et al	No	No	No	No	No	No	No	No	Yes	No	No
USA/OR-OHSU-6671/2020	EPI_ISL_861961	OHSU Lab Services Molecular Microbiology Lab	Oregon SARS-CoV-2 Genome Sequencing Center	Brendan L. O'Connell et al	No	No	No	No	No	No	No	No	Yes	No	No
USA/OR-OHSU-6682/2020	EPI_ISL_861967	OHSU Lab Services Molecular Microbiology Lab	Oregon SARS-CoV-2 Genome Sequencing Center	Brendan L. O'Connell et al	Yes	Yes	Yes	Yes	No	Yes	Yes	Yes	No	No	No
USA/OR-OHSU-6684/2020	EPI_ISL_861969	OHSU Lab Services Molecular Microbiology Lab	Oregon SARS-CoV-2 Genome Sequencing Center	Brendan L. O'Connell et al	Yes	Yes	Yes	Yes	No	Yes	Yes	Yes	No	No	No
USA/OR-OHSU-7183/2020	EPI_ISL_905793	OHSU Lab Services Molecular Microbiology Lab	Oregon SARS-CoV-2 Genome Sequencing Center	Brendan L. O'Connell et al	No	No	Yes	No	No	No	No	No	Yes	No	No
USA/OR-OHSU-7942/2020	EPI_ISL_905822	OHSU Lab Services Molecular Microbiology Lab	Oregon SARS-CoV-2 Genome Sequencing Center	Brendan L. O'Connell et al	Yes	No	No	Yes	No	Yes	No	No	No	No	No
USA/OR-OHSU-7954/2020	EPI_ISL_905825	OHSU Lab Services Molecular Microbiology Lab	Oregon SARS-CoV-2 Genome Sequencing Center	Brendan L. O'Connell et al	Yes	Yes	No	Yes	Yes	No	Yes	Yes	No	Yes	No
USA/OR-OHSU-7958/2020	EPI_ISL_905826	OHSU Lab Services Molecular Microbiology Lab	Oregon SARS-CoV-2 Genome Sequencing Center	Brendan L. O'Connell et al	Yes	Yes	No	Yes	Yes	No	Yes	Yes	No	Yes	No
USA/OR-OHSU-8004/2020	EPI_ISL_905833	OHSU Lab Services Molecular Microbiology Lab	Oregon SARS-CoV-2 Genome Sequencing Center	Brendan L. O'Connell et al	No	No	No	No	No	Yes	No	No	No	No	No
USA/OR-OHSU-8552/2020	EPI_ISL_861991	OHSU Lab Services Molecular Microbiology Lab	Oregon SARS-CoV-2 Genome Sequencing Center	Brendan L. O'Connell et al	No	No	No	No	No	No	No	No	No	Yes	No
USA/OR-OHSU-8737/2020	EPI_ISL_862014	OHSU Lab Services Molecular Microbiology Lab	Oregon SARS-CoV-2 Genome Sequencing Center	Brendan L. O'Connell et al	No	No	Yes	No	Yes	No	No	No	Yes	No	No
USA/OR-OHSU-8751/2020	EPI_ISL_862017	OHSU Lab Services Molecular Microbiology Lab	Oregon SARS-CoV-2 Genome Sequencing Center	Brendan L. O'Connell et al	No	No	No	No	Yes	No	No	No	No	No	No
USA/OR-OHSU-9917/2020	EPI_ISL_862035	OHSU Lab Services Molecular Microbiology Lab	Oregon SARS-CoV-2 Genome Sequencing Center	Brendan L. O'Connell et al	No	No	No	No	No	No	No	Yes	No	Yes	No
USA/OR-PROV-009/2020	EPI_ISL_482297	Providence St. Joseph Health Molecular Genomics Laboratory	Providence St. Joseph Health Molecular Genomics Laboratory	Alexa K Dowdell et al	No	No	No	No	No	No	Yes	No	No	No	No
USA/OR-PROV-013/2020	EPI_ISL_482300	Providence St. Joseph Health Molecular Genomics Laboratory	Providence St. Joseph Health Molecular Genomics Laboratory	Alexa K Dowdell et al	Yes	No	No	No	No	Yes	No	No	No	No	No
USA/OR-PROV-016/2020	EPI_ISL_482303	Providence St. Joseph Health Molecular Genomics Laboratory	Providence St. Joseph Health Molecular Genomics Laboratory	Alexa K Dowdell et al	No	No	No	No	No	No	No	No	Yes	No	No
USA/OR-PROV-018/2020	EPI_ISL_482305	Providence St. Joseph Health Molecular Genomics Laboratory	Providence St. Joseph Health Molecular Genomics Laboratory	Alexa K Dowdell et al	No	No	No	No	No	No	Yes	No	No	No	No
USA/OR-PROV-025/2020	EPI_ISL_482309	Providence St. Joseph Health Molecular Genomics Laboratory	Providence St. Joseph Health Molecular Genomics Laboratory	Alexa K Dowdell et al	No	No	No	No	No	No	No	No	Yes	No	No
USA/OR-PROV-029/2020	EPI_ISL_486830	Providence St. Joseph Health Molecular Genomics Laboratory	Providence St. Joseph Health Molecular Genomics Laboratory	Alexa K Dowdell et al	No	No	No	No	No	No	No	No	Yes	No	No
USA/OR-PROV-033/2020	EPI_ISL_482316	Providence St. Joseph Health Molecular Genomics Laboratory	Providence St. Joseph Health Molecular Genomics Laboratory	Alexa K Dowdell et al	No	No	No	No	No	No	Yes	No	No	No	No
USA/OR-PROV-036/2020	EPI_ISL_482318	Providence St. Joseph Health Molecular Genomics Laboratory	Providence St. Joseph Health Molecular Genomics Laboratory	Alexa K Dowdell et al	Yes	No	Yes	No	Yes	Yes	No	No	No	No	No
USA/OR-PROV-037/2020	EPI_ISL_482319	Providence St. Joseph Health Molecular Genomics Laboratory	Providence St. Joseph Health Molecular Genomics Laboratory	Alexa K Dowdell et al	No	No	No	No	No	No	Yes	No	No	No	No
USA/OR-PROV-043/2020	EPI_ISL_482325	Providence St. Joseph Health Molecular Genomics Laboratory	Providence St. Joseph Health Molecular Genomics Laboratory	Alexa K Dowdell et al	No	Yes	No	No	No	No	No	Yes	No	Yes	No
USA/OR-PROV-044/2020	EPI_ISL_482326	Providence St. Joseph Health Molecular Genomics Laboratory	Providence St. Joseph Health Molecular Genomics Laboratory	Alexa K Dowdell et al	No	No	No	No	No	No	No	No	Yes	No	No
USA/OR-PROV-045/2020	EPI_ISL_482327	Providence St. Joseph Health Molecular Genomics Laboratory	Providence St. Joseph Health Molecular Genomics Laboratory	Alexa K Dowdell et al	No	No	Yes	No	Yes	No	No	No	No	No	No
USA/OR-PROV-052/2020	EPI_ISL_482332	Providence St. Joseph Health Molecular Genomics Laboratory	Providence St. Joseph Health Molecular Genomics Laboratory	Alexa K Dowdell et al	No	No	No	No	No	No	Yes	No	No	No	No
USA/OR-PROV-055/2020	EPI_ISL_482335	Providence St. Joseph Health Molecular Genomics Laboratory	Providence St. Joseph Health Molecular Genomics Laboratory	Alexa K Dowdell et al	No	No	No	No	No	No	No	No	Yes	No	No
USA/OR-PROV-056/2020	EPI_ISL_482336	Providence St. Joseph Health Molecular Genomics Laboratory	Providence St. Joseph Health Molecular Genomics Laboratory	Alexa K Dowdell et al	No	No	No	No	No	No	Yes	No	No	No	No
USA/OR-PROV-061/2020	EPI_ISL_482341	Providence St. Joseph Health Molecular Genomics Laboratory	Providence St. Joseph Health Molecular Genomics Laboratory	Alexa K Dowdell et al	No	No	No	Yes	No	No	No	Yes	No	Yes	No
USA/OR-PROV-064/2020	EPI_ISL_482343	Providence St. Joseph Health Molecular Genomics Laboratory	Providence St. Joseph Health Molecular Genomics Laboratory	Alexa K Dowdell et al	No	No	No	No	No	No	Yes	No	No	No	No
USA/OR-PROV-068/2020	EPI_ISL_482346	Providence St. Joseph Health Molecular Genomics Laboratory	Providence St. Joseph Health Molecular Genomics Laboratory	Alexa K Dowdell et al	No	No	No	No	No	No	No	No	Yes	No	No
USA/OR-PROV-070/2020	EPI_ISL_482347	Providence St. Joseph Health Molecular Genomics Laboratory	Providence St. Joseph Health Molecular Genomics Laboratory	Alexa K Dowdell et al	Yes	No	No	No	No	No	No	Yes	No	Yes	No
USA/OR-PROV-074/2020	EPI_ISL_482349	Providence St. Joseph Health Molecular Genomics Laboratory	Providence St. Joseph Health Molecular Genomics Laboratory	Alexa K Dowdell et al	No	Yes	No	No	No	Yes	No	No	No	No	No
USA/OR-PROV-079/2020	EPI_ISL_482352	Providence St. Joseph Health Molecular Genomics Laboratory	Providence St. Joseph Health Molecular Genomics Laboratory	Alexa K Dowdell et al	No	Yes	No	No	No	Yes	No	No	No	No	No
USA/OR-PROV-080/2020	EPI_ISL_482353	Providence St. Joseph Health Molecular Genomics Laboratory	Providence St. Joseph Health Molecular Genomics Laboratory	Alexa K Dowdell et al	No	Yes	No	No	No	Yes	No	No	No	No	No
USA/OR-PROV-090/2020	EPI_ISL_482361	Providence St. Joseph Health Molecular Genomics Laboratory	Providence St. Joseph Health Molecular Genomics Laboratory	Alexa K Dowdell et al	No	No	Yes	Yes	Yes	No	No	No	No	No	No
USA/OR-PROV-098/2020	EPI_ISL_482369	Providence St. Joseph Health Molecular Genomics Laboratory	Providence St. Joseph Health Molecular Genomics Laboratory	Alexa K Dowdell et al	No	No	Yes	No	Yes	No	No	No	No	No	No
USA/OR-PROV-122/2020	EPI_ISL_482386	Providence St. Joseph Health Molecular Genomics Laboratory	Providence St. Joseph Health Molecular Genomics Laboratory	Alexa K Dowdell et al	Yes	No	Yes	Yes	No	No	No	Yes	No	Yes	No
USA/OR-PROV-123/2020	EPI_ISL_482387	Providence St. Joseph Health Molecular Genomics Laboratory	Providence St. Joseph Health Molecular Genomics Laboratory	Alexa K Dowdell et al	No	No	No	No	No	No	Yes	No	No	No	No
USA/OR-PROV-130/2020	EPI_ISL_482394	Providence St. Joseph Health Molecular Genomics Laboratory	Providence St. Joseph Health Molecular Genomics Laboratory	Alexa K Dowdell et al	Yes	No	No	Yes	Yes	No	No	Yes	Yes	Yes	No
USA/OR-PROV-151/2020	EPI_ISL_482407	Providence St. Joseph Health Molecular Genomics Laboratory	Providence St. Joseph Health Molecular Genomics Laboratory	Alexa K Dowdell et al	No	No	Yes	No	Yes	No	No	No	No	No	No
USA/OR-PROV-158/2020	EPI_ISL_482413	Providence St. Joseph Health Molecular Genomics Laboratory	Providence St. Joseph Health Molecular Genomics Laboratory	Alexa K Dowdell et al	No	No	No	No	No	No	No	No	Yes	No	No
USA/OR-PROV-159/2020	EPI_ISL_482414	Providence St. Joseph Health Molecular Genomics Laboratory	Providence St. Joseph Health Molecular Genomics Laboratory	Alexa K Dowdell et al	No	No	Yes	No	Yes	No	No	No	No	No	No
USA/OR-PROV-163/2020	EPI_ISL_482416	Providence St. Joseph Health Molecular Genomics Laboratory	Providence St. Joseph Health Molecular Genomics Laboratory	Alexa K Dowdell et al	No	No	No	Yes	No	Yes	No	No	No	Yes	No
USA/OR-PROV-168/2020	EPI_ISL_482419	Providence St. Joseph Health Molecular Genomics Laboratory	Providence St. Joseph Health Molecular Genomics Laboratory	Alexa K Dowdell et al	Yes	No	No	No	No	No	No	No	Yes	No	No
USA/OR-PROV-171/2020	EPI_ISL_482422	Providence St. Joseph Health Molecular Genomics Laboratory	Providence St. Joseph Health Molecular Genomics Laboratory	Alexa K Dowdell et al	No	Yes	No	No	No	Yes	No	No	No	No	No
USA/OR-PROV-178/2020	EPI_ISL_482427	Providence St. Joseph Health Molecular Genomics Laboratory	Providence St. Joseph Health Molecular Genomics Laboratory	Alexa K Dowdell et al	No	Yes	No	No	No	Yes	No	Yes	No	Yes	No
USA/OR-PROV-180/2020	EPI_ISL_482429	Providence St. Joseph Health Molecular Genomics Laboratory	Providence St. Joseph Health Molecular Genomics Laboratory	Alexa K Dowdell et al	No	No	No	Yes	No	No	No	No	No	No	No
USA/OR-PROV-182/2020	EPI_ISL_482430	Providence St. Joseph Health Molecular Genomics Laboratory	Providence St. Joseph Health Molecular Genomics Laboratory	Alexa K Dowdell et al	No	No	No	No	No	No	Yes	No	No	No	No
USA/OR-PROV-205/2020	EPI_ISL_482447	Providence St. Joseph Health Molecular Genomics Laboratory	Providence St. Joseph Health Molecular Genomics Laboratory	Alexa K Dowdell et al	No	Yes	No	No	No	Yes	No	No	No	No	No
USA/OR-PROV-227/2020	EPI_ISL_482462	Providence St. Joseph Health Molecular Genomics Laboratory	Providence St. Joseph Health Molecular Genomics Laboratory	Alexa K Dowdell et al	No	No	No	No	No	No	Yes	No	No	No	No
USA/OR-PROV-230/2020	EPI_ISL_482465	Providence St. Joseph Health Molecular Genomics Laboratory	Providence St. Joseph Health Molecular Genomics Laboratory	Alexa K Dowdell et al	Yes	Yes	Yes	Yes	Yes	Yes	No	Yes	No	Yes	No
USA/OR-PROV-250/2020	EPI_ISL_1017252	Providence Oregon Regional Laboratories	Providence St. Joseph Health Molecular Genomics Laboratory	Alexa K Dowdell et al	Yes	Yes	No	No	Yes	No	No	No	Yes	Yes	No
USA/OR-PROV-283/2020	EPI_ISL_1017293	Providence Oregon Regional Laboratories	Providence St. Joseph Health Molecular Genomics Laboratory	Alexa K Dowdell et al	Yes	Yes	Yes	Yes	No	Yes	Yes	Yes	Yes	Yes	No
USA/OR-PROV-285/2020	EPI_ISL_1060873	Providence Oregon Regional Laboratories	Providence St. Joseph Health Molecular Genomics Laboratory	Alexa K Dowdell et al	Yes	Yes	Yes	Yes	Yes	Yes	Yes	Yes	Yes	Yes	No
USA/OR-PROV-294/2020	EPI_ISL_1017309	Providence Oregon Regional Laboratories	Providence St. Joseph Health Molecular Genomics Laboratory	Alexa K Dowdell et al	No	Yes	No	Yes	Yes	Yes	Yes	No	Yes	Yes	No
USA/OR-PROV-318/2020	EPI_ISL_1017328	Providence Oregon Regional Laboratories	Providence St. Joseph Health Molecular Genomics Laboratory	Alexa K Dowdell et al	Yes	Yes	Yes	Yes	No	No	No	Yes	No	Yes	No
USA/OR-PROV-367/2020	EPI_ISL_1017244	Providence Oregon Regional Laboratories	Providence St. Joseph Health Molecular Genomics Laboratory	Alexa K Dowdell et al	No	No	No	No	No	No	No	No	No	Yes	No
USA/OR-PROV-462/2020	EPI_ISL_1017363	Providence Oregon Regional Laboratories	Providence St. Joseph Health Molecular Genomics Laboratory	Alexa K Dowdell et al	Yes	No	Yes	No	Yes	Yes	Yes	Yes	Yes	No	No
USA/OR-PROV-474/2020	EPI_ISL_1017347	Providence Oregon Regional Laboratories	Providence St. Joseph Health Molecular Genomics Laboratory	Alexa K Dowdell et al	Yes	Yes	Yes	Yes	Yes	Yes	Yes	Yes	Yes	Yes	No
USA/OR-PROV-535/2020	EPI_ISL_1017469	Providence Oregon Regional Laboratories	Providence St. Joseph Health Molecular Genomics Laboratory	Alexa K Dowdell et al	No	No	No	No	No	No	Yes	No	No	No	No
USA/OR-PROV-539/2020	EPI_ISL_1017468	Providence Oregon Regional Laboratories	Providence St. Joseph Health Molecular Genomics Laboratory	Alexa K Dowdell et al	No	No	No	No	No	No	Yes	No	No	No	No
USA/OR-PROV-542/2020	EPI_ISL_1017465	Providence Oregon Regional Laboratories	Providence St. Joseph Health Molecular Genomics Laboratory	Alexa K Dowdell et al	No	No	No	No	No	No	Yes	No	No	No	No
USA/OR-PROV-547/2020	EPI_ISL_1017463	Providence Oregon Regional Laboratories	Providence St. Joseph Health Molecular Genomics Laboratory	Alexa K Dowdell et al	No	No	No	No	No	No	Yes	No	No	No	No
USA/OR-PROV-554/2020	EPI_ISL_1017460	Providence Oregon Regional Laboratories	Providence St. Joseph Health Molecular Genomics Laboratory	Alexa K Dowdell et al	No	No	No	Yes	No	No	No	No	No	No	No
USA/OR-UW-1851/2020	EPI_ISL_424285	UW Virology Lab	UW Virology Lab	Pavitra Roychoudhury et al	No	No	Yes	Yes	Yes	Yes	No	No	No	No	No
USA/OR-UW-1885/2020	EPI_ISL_424307	UW Virology Lab	UW Virology Lab	Pavitra Roychoudhury et al	Yes	Yes	Yes	Yes	Yes	Yes	Yes	Yes	Yes	Yes	No
USA/OR-UW-4300/2020	EPI_ISL_427173	UW Virology Lab	UW Virology Lab	Pavitra Roychoudhury et al	No	Yes	No	Yes	No	No	No	Yes	No	Yes	No
USA/OR-UW-4388/2020	EPI_ISL_426076	UW Virology Lab	UW Virology Lab	Pavitra Roychoudhury et al	Yes	Yes	No	Yes	No	No	No	Yes	No	Yes	No
USA/OR_2656/2020	EPI_ISL_419558	OR State PHL-Virology/Immunology Section	Pathogen Discovery, Respiratory Viruses Branch, Division of Viral Diseases, Centers for Disease Control and Prevention	Ying Tao et al	Yes	Yes	Yes	Yes	Yes	Yes	Yes	Yes	Yes	Yes	No
USA/OR_5430/2020	EPI_ISL_420794	Oregon State Public Health- Virology section	Pathogen Discovery, Respiratory Viruses Branch, Division of Viral Diseases, Centers for Disease Control and Prevention	Krista Queen et al	No	No	No	No	No	No	No	No	Yes	No	No
USA/PA-CDC-2-3693664/2020	EPI_ISL_747050	Respiratory Viruses Branch, Centers for Disease Control and Prevention	Respiratory Viruses Branch, Centers for Disease Control and Prevention	Queen et al	No	No	No	No	No	No	Yes	No	No	No	No
USA/PA-CDC-2-3693665/2020	EPI_ISL_747052	Respiratory Viruses Branch, Centers for Disease Control and Prevention	Respiratory Viruses Branch, Centers for Disease Control and Prevention	Queen et al	Yes	Yes	No	Yes	Yes	Yes	No	Yes	No	No	No
USA/PA-CDC-2-3693751/2020	EPI_ISL_747053	Respiratory Viruses Branch, Centers for Disease Control and Prevention	Respiratory Viruses Branch, Centers for Disease Control and Prevention	Queen et al	No	Yes	Yes	Yes	Yes	No	No	Yes	Yes	Yes	No
USA/PA-CDC-2-3693775/2020	EPI_ISL_747049	Respiratory Viruses Branch, Centers for Disease Control and Prevention	Respiratory Viruses Branch, Centers for Disease Control and Prevention	Queen et al	Yes	Yes	Yes	Yes	No	Yes	Yes	No	Yes	Yes	No
USA/PA-CDC-2-3768665/2020	EPI_ISL_903778	PA Department of Health, Bureau of Laboratories	Genomics and Discovery, Respiratory Viruses Branch, Division of Viral Diseases, Centers for Disease Control and Prevention	Krista Queen et al	No	No	No	No	Yes	No	No	No	No	No	No
USA/PA-CDC-2-3768696/2020	EPI_ISL_903926	PA Department of Health, Bureau of Laboratories	Genomics and Discovery, Respiratory Viruses Branch, Division of Viral Diseases, Centers for Disease Control and Prevention	Krista Queen et al	No	Yes	No	No	No	No	Yes	No	No	Yes	No
USA/PA-CDC-2-3774001/2020	EPI_ISL_903748	PA Department of Health, Bureau of Laboratories	Genomics and Discovery, Respiratory Viruses Branch, Division of Viral Diseases, Centers for Disease Control and Prevention	Krista Queen et al	No	No	No	No	Yes	No	No	Yes	No	No	No
USA/PA-CDC-2-3774016/2020	EPI_ISL_903782	PA Department of Health, Bureau of Laboratories	Genomics and Discovery, Respiratory Viruses Branch, Division of Viral Diseases, Centers for Disease Control and Prevention	Krista Queen et al	Yes	Yes	Yes	Yes	Yes	Yes	Yes	Yes	Yes	No	No
USA/PA-CDC-2-3774031/2020	EPI_ISL_903820	PA Department of Health, Bureau of Laboratories	Genomics and Discovery, Respiratory Viruses Branch, Division of Viral Diseases, Centers for Disease Control and Prevention	Krista Queen et al	No	No	No	No	No	No	Yes	No	No	No	No
USA/PA-CDC-2908/2020	EPI_ISL_447844	PA Department of Health, Bureau of Laboratories	Pathogen Discovery, Respiratory Viruses Branch, Division of Viral Diseases, Centers for Disease Control and Prevention	Krista Queen et al	No	Yes	Yes	No	No	No	No	No	No	No	No
USA/PA-CDC-8397/2020	EPI_ISL_576170	PA Department of Health, Bureau of Laboratories	Pathogen Discovery, Respiratory Viruses Branch, Division of Viral Diseases, Centers for Disease Control and Prevention	Yan Li et al	No	No	No	Yes	No	No	No	No	No	No	No
USA/PA-CDC-88398/2020	EPI_ISL_576171	PA Department of Health, Bureau of Laboratories	Pathogen Discovery, Respiratory Viruses Branch, Division of Viral Diseases, Centers for Disease Control and Prevention	Yan Li et al	Yes	Yes	No	No	Yes	No	No	No	No	No	No
USA/PA-CDC-LC00001365/2020	EPI_ISL_888353	Labcorp	Genomics and Discovery, Respiratory Viruses Branch, Division of Viral Diseases, Centers for Disease Control and Prevention	Peter W. Cook et al	No	No	Yes	Yes	No	No	No	No	No	No	No
USA/PA-CDC-LC0000618/2020	EPI_ISL_1029251	Laboratory Corporation of America	Respiratory Viruses Branch, Division of Viral Diseases, Centers for Disease Control and Prevention	Peter W. Cook et al	Yes	No	No	Yes	Yes	Yes	No	Yes	Yes	No	No
USA/PA-CDC-LC0000934/2020	EPI_ISL_1027778	Laboratory Corporation of America	Respiratory Viruses Branch, Division of Viral Diseases, Centers for Disease Control and Prevention	Peter W. Cook et al	Yes	No	No	No	No	No	No	No	No	No	No
USA/PA-CDC-LC0001175/2020	EPI_ISL_1029444	Laboratory Corporation of America	Respiratory Viruses Branch, Division of Viral Diseases, Centers for Disease Control and Prevention	Peter W. Cook et al	No	No	No	No	Yes	No	No	No	No	No	No
USA/PA-CDC-LC0001178/2020	EPI_ISL_1027960	Laboratory Corporation of America	Respiratory Viruses Branch, Division of Viral Diseases, Centers for Disease Control and Prevention	Peter W. Cook et al	No	No	No	No	No	Yes	Yes	Yes	Yes	No	No
USA/PA-CDC-LC0001298/2020	EPI_ISL_1027857	Laboratory Corporation of America	Respiratory Viruses Branch, Division of Viral Diseases, Centers for Disease Control and Prevention	Peter W. Cook et al	Yes	Yes	Yes	Yes	No	No	Yes	No	No	No	No
USA/PA-CDC-LC0001365/2020	EPI_ISL_1029506	Laboratory Corporation of America	Respiratory Viruses Branch, Division of Viral Diseases, Centers for Disease Control and Prevention	Peter W. Cook et al	No	No	Yes	Yes	No	No	No	No	No	No	No
USA/PA-CDC-LC0001376/2020	EPI_ISL_1029510	Laboratory Corporation of America	Respiratory Viruses Branch, Division of Viral Diseases, Centers for Disease Control and Prevention	Peter W. Cook et al	No	Yes	No	No	No	No	Yes	No	No	Yes	No
USA/PA-CDC-LC0001399/2020	EPI_ISL_1028045	Laboratory Corporation of America	Respiratory Viruses Branch, Division of Viral Diseases, Centers for Disease Control and Prevention	Peter W. Cook et al	No	No	No	No	No	Yes	No	No	No	No	No
USA/PA-CDC-LC0002912/2020	EPI_ISL_1027822	Laboratory Corporation of America	Respiratory Viruses Branch, Division of Viral Diseases, Centers for Disease Control and Prevention	Peter W. Cook et al	Yes	No	No	No	No	No	No	No	No	No	No
USA/PA-MGEL-00003/2020	EPI_ISL_681941	UPMC Clinical Microbiology Laboratory	Microbial Genomic Epidemiology Laboratory, University of Pittsburgh	Mustapha M. Mustapha et al	Yes	No	No	Yes	Yes	Yes	Yes	Yes	Yes	No	No
USA/PA-MGEL-00160/2020	EPI_ISL_681950	UPMC Clinical Microbiology Laboratory	Microbial Genomic Epidemiology Laboratory, University of Pittsburgh	Mustapha M. Mustapha et al	No	No	No	No	Yes	No	No	No	No	No	No
USA/PA-MGEL-00162/2020	EPI_ISL_681951	UPMC Clinical Microbiology Laboratory	Microbial Genomic Epidemiology Laboratory, University of Pittsburgh	Mustapha M. Mustapha et al	No	Yes	Yes	Yes	Yes	No	Yes	Yes	Yes	Yes	No
USA/PA-MGEL-00192/2020	EPI_ISL_853280	UPMC Clinical Microbiology Laboratory	Microbial Genome Sequencing Center; Microbial Genomic Epidemiology Laboratory	Mustapha M. Mustapha et al	Yes	Yes	Yes	Yes	Yes	Yes	Yes	Yes	Yes	Yes	No
USA/PA-MGEL-00215/2020	EPI_ISL_681965	UPMC Clinical Microbiology Laboratory	Microbial Genomic Epidemiology Laboratory, University of Pittsburgh	Mustapha M. Mustapha et al	Yes	No	No	No	No	No	No	No	No	No	No
USA/PA-MGEL-00216/2020	EPI_ISL_681966	UPMC Clinical Microbiology Laboratory	Microbial Genomic Epidemiology Laboratory, University of Pittsburgh	Mustapha M. Mustapha et al	No	Yes	No	No	No	No	No	No	No	No	No
USA/PA-MGEL-00228/2020	EPI_ISL_681974	UPMC Clinical Microbiology Laboratory	Microbial Genomic Epidemiology Laboratory, University of Pittsburgh	Mustapha M. Mustapha et al	No	No	No	No	No	No	Yes	Yes	No	No	No
USA/PA-MGEL-00232/2020	EPI_ISL_681977	UPMC Clinical Microbiology Laboratory	Microbial Genomic Epidemiology Laboratory, University of Pittsburgh	Mustapha M. Mustapha et al	Yes	No	Yes	Yes	No	Yes	No	Yes	No	Yes	No
USA/PA-MGEL-00242/2020	EPI_ISL_681981	UPMC Clinical Microbiology Laboratory	Microbial Genomic Epidemiology Laboratory, University of Pittsburgh	Mustapha M. Mustapha et al	No	No	No	No	No	No	No	No	Yes	No	No
USA/PA-MGEL-00257/2020	EPI_ISL_681990	UPMC Clinical Microbiology Laboratory	Microbial Genomic Epidemiology Laboratory, University of Pittsburgh	Mustapha M. Mustapha et al	Yes	Yes	Yes	Yes	Yes	Yes	Yes	Yes	Yes	Yes	No
USA/PA-MGEL-00260/2020	EPI_ISL_681991	UPMC Clinical Microbiology Laboratory	Microbial Genomic Epidemiology Laboratory, University of Pittsburgh	Mustapha M. Mustapha et al	No	No	No	No	No	Yes	No	No	No	No	No
USA/PA-MGEL-00273/2020	EPI_ISL_681996	UPMC Clinical Microbiology Laboratory	Microbial Genomic Epidemiology Laboratory, University of Pittsburgh	Mustapha M. Mustapha et al	No	Yes	No	Yes	Yes	Yes	No	No	Yes	Yes	No
USA/PA-MGEL-00276/2020	EPI_ISL_681998	UPMC Clinical Microbiology Laboratory	Microbial Genomic Epidemiology Laboratory, University of Pittsburgh	Mustapha M. Mustapha et al	Yes	Yes	Yes	Yes	Yes	Yes	Yes	Yes	Yes	Yes	No
USA/PA-MGEL-00290/2020	EPI_ISL_853286	UPMC Clinical Microbiology Laboratory	Microbial Genome Sequencing Center; Microbial Genomic Epidemiology Laboratory	Mustapha M. Mustapha et al	Yes	Yes	Yes	Yes	Yes	Yes	Yes	Yes	Yes	Yes	No
USA/PA-MGEL-00329/2020	EPI_ISL_682003	UPMC Clinical Microbiology Laboratory	Microbial Genomic Epidemiology Laboratory, University of Pittsburgh	Mustapha M. Mustapha et al	Yes	Yes	Yes	Yes	Yes	Yes	Yes	Yes	Yes	Yes	No
USA/PA-MGEL-00331/2020	EPI_ISL_682004	UPMC Clinical Microbiology Laboratory	Microbial Genomic Epidemiology Laboratory, University of Pittsburgh	Mustapha M. Mustapha et al	Yes	Yes	Yes	Yes	Yes	Yes	Yes	Yes	Yes	Yes	No
USA/PA-MGEL-00398/2020	EPI_ISL_682007	UPMC Clinical Microbiology Laboratory	Microbial Genomic Epidemiology Laboratory, University of Pittsburgh	Mustapha M. Mustapha et al	Yes	Yes	No	No	No	No	Yes	Yes	No	Yes	No
USA/PA-MGEL-00401/2020	EPI_ISL_682009	UPMC Clinical Microbiology Laboratory	Microbial Genomic Epidemiology Laboratory, University of Pittsburgh	Mustapha M. Mustapha et al	Yes	Yes	Yes	Yes	Yes	Yes	Yes	Yes	Yes	Yes	No
USA/PA-MGEL-00403/2020	EPI_ISL_682010	UPMC Clinical Microbiology Laboratory	Microbial Genomic Epidemiology Laboratory, University of Pittsburgh	Mustapha M. Mustapha et al	No	No	Yes	No	No	Yes	No	No	Yes	No	No
USA/PA-MGEL-00404/2020	EPI_ISL_682011	UPMC Clinical Microbiology Laboratory	Microbial Genomic Epidemiology Laboratory, University of Pittsburgh	Mustapha M. Mustapha et al	Yes	Yes	Yes	Yes	Yes	Yes	Yes	Yes	Yes	Yes	No
USA/PA-MGEL-00406/2020	EPI_ISL_682012	UPMC Clinical Microbiology Laboratory	Microbial Genomic Epidemiology Laboratory, University of Pittsburgh	Mustapha M. Mustapha et al	Yes	Yes	Yes	Yes	Yes	Yes	Yes	Yes	Yes	Yes	No
USA/PA-MGEL-00412/2020	EPI_ISL_682013	UPMC Clinical Microbiology Laboratory	Microbial Genomic Epidemiology Laboratory, University of Pittsburgh	Mustapha M. Mustapha et al	No	No	No	No	Yes	No	No	No	No	No	No
USA/PA-MGEL-00413/2020	EPI_ISL_682014	UPMC Clinical Microbiology Laboratory	Microbial Genomic Epidemiology Laboratory, University of Pittsburgh	Mustapha M. Mustapha et al	Yes	Yes	Yes	Yes	Yes	Yes	Yes	Yes	Yes	Yes	No
USA/PA-MGEL-00420/2020	EPI_ISL_682017	UPMC Clinical Microbiology Laboratory	Microbial Genomic Epidemiology Laboratory, University of Pittsburgh	Mustapha M. Mustapha et al	No	No	No	Yes	No	No	No	No	No	No	No
USA/PA-MGEL-00435/2020	EPI_ISL_853288	UPMC Clinical Microbiology Laboratory	Microbial Genome Sequencing Center; Microbial Genomic Epidemiology Laboratory	Mustapha M. Mustapha et al	No	No	No	No	No	Yes	No	No	No	Yes	No
USA/PA-MGEL-00436/2020	EPI_ISL_682019	UPMC Clinical Microbiology Laboratory	Microbial Genomic Epidemiology Laboratory, University of Pittsburgh	Mustapha M. Mustapha et al	No	Yes	No	No	Yes	No	Yes	No	No	No	No
USA/PA-MGEL-00439/2020	EPI_ISL_682020	UPMC Clinical Microbiology Laboratory	Microbial Genomic Epidemiology Laboratory, University of Pittsburgh	Mustapha M. Mustapha et al	Yes	Yes	Yes	Yes	Yes	Yes	Yes	Yes	Yes	Yes	No
USA/PA-MGEL-00440/2020	EPI_ISL_682021	UPMC Clinical Microbiology Laboratory	Microbial Genomic Epidemiology Laboratory, University of Pittsburgh	Mustapha M. Mustapha et al	Yes	Yes	Yes	Yes	Yes	Yes	Yes	Yes	Yes	Yes	No
USA/PA-MGEL-00441/2020	EPI_ISL_682022	UPMC Clinical Microbiology Laboratory	Microbial Genomic Epidemiology Laboratory, University of Pittsburgh	Mustapha M. Mustapha et al	Yes	Yes	Yes	Yes	Yes	Yes	Yes	Yes	Yes	Yes	No
USA/PA-MGEL-00457/2020	EPI_ISL_853289	UPMC Clinical Microbiology Laboratory	Microbial Genome Sequencing Center; Microbial Genomic Epidemiology Laboratory	Mustapha M. Mustapha et al	No	No	Yes	No	No	No	No	Yes	Yes	No	No
USA/PA-MGEL-00473/2020	EPI_ISL_682023	UPMC Clinical Microbiology Laboratory	Microbial Genomic Epidemiology Laboratory, University of Pittsburgh	Mustapha M. Mustapha et al	Yes	Yes	Yes	Yes	Yes	Yes	Yes	Yes	Yes	Yes	No
USA/PA-MGEL-00475/2020	EPI_ISL_682024	UPMC Clinical Microbiology Laboratory	Microbial Genomic Epidemiology Laboratory, University of Pittsburgh	Mustapha M. Mustapha et al	Yes	Yes	Yes	Yes	Yes	Yes	Yes	Yes	Yes	Yes	No
USA/PA-MGEL-00480/2020	EPI_ISL_853292	UPMC Clinical Microbiology Laboratory	Microbial Genome Sequencing Center; Microbial Genomic Epidemiology Laboratory	Mustapha M. Mustapha et al	Yes	Yes	Yes	Yes	Yes	Yes	Yes	Yes	Yes	Yes	No
USA/PA-MGEL-00486/2020	EPI_ISL_682025	UPMC Clinical Microbiology Laboratory	Microbial Genomic Epidemiology Laboratory, University of Pittsburgh	Mustapha M. Mustapha et al	Yes	No	No	Yes	No	No	No	No	No	No	No
USA/PA-MGEL-00500/2020	EPI_ISL_682026	UPMC Clinical Microbiology Laboratory	Microbial Genomic Epidemiology Laboratory, University of Pittsburgh	Mustapha M. Mustapha et al	No	Yes	No	No	No	Yes	No	Yes	No	Yes	No
USA/PA-MGEL-00501/2020	EPI_ISL_682027	UPMC Clinical Microbiology Laboratory	Microbial Genomic Epidemiology Laboratory, University of Pittsburgh	Mustapha M. Mustapha et al	Yes	Yes	Yes	Yes	Yes	Yes	Yes	No	Yes	No	No
USA/PA-MGEL-00502/2020	EPI_ISL_682028	UPMC Clinical Microbiology Laboratory	Microbial Genomic Epidemiology Laboratory, University of Pittsburgh	Mustapha M. Mustapha et al	Yes	Yes	Yes	Yes	Yes	Yes	Yes	Yes	Yes	Yes	No
USA/PA-MGEL-00697/2020	EPI_ISL_853295	UPMC Clinical Microbiology Laboratory	Microbial Genome Sequencing Center; Microbial Genomic Epidemiology Laboratory	Mustapha M. Mustapha et al	Yes	Yes	No	Yes	Yes	Yes	No	Yes	Yes	Yes	No
USA/PA-MGEL-00700/2020	EPI_ISL_682031	UPMC Clinical Microbiology Laboratory	Microbial Genomic Epidemiology Laboratory, University of Pittsburgh	Mustapha M. Mustapha et al	No	Yes	Yes	Yes	Yes	No	Yes	No	No	No	No
USA/PA-MGEL-00701/2020	EPI_ISL_682032	UPMC Clinical Microbiology Laboratory	Microbial Genomic Epidemiology Laboratory, University of Pittsburgh	Mustapha M. Mustapha et al	No	Yes	Yes	No	Yes	Yes	Yes	Yes	Yes	No	No
USA/PA-MGEL-00712/2020	EPI_ISL_682039	UPMC Clinical Microbiology Laboratory	Microbial Genomic Epidemiology Laboratory, University of Pittsburgh	Mustapha M. Mustapha et al	Yes	No	No	No	No	Yes	No	Yes	No	No	No
USA/PA-MGEL-00713/2020	EPI_ISL_682040	UPMC Clinical Microbiology Laboratory	Microbial Genomic Epidemiology Laboratory, University of Pittsburgh	Mustapha M. Mustapha et al	Yes	No	No	No	No	No	No	No	No	No	No
USA/PA-MGEL-00714/2020	EPI_ISL_682041	UPMC Clinical Microbiology Laboratory	Microbial Genomic Epidemiology Laboratory, University of Pittsburgh	Mustapha M. Mustapha et al	No	No	No	Yes	No	No	Yes	No	No	Yes	No
USA/PA-MGEL-00736/2020	EPI_ISL_853297	UPMC Clinical Microbiology Laboratory	Microbial Genome Sequencing Center; Microbial Genomic Epidemiology Laboratory	Mustapha M. Mustapha et al	Yes	No	Yes	Yes	Yes	No	Yes	Yes	Yes	Yes	No
USA/PA-MGEL-00740/2020	EPI_ISL_682042	UPMC Clinical Microbiology Laboratory	Microbial Genomic Epidemiology Laboratory, University of Pittsburgh	Mustapha M. Mustapha et al	Yes	No	No	No	No	No	No	No	No	No	No
USA/PA-MGEL-00741/2020	EPI_ISL_682043	UPMC Clinical Microbiology Laboratory	Microbial Genomic Epidemiology Laboratory, University of Pittsburgh	Mustapha M. Mustapha et al	No	Yes	Yes	Yes	Yes	Yes	Yes	Yes	Yes	Yes	No
USA/PA-MGEL-00744/2020	EPI_ISL_853298	UPMC Clinical Microbiology Laboratory	Microbial Genome Sequencing Center; Microbial Genomic Epidemiology Laboratory	Mustapha M. Mustapha et al	Yes	No	No	No	Yes	No	No	Yes	No	Yes	No
USA/PA-MGEL-00750/2020	EPI_ISL_853300	UPMC Clinical Microbiology Laboratory	Microbial Genome Sequencing Center; Microbial Genomic Epidemiology Laboratory	Mustapha M. Mustapha et al	Yes	Yes	Yes	Yes	No	Yes	Yes	No	No	No	No
USA/PA-MGEL-00751/2020	EPI_ISL_682045	UPMC Clinical Microbiology Laboratory	Microbial Genomic Epidemiology Laboratory, University of Pittsburgh	Mustapha M. Mustapha et al	No	Yes	Yes	Yes	Yes	Yes	Yes	Yes	Yes	Yes	No
USA/PA-MGEL-00759/2020	EPI_ISL_682048	UPMC Clinical Microbiology Laboratory	Microbial Genomic Epidemiology Laboratory, University of Pittsburgh	Mustapha M. Mustapha et al	No	Yes	Yes	Yes	Yes	Yes	Yes	Yes	Yes	Yes	No
USA/PA-MGEL-00769/2020	EPI_ISL_682055	UPMC Clinical Microbiology Laboratory	Microbial Genomic Epidemiology Laboratory, University of Pittsburgh	Mustapha M. Mustapha et al	Yes	No	No	No	No	No	No	No	No	No	No
USA/PA-MGEL-00776/2020	EPI_ISL_853303	UPMC Clinical Microbiology Laboratory	Microbial Genome Sequencing Center; Microbial Genomic Epidemiology Laboratory	Mustapha M. Mustapha et al	Yes	Yes	Yes	Yes	Yes	Yes	Yes	Yes	Yes	Yes	No
USA/PA-MGEL-00779/2020	EPI_ISL_853305	UPMC Clinical Microbiology Laboratory	Microbial Genome Sequencing Center; Microbial Genomic Epidemiology Laboratory	Mustapha M. Mustapha et al	Yes	Yes	Yes	Yes	Yes	Yes	Yes	Yes	Yes	Yes	No
USA/PA-MGEL-00844/2020	EPI_ISL_853391	UPMC Clinical Microbiology Laboratory	Microbial Genome Sequencing Center; Microbial Genomic Epidemiology Laboratory	Mustapha M. Mustapha et al	No	No	Yes	No	No	No	No	No	Yes	Yes	No
USA/PA-MGEL-00960/2020	EPI_ISL_853317	UPMC Clinical Microbiology Laboratory	Microbial Genome Sequencing Center; Microbial Genomic Epidemiology Laboratory	Mustapha M. Mustapha et al	No	No	No	No	No	No	No	No	No	Yes	No
USA/PA-MGEL-01034/2020	EPI_ISL_853328	UPMC Clinical Microbiology Laboratory	Microbial Genome Sequencing Center; Microbial Genomic Epidemiology Laboratory	Mustapha M. Mustapha et al	Yes	Yes	Yes	Yes	Yes	Yes	Yes	Yes	Yes	Yes	No
USA/PA-MGEL-01092/2020	EPI_ISL_853334	UPMC Clinical Microbiology Laboratory	Microbial Genome Sequencing Center; Microbial Genomic Epidemiology Laboratory	Mustapha M. Mustapha et al	Yes	No	Yes	No	No	Yes	No	No	Yes	Yes	No
USA/PA-MGEL-01147/2020	EPI_ISL_853339	UPMC Clinical Microbiology Laboratory	Microbial Genome Sequencing Center; Microbial Genomic Epidemiology Laboratory	Mustapha M. Mustapha et al	No	No	No	No	Yes	No	No	No	No	Yes	No
USA/PA-MGEL-01148/2020	EPI_ISL_853340	UPMC Clinical Microbiology Laboratory	Microbial Genome Sequencing Center; Microbial Genomic Epidemiology Laboratory	Mustapha M. Mustapha et al	No	Yes	No	No	No	No	No	Yes	Yes	No	No
USA/PA-MGEL-01159/2020	EPI_ISL_853346	UPMC Clinical Microbiology Laboratory	Microbial Genome Sequencing Center; Microbial Genomic Epidemiology Laboratory	Mustapha M. Mustapha et al	No	Yes	Yes	Yes	Yes	Yes	Yes	Yes	Yes	Yes	No
USA/PA-MGEL-01292/2020	EPI_ISL_853376	UPMC Clinical Microbiology Laboratory	Microbial Genome Sequencing Center; Microbial Genomic Epidemiology Laboratory	Mustapha M. Mustapha et al	Yes	Yes	Yes	Yes	Yes	Yes	Yes	Yes	Yes	Yes	No
USA/PA-MGEL-01303/2020	EPI_ISL_853383	UPMC Clinical Microbiology Laboratory	Microbial Genome Sequencing Center; Microbial Genomic Epidemiology Laboratory	Mustapha M. Mustapha et al	No	No	No	No	No	No	No	No	No	Yes	No
USA/PA-MGEL-01307/2020	EPI_ISL_853392	UPMC Clinical Microbiology Laboratory	Microbial Genome Sequencing Center; Microbial Genomic Epidemiology Laboratory	Mustapha M. Mustapha et al	No	No	Yes	No	No	No	No	No	No	No	No
USA/PA-MGEL-01309/2020	EPI_ISL_853386	UPMC Clinical Microbiology Laboratory	Microbial Genome Sequencing Center; Microbial Genomic Epidemiology Laboratory	Mustapha M. Mustapha et al	No	No	No	No	No	Yes	No	Yes	Yes	No	No
USA/PA-MGEL103/2020	EPI_ISL_454382	UPMC Clinical Microbiology Laboratory	Microbial Genome Sequencing Center, Microbial Genomic Epidemiological Laboratory	Mustapha M. Mustapha et al	Yes	No	No	No	Yes	No	No	Yes	Yes	No	No
USA/PA-MGEL107/2020	EPI_ISL_454384	UPMC Clinical Microbiology Laboratory	Microbial Genome Sequencing Center, Microbial Genomic Epidemiological Laboratory	Mustapha M. Mustapha et al	No	No	No	Yes	No	No	No	No	No	No	No
USA/PA-MGEL146/2020	EPI_ISL_454404	UPMC Clinical Microbiology Laboratory	Microbial Genome Sequencing Center, Microbial Genomic Epidemiological Laboratory	Mustapha M. Mustapha et al	No	No	Yes	No	No	No	Yes	No	No	No	No
USA/PA-MGEL70/2020	EPI_ISL_454358	UPMC Clinical Microbiology Laboratory	Microbial Genome Sequencing Center, Microbial Genomic Epidemiological Laboratory	Mustapha M. Mustapha et al	No	No	Yes	No	No	No	Yes	No	No	No	No
USA/PA-MGEL84/2020	EPI_ISL_454368	UPMC Clinical Microbiology Laboratory	Microbial Genome Sequencing Center, Microbial Genomic Epidemiological Laboratory	Mustapha M. Mustapha et al	Yes	No	No	Yes	Yes	No	Yes	No	Yes	No	No
USA/PA-MGEL89/2020	EPI_ISL_454372	UPMC Clinical Microbiology Laboratory	Microbial Genome Sequencing Center, Microbial Genomic Epidemiological Laboratory	Mustapha M. Mustapha et al	No	No	No	No	No	No	No	No	No	Yes	No
USA/PA-MGEL92/2020	EPI_ISL_454374	UPMC Clinical Microbiology Laboratory	Microbial Genome Sequencing Center, Microbial Genomic Epidemiological Laboratory	Mustapha M. Mustapha et al	Yes	No	No	No	No	No	No	No	No	No	No
USA/PA-MGEL99/2020	EPI_ISL_454379	UPMC Clinical Microbiology Laboratory	Microbial Genome Sequencing Center, Microbial Genomic Epidemiological Laboratory	Mustapha M. Mustapha et al	Yes	Yes	Yes	Yes	Yes	Yes	Yes	Yes	Yes	Yes	No
USA/PA-MGSC13-04/2020	EPI_ISL_436468	UPMC Clinical Laboratory	Microbial Genome Sequencing Center, Microbial Genomic Epidemiological Laboratory	Dan Snyder et al	No	Yes	No	No	No	No	No	No	No	Yes	No
USA/PA-MGSC16-04/2020	EPI_ISL_436471	UPMC Clinical Laboratory	Microbial Genome Sequencing Center, Microbial Genomic Epidemiological Laboratory	Dan Snyder et al	No	No	No	No	No	No	No	No	Yes	No	No
USA/PA-MGSC17-04/2020	EPI_ISL_436472	UPMC Clinical Laboratory	Microbial Genome Sequencing Center, Microbial Genomic Epidemiological Laboratory	Dan Snyder et al	No	No	Yes	No	No	No	No	No	No	No	No
USA/PA-MGSC20-04/2020	EPI_ISL_436474	UPMC Clinical Laboratory	Microbial Genome Sequencing Center, Microbial Genomic Epidemiological Laboratory	Dan Snyder et al	No	No	No	No	No	No	Yes	No	No	No	No
USA/PA-MGSC24-05/2020	EPI_ISL_436477	UPMC Clinical Laboratory	Microbial Genome Sequencing Center, Microbial Genomic Epidemiological Laboratory	Dan Snyder et al	No	No	No	Yes	No	No	No	No	No	No	No
USA/PA-MGSC30-05/2020	EPI_ISL_436481	UPMC Clinical Laboratory	Microbial Genome Sequencing Center, Microbial Genomic Epidemiological Laboratory	Dan Snyder et al	Yes	No	No	No	Yes	Yes	Yes	Yes	Yes	No	No
USA/PA-MGSC44-05/2020	EPI_ISL_436492	UPMC Clinical Laboratory	Microbial Genome Sequencing Center, Microbial Genomic Epidemiological Laboratory	Dan Snyder et al	No	No	No	No	No	Yes	No	Yes	No	No	No
USA/PA-MGSC50-05/2020	EPI_ISL_436498	UPMC Clinical Laboratory	Microbial Genome Sequencing Center, Microbial Genomic Epidemiological Laboratory	Dan Snyder et al	No	No	No	No	No	Yes	No	Yes	No	No	No
USA/PA-MGSC55-05/2020	EPI_ISL_436502	UPMC Clinical Laboratory	Microbial Genome Sequencing Center, Microbial Genomic Epidemiological Laboratory	Dan Snyder et al	No	Yes	Yes	No	No	No	No	No	No	Yes	No
USA/PA-MSHSPSP-PV19591/2020	EPI_ISL_802275	MSHS Clinical Microbiology Laboratories	MSHS Pathogen Surveillance Program	Ana S. Gonzalez-Reiche et al	Yes	No	No	No	No	No	No	No	Yes	No	No
USA/PA-QDX-1888/2020	EPI_ISL_604279	Quest Diagnostics	Quest Diagnostics	Rosenthal et al	No	No	No	No	No	No	No	No	No	Yes	No
USA/PA_4395/2020	EPI_ISL_424885	PA Department of Health, Bureau of Laboratories	Pathogen Discovery, Respiratory Viruses Branch, Division of Viral Diseases, Centers for Disease Control and Prevention	Yan Li et al	No	Yes	Yes	No	No	Yes	No	No	No	Yes	No
USA/PR-AHAA/2020	EPI_ISL_513293	University of Miami Immunology and Histocompatibility Laboratory	University of Miami Immunology and Histocompatibility Laboratory	Emilio Margolles-Clark et al	Yes	Yes	Yes	Yes	Yes	No	Yes	Yes	Yes	Yes	No
USA/PR-B2D2/2020	EPI_ISL_602325	University of Miami Immunology and Histocompatibility Laboratory	University of Miami Immunology and Histocompatibility Laboratory	Emilio Margolles-Clark et al	Yes	Yes	Yes	Yes	Yes	Yes	Yes	Yes	Yes	Yes	No
USA/PR-B2F8/2020	EPI_ISL_602328	University of Miami Immunology and Histocompatibility Laboratory	University of Miami Immunology and Histocompatibility Laboratory	Emilio Margolles-Clark et al	Yes	Yes	Yes	No	Yes	No	Yes	Yes	Yes	No	No
USA/PR-B6ZT/2020	EPI_ISL_527397	University of Miami Immunology and Histocompatibility Laboratory	University of Miami Immunology and Histocompatibility Laboratory	Emilio Margolles-Clark et al	Yes	Yes	Yes	Yes	Yes	Yes	Yes	Yes	Yes	Yes	No
USA/PR-B74P/2020	EPI_ISL_527398	University of Miami Immunology and Histocompatibility Laboratory	University of Miami Immunology and Histocompatibility Laboratory	Emilio Margolles-Clark et al	Yes	Yes	Yes	Yes	Yes	Yes	Yes	Yes	Yes	Yes	No
USA/PR-CDC-LC00000630/2020	EPI_ISL_888415	Labcorp	Genomics and Discovery, Respiratory Viruses Branch, Division of Viral Diseases, Centers for Disease Control and Prevention	Peter W. Cook et al	Yes	Yes	Yes	Yes	Yes	Yes	Yes	Yes	Yes	Yes	No
USA/PR-CDC-LC00000632/2020	EPI_ISL_888095	Labcorp	Genomics and Discovery, Respiratory Viruses Branch, Division of Viral Diseases, Centers for Disease Control and Prevention	Peter W. Cook et al	Yes	Yes	Yes	Yes	Yes	Yes	Yes	Yes	Yes	Yes	No
USA/PR-CDC-LC00002225/2020	EPI_ISL_888069	Labcorp	Genomics and Discovery, Respiratory Viruses Branch, Division of Viral Diseases, Centers for Disease Control and Prevention	Peter W. Cook et al	No	No	No	No	No	No	Yes	No	No	No	No
USA/PR-CDC-LC0000630/2020	EPI_ISL_1029254	Laboratory Corporation of America	Respiratory Viruses Branch, Division of Viral Diseases, Centers for Disease Control and Prevention	Peter W. Cook et al	Yes	Yes	Yes	Yes	Yes	Yes	Yes	Yes	Yes	Yes	No
USA/PR-CDC-LC0000631/2020	EPI_ISL_1027852	Laboratory Corporation of America	Respiratory Viruses Branch, Division of Viral Diseases, Centers for Disease Control and Prevention	Peter W. Cook et al	Yes	No	No	Yes	No	Yes	No	No	No	Yes	No
USA/PR-CDC-LC0000632/2020	EPI_ISL_1029255	Laboratory Corporation of America	Respiratory Viruses Branch, Division of Viral Diseases, Centers for Disease Control and Prevention	Peter W. Cook et al	Yes	Yes	Yes	Yes	Yes	Yes	No	Yes	Yes	Yes	No
USA/PR-CDC-LC0002225/2020	EPI_ISL_1029760	Laboratory Corporation of America	Respiratory Viruses Branch, Division of Viral Diseases, Centers for Disease Control and Prevention	Peter W. Cook et al	No	No	No	No	No	No	Yes	No	No	No	No
USA/PR-CDC-LC0002227/2020	EPI_ISL_1027668	Laboratory Corporation of America	Respiratory Viruses Branch, Division of Viral Diseases, Centers for Disease Control and Prevention	Peter W. Cook et al	No	Yes	Yes	No	Yes	No	No	Yes	Yes	No	No
USA/PR-CDC-S104/2020	EPI_ISL_942012	Centers for Disease Control and Prevention, Dengue Branch	Centers for Disease Control and Prevention, Dengue Branch	Gilberto A. Santiago et al	Yes	Yes	Yes	Yes	Yes	Yes	Yes	Yes	Yes	Yes	No
USA/PR-CDC-S111/2020	EPI_ISL_940978	Centers for Disease Control and Prevention, Dengue Branch	Centers for Disease Control and Prevention, Dengue Branch	Gilberto A. Santiago et al	Yes	Yes	Yes	No	Yes	No	No	No	Yes	No	No
USA/PR-CDC-S116/2020	EPI_ISL_940983	Centers for Disease Control and Prevention, Dengue Branch	Centers for Disease Control and Prevention, Dengue Branch	Gilberto A. Santiago et al	No	Yes	Yes	Yes	Yes	Yes	Yes	Yes	No	Yes	No
USA/PR-CDC-S117/2020	EPI_ISL_940984	Centers for Disease Control and Prevention, Dengue Branch	Centers for Disease Control and Prevention, Dengue Branch	Gilberto A. Santiago et al	Yes	Yes	Yes	No	Yes	No	Yes	Yes	Yes	No	No
USA/PR-CDC-S122/2020	EPI_ISL_940989	Centers for Disease Control and Prevention, Dengue Branch	Centers for Disease Control and Prevention, Dengue Branch	Gilberto A. Santiago et al	Yes	No	No	Yes	No	Yes	Yes	Yes	Yes	Yes	No
USA/PR-CDC-S127/2020	EPI_ISL_940994	Centers for Disease Control and Prevention, Dengue Branch	Centers for Disease Control and Prevention, Dengue Branch	Gilberto A. Santiago et al	Yes	Yes	Yes	Yes	Yes	Yes	Yes	Yes	Yes	Yes	No
USA/PR-CDC-S25/2020	EPI_ISL_940899	Centers for Disease Control and Prevention, Dengue Branch	Centers for Disease Control and Prevention, Dengue Branch	Gilberto A. Santiago et al	Yes	Yes	Yes	Yes	Yes	Yes	Yes	Yes	Yes	Yes	No
USA/PR-CDC-S26/2020	EPI_ISL_940900	Centers for Disease Control and Prevention, Dengue Branch	Centers for Disease Control and Prevention, Dengue Branch	Gilberto A. Santiago et al	Yes	Yes	Yes	Yes	Yes	Yes	Yes	Yes	Yes	Yes	No
USA/PR-CDC-S29/2020	EPI_ISL_539495	Centers for Disease Control and Prevention, Dengue Branch	Centers for Disease Control and Prevention, Dengue Branch	Gilberto A. Santiago et al	Yes	Yes	Yes	Yes	Yes	Yes	Yes	Yes	Yes	No	No
USA/PR-CDC-S30/2020	EPI_ISL_940903	Centers for Disease Control and Prevention, Dengue Branch	Centers for Disease Control and Prevention, Dengue Branch	Gilberto A. Santiago et al	Yes	Yes	No	Yes	Yes	Yes	Yes	Yes	Yes	Yes	No
USA/PR-CDC-S31/2020	EPI_ISL_940904	Centers for Disease Control and Prevention, Dengue Branch	Centers for Disease Control and Prevention, Dengue Branch	Gilberto A. Santiago et al	Yes	Yes	Yes	No	Yes	Yes	Yes	No	No	No	No
USA/PR-CDC-S34/2020	EPI_ISL_940907	Centers for Disease Control and Prevention, Dengue Branch	Centers for Disease Control and Prevention, Dengue Branch	Gilberto A. Santiago et al	No	No	Yes	Yes	No	Yes	No	Yes	Yes	Yes	No
USA/PR-CDC-S35/2020	EPI_ISL_940908	Centers for Disease Control and Prevention, Dengue Branch	Centers for Disease Control and Prevention, Dengue Branch	Gilberto A. Santiago et al	Yes	Yes	Yes	Yes	Yes	Yes	Yes	Yes	Yes	Yes	No
USA/PR-CDC-S37/2020	EPI_ISL_940910	Centers for Disease Control and Prevention, Dengue Branch	Centers for Disease Control and Prevention, Dengue Branch	Gilberto A. Santiago et al	No	No	No	Yes	No	Yes	No	Yes	No	Yes	No
USA/PR-CDC-S39/2020	EPI_ISL_940912	Centers for Disease Control and Prevention, Dengue Branch	Centers for Disease Control and Prevention, Dengue Branch	Gilberto A. Santiago et al	Yes	Yes	Yes	Yes	Yes	Yes	Yes	Yes	Yes	Yes	No
USA/PR-CDC-S43/2020	EPI_ISL_940916	Centers for Disease Control and Prevention, Dengue Branch	Centers for Disease Control and Prevention, Dengue Branch	Gilberto A. Santiago et al	No	Yes	Yes	No	No	No	No	No	No	No	No
USA/PR-CDC-S45/2020	EPI_ISL_940918	Centers for Disease Control and Prevention, Dengue Branch	Centers for Disease Control and Prevention, Dengue Branch	Gilberto A. Santiago et al	Yes	Yes	Yes	Yes	Yes	Yes	Yes	Yes	Yes	Yes	No
USA/PR-CDC-S46/2020	EPI_ISL_940919	Centers for Disease Control and Prevention, Dengue Branch	Centers for Disease Control and Prevention, Dengue Branch	Gilberto A. Santiago et al	No	No	No	No	No	No	No	No	No	Yes	No
USA/PR-CDC-S48/2020	EPI_ISL_940921	Centers for Disease Control and Prevention, Dengue Branch	Centers for Disease Control and Prevention, Dengue Branch	Gilberto A. Santiago et al	Yes	No	No	No	Yes	No	No	No	No	No	No
USA/PR-CDC-S52/2020	EPI_ISL_940925	Centers for Disease Control and Prevention, Dengue Branch	Centers for Disease Control and Prevention, Dengue Branch	Gilberto A. Santiago et al	Yes	Yes	No	No	Yes	Yes	No	Yes	Yes	No	No
USA/PR-CDC-S54/2020	EPI_ISL_940927	Centers for Disease Control and Prevention, Dengue Branch	Centers for Disease Control and Prevention, Dengue Branch	Gilberto A. Santiago et al	No	No	Yes	No	No	No	Yes	No	Yes	Yes	No
USA/PR-CDC-S60/2020	EPI_ISL_940933	Centers for Disease Control and Prevention, Dengue Branch	Centers for Disease Control and Prevention, Dengue Branch	Gilberto A. Santiago et al	No	No	No	Yes	No	No	Yes	No	No	No	No
USA/PR-CDC-S67/2020	EPI_ISL_940940	Centers for Disease Control and Prevention, Dengue Branch	Centers for Disease Control and Prevention, Dengue Branch	Gilberto A. Santiago et al	No	No	No	Yes	No	Yes	No	No	No	Yes	No
USA/PR-CDC-S70/2020	EPI_ISL_940943	Centers for Disease Control and Prevention, Dengue Branch	Centers for Disease Control and Prevention, Dengue Branch	Gilberto A. Santiago et al	Yes	Yes	Yes	Yes	Yes	Yes	Yes	Yes	Yes	Yes	No
USA/PR-CDC-S82/2020	EPI_ISL_940955	Centers for Disease Control and Prevention, Dengue Branch	Centers for Disease Control and Prevention, Dengue Branch	Gilberto A. Santiago et al	No	No	No	Yes	No	Yes	No	No	No	Yes	No
USA/PR-CDC-S89/2020	EPI_ISL_942007	Centers for Disease Control and Prevention, Dengue Branch	Centers for Disease Control and Prevention, Dengue Branch	Gilberto A. Santiago et al	No	No	No	No	No	No	No	No	No	Yes	No
USA/PR-CDC-S90/2020	EPI_ISL_942008	Centers for Disease Control and Prevention, Dengue Branch	Centers for Disease Control and Prevention, Dengue Branch	Gilberto A. Santiago et al	Yes	No	No	Yes	No	Yes	No	No	No	No	No
USA/PR-CDC-S91/2020	EPI_ISL_942009	Centers for Disease Control and Prevention, Dengue Branch	Centers for Disease Control and Prevention, Dengue Branch	Gilberto A. Santiago et al	Yes	Yes	Yes	Yes	Yes	Yes	Yes	Yes	Yes	Yes	No
USA/PR-CDC-S93/2020	EPI_ISL_942010	Centers for Disease Control and Prevention, Dengue Branch	Centers for Disease Control and Prevention, Dengue Branch	Gilberto A. Santiago et al	No	Yes	Yes	No	Yes	No	Yes	Yes	Yes	No	No
USA/PR-CDC-S97/2020	EPI_ISL_942011	Centers for Disease Control and Prevention, Dengue Branch	Centers for Disease Control and Prevention, Dengue Branch	Gilberto A. Santiago et al	Yes	Yes	Yes	Yes	Yes	Yes	Yes	Yes	Yes	Yes	No
USA/PR-CDC-S99/2020	EPI_ISL_940967	Centers for Disease Control and Prevention, Dengue Branch	Centers for Disease Control and Prevention, Dengue Branch	Gilberto A. Santiago et al	Yes	Yes	Yes	Yes	Yes	Yes	Yes	Yes	Yes	Yes	No
USA/PR-QDX-1074/2020	EPI_ISL_571899	Quest Diagnostics	Quest Diagnostics	Rosenthal et al	No	Yes	No	No	No	No	No	No	No	Yes	No
USA/PR-QDX-2339/2020	EPI_ISL_604719	Quest Diagnostics	Quest Diagnostics	Rosenthal et al	Yes	Yes	Yes	Yes	Yes	Yes	Yes	Yes	Yes	Yes	No
USA/RI-Broad_RIDOH-00002/2020	EPI_ISL_872680	Rhode Island Department of Health	Infectious Disease Program, Broad Institute of Harvard and MIT	Lemieux et al	Yes	Yes	Yes	Yes	Yes	Yes	Yes	Yes	Yes	Yes	No
USA/RI-Broad_RIDOH-00004/2020	EPI_ISL_872681	Rhode Island Department of Health	Infectious Disease Program, Broad Institute of Harvard and MIT	Lemieux et al	Yes	Yes	Yes	Yes	Yes	Yes	Yes	Yes	Yes	Yes	No
USA/RI-Broad_RIDOH-00006/2020	EPI_ISL_872682	Rhode Island Department of Health	Infectious Disease Program, Broad Institute of Harvard and MIT	Lemieux et al	No	No	No	No	No	No	No	Yes	No	Yes	No
USA/RI-Broad_RIDOH-00011/2020	EPI_ISL_872684	Rhode Island Department of Health	Infectious Disease Program, Broad Institute of Harvard and MIT	Lemieux et al	Yes	Yes	Yes	Yes	Yes	Yes	Yes	No	Yes	No	No
USA/RI-Broad_RIDOH-00021/2020	EPI_ISL_872689	Rhode Island Department of Health	Infectious Disease Program, Broad Institute of Harvard and MIT	Lemieux et al	Yes	Yes	Yes	Yes	Yes	Yes	Yes	No	Yes	No	No
USA/RI-Broad_RIDOH-00022/2020	EPI_ISL_872690	Rhode Island Department of Health	Infectious Disease Program, Broad Institute of Harvard and MIT	Lemieux et al	No	No	No	No	No	No	No	Yes	No	Yes	No
USA/RI-Broad_RIDOH-00023/2020	EPI_ISL_872691	Rhode Island Department of Health	Infectious Disease Program, Broad Institute of Harvard and MIT	Lemieux et al	No	No	No	No	No	No	No	Yes	No	Yes	No
USA/RI-Broad_RIDOH-00025/2020	EPI_ISL_872693	Rhode Island Department of Health	Infectious Disease Program, Broad Institute of Harvard and MIT	Lemieux et al	Yes	Yes	Yes	Yes	Yes	Yes	Yes	No	Yes	No	No
USA/RI-Broad_RIDOH-00034/2020	EPI_ISL_872700	Rhode Island Department of Health	Infectious Disease Program, Broad Institute of Harvard and MIT	Lemieux et al	Yes	Yes	Yes	Yes	Yes	Yes	Yes	No	Yes	No	No
USA/RI-Broad_RIDOH-00039/2020	EPI_ISL_872704	Rhode Island Department of Health	Infectious Disease Program, Broad Institute of Harvard and MIT	Lemieux et al	No	No	No	No	No	No	No	Yes	No	Yes	No
USA/RI-Broad_RIDOH-00055/2020	EPI_ISL_872717	Rhode Island Department of Health	Infectious Disease Program, Broad Institute of Harvard and MIT	Lemieux et al	No	No	No	No	No	No	No	Yes	No	Yes	No
USA/RI-Broad_RIDOH-00062/2020	EPI_ISL_872722	Rhode Island Department of Health	Infectious Disease Program, Broad Institute of Harvard and MIT	Lemieux et al	No	No	No	No	No	No	No	Yes	No	Yes	No
USA/RI-Broad_RIDOH-00065/2020	EPI_ISL_872725	Rhode Island Department of Health	Infectious Disease Program, Broad Institute of Harvard and MIT	Lemieux et al	No	No	No	No	No	No	No	Yes	No	Yes	No
USA/RI-Broad_RIDOH-00078/2020	EPI_ISL_872733	Rhode Island Department of Health	Infectious Disease Program, Broad Institute of Harvard and MIT	Lemieux et al	No	No	No	No	No	No	No	Yes	No	Yes	No
USA/RI-Broad_RIDOH-00101/2020	EPI_ISL_977027	Rhode Island Department of Health	Infectious Disease Program, Broad Institute of Harvard and MIT	Lemieux et al	No	Yes	No	Yes	Yes	No	No	No	No	No	No
USA/RI-Broad_RIDOH-00103/2020	EPI_ISL_977029	Rhode Island Department of Health	Infectious Disease Program, Broad Institute of Harvard and MIT	Lemieux et al	No	No	No	No	No	No	No	Yes	No	No	No
USA/RI-Broad_RIDOH-00105/2020	EPI_ISL_977031	Rhode Island Department of Health	Infectious Disease Program, Broad Institute of Harvard and MIT	Lemieux et al	No	No	No	No	No	No	No	No	No	Yes	No
USA/RI-Broad_RIDOH-00238/2020	EPI_ISL_1011741	Rhode Island Department of Health	Infectious Disease Program, Broad Institute of Harvard and MIT	Lemieux et al	Yes	No	No	No	No	No	No	No	No	No	No
USA/RI-CDC-2-3714487/2020	EPI_ISL_751751	RI State Health Laboratories	Genomics and Discovery, Respiratory Viruses Branch, Division of Viral Diseases, Centers for Disease Control and Prevention	Krista Queen et al	Yes	No	Yes	No	No	Yes	Yes	No	Yes	No	No
USA/RI-CDC-2-3714490/2020	EPI_ISL_751790	RI State Health Laboratories	Genomics and Discovery, Respiratory Viruses Branch, Division of Viral Diseases, Centers for Disease Control and Prevention	Krista Queen et al	Yes	No	No	No	No	No	No	No	No	No	No
USA/RI-CDC-2-3714491/2020	EPI_ISL_751667	RI State Health Laboratories	Genomics and Discovery, Respiratory Viruses Branch, Division of Viral Diseases, Centers for Disease Control and Prevention	Krista Queen et al	Yes	No	No	No	No	No	No	No	No	No	No
USA/RI-CDC-2-3714591/2020	EPI_ISL_751757	RI State Health Laboratories	Genomics and Discovery, Respiratory Viruses Branch, Division of Viral Diseases, Centers for Disease Control and Prevention	Krista Queen et al	Yes	No	No	No	No	No	Yes	No	No	No	No
USA/RI-CDC-2-3768598/2020	EPI_ISL_903641	RI State Health Laboratories	Genomics and Discovery, Respiratory Viruses Branch, Division of Viral Diseases, Centers for Disease Control and Prevention	Krista Queen et al	No	Yes	Yes	Yes	Yes	Yes	No	No	Yes	No	No
USA/RI-CDC-2-3768677/2020	EPI_ISL_903914	RI State Health Laboratories	Genomics and Discovery, Respiratory Viruses Branch, Division of Viral Diseases, Centers for Disease Control and Prevention	Krista Queen et al	No	No	No	No	No	No	Yes	No	No	No	No
USA/RI-CDC-2-3768758/2020	EPI_ISL_903643	RI State Health Laboratories	Genomics and Discovery, Respiratory Viruses Branch, Division of Viral Diseases, Centers for Disease Control and Prevention	Krista Queen et al	No	Yes	Yes	Yes	Yes	Yes	No	No	Yes	No	No
USA/RI-CDC-2-3768770/2020	EPI_ISL_903644	RI State Health Laboratories	Genomics and Discovery, Respiratory Viruses Branch, Division of Viral Diseases, Centers for Disease Control and Prevention	Krista Queen et al	No	Yes	Yes	Yes	Yes	Yes	No	No	Yes	No	No
USA/RI-CDC-6616/2020	EPI_ISL_535359	RI State Health Laboratories	Pathogen Discovery, Respiratory Viruses Branch, Division of Viral Diseases, Centers for Disease Control and Prevention	Jing Zhang et al	Yes	Yes	Yes	Yes	Yes	Yes	Yes	Yes	Yes	Yes	No
USA/RI-CDC-6619/2020	EPI_ISL_535360	RI State Health Laboratories	Pathogen Discovery, Respiratory Viruses Branch, Division of Viral Diseases, Centers for Disease Control and Prevention	Jing Zhang et al	Yes	Yes	Yes	Yes	Yes	Yes	Yes	Yes	Yes	Yes	No
USA/RI-CDC-8135/2020	EPI_ISL_647985	RI State Health Laboratories	Pathogen Discovery, Respiratory Viruses Branch, Division of Viral Diseases, Centers for Disease Control and Prevention	Yan Li et al	Yes	Yes	Yes	Yes	Yes	Yes	Yes	Yes	Yes	Yes	No
USA/RI-CDC-8430/2020	EPI_ISL_801531	Sonic Reference Laboratory	Pathogen Discovery, Respiratory Viruses Branch, Division of Viral Diseases, Centers for Disease Control and Prevention	Ying Tao et al	Yes	Yes	Yes	Yes	Yes	Yes	Yes	No	Yes	No	No
USA/RI-CDC-8433/2020	EPI_ISL_801534	Sonic Reference Laboratory	Pathogen Discovery, Respiratory Viruses Branch, Division of Viral Diseases, Centers for Disease Control and Prevention	Ying Tao et al	No	No	No	No	No	No	No	Yes	No	Yes	No
USA/RI-CDC-KCPT-3780/2020	EPI_ISL_812202	RI State Health Laboratories	Pathogen Discovery, Respiratory Viruses Branch, Division of Viral Diseases, Centers for Disease Control and Prevention	Yan Li et al	Yes	Yes	Yes	Yes	Yes	Yes	Yes	Yes	Yes	Yes	No
USA/RI-CDC-KCPZ-3781/2020	EPI_ISL_812203	RI State Health Laboratories	Pathogen Discovery, Respiratory Viruses Branch, Division of Viral Diseases, Centers for Disease Control and Prevention	Yan Li et al	Yes	Yes	Yes	Yes	Yes	Yes	Yes	Yes	Yes	Yes	No
USA/RI-CDC-LC00000027/2020	EPI_ISL_887669	Labcorp	Genomics and Discovery, Respiratory Viruses Branch, Division of Viral Diseases, Centers for Disease Control and Prevention	Peter W. Cook et al	No	No	No	No	No	No	Yes	No	No	No	No
USA/RI-CDC-LC0000027/2020	EPI_ISL_1029089	Laboratory Corporation of America	Respiratory Viruses Branch, Division of Viral Diseases, Centers for Disease Control and Prevention	Peter W. Cook et al	No	No	No	No	No	No	Yes	No	No	No	No
USA/RI-MASPHL-01229/2020	EPI_ISL_876126	Massachusetts State Public Health Laboratory	Massachusetts State Public Health Laboratory	Andrew Lang et al	No	Yes	Yes	Yes	Yes	Yes	No	No	Yes	No	No
USA/RI-USAFSAM-S215/2020	EPI_ISL_812555	United States Air Force School of Aerospace Medicine	United States Air Force School of Aerospace Medicine	Anthony Fries et al	Yes	Yes	Yes	Yes	Yes	Yes	Yes	Yes	Yes	Yes	No
USA/RI-USAFSAM-S385/2020	EPI_ISL_812682	United States Air Force School of Aerospace Medicine	United States Air Force School of Aerospace Medicine	Anthony Fries et al	Yes	Yes	Yes	Yes	Yes	Yes	Yes	Yes	Yes	Yes	No
USA/RI-Yale-1058/2020	EPI_ISL_1017654	Connecticut Veterans' Affairs Hospital	Grubaugh Lab - Yale School of Public Health	Mary Petrone et al	Yes	Yes	Yes	Yes	Yes	Yes	Yes	Yes	Yes	Yes	No
USA/RI-Yale-1235/2020	EPI_ISL_1017595	Connecticut Veterans' Affairs Hospital	Grubaugh Lab - Yale School of Public Health	Mary Petrone et al	Yes	Yes	Yes	Yes	Yes	Yes	Yes	Yes	Yes	Yes	No
USA/RI-Yale-1285/2020	EPI_ISL_1017647	Connecticut Veterans' Affairs Hospital	Grubaugh Lab - Yale School of Public Health	Mary Petrone et al	Yes	Yes	Yes	Yes	Yes	Yes	Yes	Yes	Yes	Yes	No
USA/RI-Yale-1310/2020	EPI_ISL_1017656	Connecticut Veterans' Affairs Hospital	Grubaugh Lab - Yale School of Public Health	Mary Petrone et al	Yes	Yes	Yes	Yes	Yes	Yes	Yes	Yes	Yes	Yes	No
USA/RI-Yale-1311/2020	EPI_ISL_1017594	Connecticut Veterans' Affairs Hospital	Grubaugh Lab - Yale School of Public Health	Mary Petrone et al	Yes	Yes	Yes	Yes	Yes	Yes	Yes	Yes	Yes	Yes	No
USA/RI-Yale-1312/2020	EPI_ISL_1067667	Connecticut Veterans' Affairs Hospital	Grubaugh Lab - Yale School of Public Health	Mary Petrone et al	Yes	Yes	Yes	Yes	Yes	Yes	Yes	Yes	Yes	Yes	No
USA/RI-Yale-1322/2020	EPI_ISL_1017596	Connecticut Veterans' Affairs Hospital	Grubaugh Lab - Yale School of Public Health	Mary Petrone et al	Yes	Yes	Yes	Yes	Yes	Yes	Yes	Yes	Yes	Yes	No
USA/RI-Yale-1324/2020	EPI_ISL_1017597	Connecticut Veterans' Affairs Hospital	Grubaugh Lab - Yale School of Public Health	Mary Petrone et al	Yes	Yes	Yes	Yes	Yes	Yes	Yes	Yes	Yes	Yes	No
USA/RI-Yale-1326/2020	EPI_ISL_1017632	Connecticut Veterans' Affairs Hospital	Grubaugh Lab - Yale School of Public Health	Mary Petrone et al	Yes	Yes	Yes	Yes	Yes	Yes	Yes	Yes	Yes	Yes	No
USA/RI-Yale-1327/2020	EPI_ISL_1017648	Connecticut Veterans' Affairs Hospital	Grubaugh Lab - Yale School of Public Health	Mary Petrone et al	Yes	Yes	Yes	Yes	Yes	Yes	Yes	Yes	Yes	Yes	No
USA/RI_0520/2020	EPI_ISL_419553	RI State Health Laboratories	Pathogen Discovery, Respiratory Viruses Branch, Division of Viral Diseases, Centers for Disease Control and Prevention	Ying Tao et al	Yes	Yes	Yes	Yes	Yes	Yes	Yes	Yes	Yes	Yes	No
USA/RI_0556/2020	EPI_ISL_420795	RI State Health Laboratory	Pathogen Discovery, Respiratory Viruses Branch, Division of Viral Diseases, Centers for Disease Control and Prevention	Krista Queen et al	Yes	Yes	Yes	Yes	Yes	Yes	Yes	Yes	Yes	Yes	No
USA/RI_0702/2020	EPI_ISL_424887	RI State Health Laboratories	Pathogen Discovery, Respiratory Viruses Branch, Division of Viral Diseases, Centers for Disease Control and Prevention	Yan Li et al	Yes	Yes	Yes	Yes	Yes	Yes	Yes	Yes	Yes	Yes	No
USA/RI_0882/2020	EPI_ISL_426435	RI State Health Laboratories	Pathogen Discovery, Respiratory Viruses Branch, Division of Viral Diseases, Centers for Disease Control and Prevention	Krista Queen et al	Yes	Yes	Yes	Yes	Yes	Yes	Yes	Yes	Yes	Yes	No
USA/SC-20-1273-T07/2020	EPI_ISL_516753	van Bakel Laboratory, Genetics and Genomics Sciences, Icahn School of Medicine at Mount Sinai	van Bakel Laboratory, Genetics and Genomics Sciences, Icahn School of Medicine at Mount Sinai	Andrew G. Letizia et al	Yes	Yes	Yes	Yes	Yes	Yes	Yes	Yes	Yes	Yes	No
USA/SC-20-1278-T07/2020	EPI_ISL_516754	van Bakel Laboratory, Genetics and Genomics Sciences, Icahn School of Medicine at Mount Sinai	van Bakel Laboratory, Genetics and Genomics Sciences, Icahn School of Medicine at Mount Sinai	Andrew G. Letizia et al	Yes	Yes	Yes	Yes	No	Yes	No	Yes	Yes	Yes	No
USA/SC-20-1575-T07/2020	EPI_ISL_516769	van Bakel Laboratory, Genetics and Genomics Sciences, Icahn School of Medicine at Mount Sinai	van Bakel Laboratory, Genetics and Genomics Sciences, Icahn School of Medicine at Mount Sinai	Andrew G. Letizia et al	No	No	No	No	No	No	Yes	No	No	No	No
USA/SC-20-1588-T07/2020	EPI_ISL_516771	van Bakel Laboratory, Genetics and Genomics Sciences, Icahn School of Medicine at Mount Sinai	van Bakel Laboratory, Genetics and Genomics Sciences, Icahn School of Medicine at Mount Sinai	Andrew G. Letizia et al	Yes	Yes	Yes	Yes	Yes	Yes	Yes	Yes	Yes	Yes	No
USA/SC-20-1597-T14/2020	EPI_ISL_516772	van Bakel Laboratory, Genetics and Genomics Sciences, Icahn School of Medicine at Mount Sinai	van Bakel Laboratory, Genetics and Genomics Sciences, Icahn School of Medicine at Mount Sinai	Andrew G. Letizia et al	Yes	Yes	Yes	Yes	Yes	Yes	Yes	Yes	Yes	Yes	No
USA/SC-20-1609-T07/2020	EPI_ISL_516774	van Bakel Laboratory, Genetics and Genomics Sciences, Icahn School of Medicine at Mount Sinai	van Bakel Laboratory, Genetics and Genomics Sciences, Icahn School of Medicine at Mount Sinai	Andrew G. Letizia et al	Yes	Yes	Yes	Yes	Yes	Yes	No	Yes	Yes	Yes	No
USA/SC-20-1936-T00/2020	EPI_ISL_516779	van Bakel Laboratory, Genetics and Genomics Sciences, Icahn School of Medicine at Mount Sinai	van Bakel Laboratory, Genetics and Genomics Sciences, Icahn School of Medicine at Mount Sinai	Andrew G. Letizia et al	No	No	No	No	Yes	No	Yes	No	No	No	No
USA/SC-CDC-2-3714297/2020	EPI_ISL_751664	SC Dept of Health and Env. Control-Bureau of Laboratories	Genomics and Discovery, Respiratory Viruses Branch, Division of Viral Diseases, Centers for Disease Control and Prevention	Krista Queen et al	No	No	Yes	No	No	No	No	No	Yes	No	No
USA/SC-CDC-2-3714351/2020	EPI_ISL_751718	SC Dept of Health and Env. Control-Bureau of Laboratories	Genomics and Discovery, Respiratory Viruses Branch, Division of Viral Diseases, Centers for Disease Control and Prevention	Krista Queen et al	No	No	No	No	No	No	Yes	No	No	No	No
USA/SC-CDC-2-3714362/2020	EPI_ISL_751611	SC Dept of Health and Env. Control-Bureau of Laboratories	Genomics and Discovery, Respiratory Viruses Branch, Division of Viral Diseases, Centers for Disease Control and Prevention	Krista Queen et al	No	Yes	No	Yes	No	No	Yes	No	No	No	No
USA/SC-CDC-2-3714370/2020	EPI_ISL_751744	SC Dept of Health and Env. Control-Bureau of Laboratories	Genomics and Discovery, Respiratory Viruses Branch, Division of Viral Diseases, Centers for Disease Control and Prevention	Krista Queen et al	No	No	No	No	No	Yes	No	No	No	No	No
USA/SC-CDC-9878-5137/2020	EPI_ISL_887589	SC Dept of Health and Env. Control-Bureau of Laboratories	Centers for Disease Control and Prevention Division of Viral Diseases, Pathogen Discovery	Yan Li et al	No	No	No	No	No	No	No	Yes	No	No	No
USA/SC-CDC-987D-5138/2020	EPI_ISL_888120	SC Dept of Health and Env. Control-Bureau of Laboratories	Centers for Disease Control and Prevention Division of Viral Diseases, Pathogen Discovery	Yan Li et al	No	No	No	No	No	No	No	Yes	No	No	No
USA/SC-CDC-LC00001503/2020	EPI_ISL_888428	Labcorp	Genomics and Discovery, Respiratory Viruses Branch, Division of Viral Diseases, Centers for Disease Control and Prevention	Peter W. Cook et al	Yes	No	No	No	No	No	No	No	No	No	No
USA/SC-DHEC-0001/2020	EPI_ISL_491097	SC Department of Health and Environmental Control	SC Department of Health and Environmental Control	Flores et al	No	No	No	No	No	Yes	No	No	No	No	No
USA/SC-DHEC-0002/2020	EPI_ISL_462991	Microbiology Division	Microbiology Division	Flores et al	Yes	Yes	Yes	Yes	Yes	Yes	Yes	Yes	Yes	Yes	No
USA/SC-DHEC-0003-2/2020	EPI_ISL_833360	Microbiology Division, South Carolina Department of Health and Environmental Control (SC DHEC)	Microbiology Division, South Carolina Department of Health and Environmental Control (SC DHEC)	Flores et al	No	No	Yes	No	No	No	No	No	Yes	No	No
USA/SC-DHEC-0004/2020	EPI_ISL_884295	Microbiology Division, South Carolina Department of Health and Environmental Control Public Health Laboratory (SC DHEC PHL)	Microbiology Division, South Carolina Department of Health and Environmental Control Public Health Laboratory (SC DHEC PHL)	Haley Flores et al	Yes	Yes	Yes	Yes	Yes	Yes	Yes	Yes	Yes	Yes	No
USA/SC-DHEC-0005/2020	EPI_ISL_833361	Microbiology Division, South Carolina Department of Health and Environmental Control (SC DHEC)	Microbiology Division, South Carolina Department of Health and Environmental Control (SC DHEC)	Flores et al	No	No	No	No	No	No	No	No	Yes	No	No
USA/SC-DHEC-0006/2020	EPI_ISL_833356	Microbiology Division, South Carolina Department of Health and Environmental Control (SC DHEC)	Microbiology Division, South Carolina Department of Health and Environmental Control (SC DHEC)	Flores et al	No	No	No	No	No	Yes	No	No	No	No	No
USA/SC-DHEC-0008-2/2020	EPI_ISL_833358	Microbiology Division, South Carolina Department of Health and Environmental Control (SC DHEC)	Microbiology Division, South Carolina Department of Health and Environmental Control (SC DHEC)	Flores et al	Yes	Yes	No	Yes	Yes	No	Yes	Yes	No	Yes	No
USA/SC-DHEC-0009/2020	EPI_ISL_833359	Microbiology Division, South Carolina Department of Health and Environmental Control (SC DHEC)	Microbiology Division, South Carolina Department of Health and Environmental Control (SC DHEC)	Flores et al	Yes	Yes	Yes	Yes	No	Yes	Yes	No	No	No	No
USA/SC-DHEC-0048/2020	EPI_ISL_491102	SC Department of Health and Environmental Control	SC Department of Health and Environmental Control	Flores et al	Yes	Yes	Yes	Yes	Yes	Yes	Yes	Yes	Yes	Yes	No
USA/SC-DHEC-0050/2020	EPI_ISL_491103	SC Department of Health and Environmental Control	SC Department of Health and Environmental Control	Flores et al	No	No	No	Yes	No	No	No	No	No	No	No
USA/SC-DHEC-0074/2020	EPI_ISL_529176	South Carolina Department of Health and Environmental Control	South Carolina Department of Health and Environmental Control	Haley V. Flores et al	No	No	No	Yes	Yes	No	Yes	No	No	No	No
USA/SC-DHEC-0076/2020	EPI_ISL_491105	SC Department of Health and Environmental Control	SC Department of Health and Environmental Control	Flores et al	Yes	Yes	Yes	Yes	Yes	Yes	Yes	Yes	Yes	Yes	No
USA/SC-DHEC-0077/2020	EPI_ISL_491106	SC Department of Health and Environmental Control	SC Department of Health and Environmental Control	Flores et al	Yes	Yes	Yes	No	No	Yes	No	Yes	Yes	Yes	No
USA/SC-DHEC-0085/2020	EPI_ISL_491107	SC Department of Health and Environmental Control	SC Department of Health and Environmental Control	Flores et al	Yes	Yes	Yes	Yes	Yes	Yes	Yes	Yes	Yes	Yes	No
USA/SC-DHEC-0093/2020	EPI_ISL_491108	SC Department of Health and Environmental Control	SC Department of Health and Environmental Control	Flores et al	Yes	Yes	Yes	Yes	Yes	Yes	Yes	Yes	Yes	Yes	No
USA/SC-DHEC-0099/2020	EPI_ISL_491109	SC Department of Health and Environmental Control	SC Department of Health and Environmental Control	Flores et al	Yes	Yes	Yes	Yes	Yes	Yes	Yes	Yes	Yes	Yes	No
USA/SC-DHEC-0156/2020	EPI_ISL_529184	South Carolina Department of Health and Environmental Control	South Carolina Department of Health and Environmental Control	Haley V. Flores et al	Yes	Yes	Yes	Yes	Yes	Yes	Yes	Yes	Yes	Yes	No
USA/SC-DHEC-0515/2020	EPI_ISL_529080	Microbiology Division, SC DHEC	Microbiology Division, SC DHEC	Flores et al	Yes	Yes	Yes	Yes	Yes	Yes	Yes	Yes	Yes	Yes	No
USA/SC-DHEC-0537/2020	EPI_ISL_529084	Microbiology Division, SC DHEC	Microbiology Division, SC DHEC	Flores et al	Yes	Yes	Yes	Yes	Yes	Yes	Yes	Yes	Yes	Yes	No
USA/SC-DHEC-0768/2020	EPI_ISL_538391	Microbiology Division, South Carolina Department of Health and Environmental Control	Microbiology Division, South Carolina Department of Health and Environmental Control	Flores et al	No	No	No	No	Yes	No	Yes	No	No	No	No
USA/SC-DHEC-0875/2020	EPI_ISL_538407	Microbiology Division, South Carolina Department of Health and Environmental Control	Microbiology Division, South Carolina Department of Health and Environmental Control	Flores et al	Yes	Yes	Yes	Yes	Yes	Yes	Yes	Yes	Yes	Yes	No
USA/SC-DHEC-1129/2020	EPI_ISL_574574	Microbiology Division, South Carolina Department of Health and Environmental Control	Microbiology Division, South Carolina Department of Health and Environmental Control	Flores et al	No	No	No	No	No	No	No	Yes	Yes	No	No
USA/SC-DHEC-1154/2020	EPI_ISL_574546	Microbiology Division, South Carolina Department of Health and Environmental Control	Microbiology Division, South Carolina Department of Health and Environmental Control	Flores et al	Yes	Yes	Yes	Yes	No	Yes	No	No	No	Yes	No
USA/SC-DHEC-1177/2020	EPI_ISL_574547	Microbiology Division, South Carolina Department of Health and Environmental Control	Microbiology Division, South Carolina Department of Health and Environmental Control	Flores et al	Yes	Yes	Yes	Yes	Yes	Yes	Yes	Yes	Yes	Yes	No
USA/SC-DHEC-1196/2020	EPI_ISL_539879	Microbiology Division, South Carolina Department of Health and Environmental Control	Microbiology Division, South Carolina Department of Health and Environmental Control	Flores et al	Yes	Yes	Yes	No	Yes	No	Yes	Yes	No	No	No
USA/SC-QDX-3350/2020	EPI_ISL_884417	Infectious Diseases, Quest Diagnostics	Infectious Diseases, Quest Diagnostics	Rosenthal et al	Yes	Yes	Yes	Yes	Yes	Yes	Yes	Yes	Yes	Yes	No
USA/SC-QDX-3420/2020	EPI_ISL_877122	Quest Diagnostics	Quest Diagnostics	Rosenthal et al	Yes	Yes	Yes	Yes	Yes	Yes	Yes	Yes	Yes	Yes	No
USA/SC-QDX-3485/2020	EPI_ISL_876912	Quest Diagnostics	Quest Diagnostics	Rosenthal et al	Yes	Yes	Yes	Yes	Yes	Yes	Yes	Yes	Yes	Yes	No
USA/SC-USAFSAM-S101/2020	EPI_ISL_812343	United States Air Force School of Aerospace Medicine	United States Air Force School of Aerospace Medicine	Anthony Fries et al	No	No	No	No	No	No	No	No	Yes	Yes	No
USA/SC-USAFSAM-S291/2020	EPI_ISL_812611	United States Air Force School of Aerospace Medicine	United States Air Force School of Aerospace Medicine	Anthony Fries et al	Yes	Yes	Yes	Yes	Yes	Yes	Yes	Yes	Yes	Yes	No
USA/SC-USAFSAM-S386/2020	EPI_ISL_812683	United States Air Force School of Aerospace Medicine	United States Air Force School of Aerospace Medicine	Anthony Fries et al	Yes	Yes	Yes	Yes	Yes	Yes	Yes	Yes	Yes	Yes	No
USA/SC-USAFSAM-S410/2020	EPI_ISL_812700	United States Air Force School of Aerospace Medicine	United States Air Force School of Aerospace Medicine	Anthony Fries et al	Yes	Yes	Yes	Yes	Yes	Yes	Yes	Yes	Yes	Yes	No
USA/SC-USAFSAM-S422/2020	EPI_ISL_812709	United States Air Force School of Aerospace Medicine	United States Air Force School of Aerospace Medicine	Anthony Fries et al	Yes	Yes	Yes	Yes	Yes	Yes	Yes	Yes	Yes	Yes	No
USA/SC-USAFSAM-S423/2020	EPI_ISL_812710	United States Air Force School of Aerospace Medicine	United States Air Force School of Aerospace Medicine	Anthony Fries et al	Yes	Yes	Yes	Yes	Yes	Yes	Yes	Yes	Yes	Yes	No
USA/SC-USAFSAM-S473/2020	EPI_ISL_831692	United States Air Force School of Aerospace Medicine	United States Air Force School of Aerospace Medicine	Anthony Fries et al	Yes	Yes	Yes	Yes	Yes	Yes	Yes	Yes	Yes	Yes	No
USA/SC-USAFSAM-S504/2020	EPI_ISL_831793	United States Air Force School of Aerospace Medicine	United States Air Force School of Aerospace Medicine	Anthony Fries et al	Yes	Yes	Yes	Yes	Yes	Yes	Yes	Yes	Yes	Yes	No
USA/SC-USAFSAM-S517/2020	EPI_ISL_831727	United States Air Force School of Aerospace Medicine	United States Air Force School of Aerospace Medicine	Anthony Fries et al	No	No	No	No	No	No	No	No	Yes	Yes	No
USA/SC-USAFSAM-S518/2020	EPI_ISL_831804	United States Air Force School of Aerospace Medicine	United States Air Force School of Aerospace Medicine	Anthony Fries et al	Yes	Yes	Yes	Yes	Yes	Yes	Yes	Yes	Yes	Yes	No
USA/SC-USAFSAM-S602/2020	EPI_ISL_831708	United States Air Force School of Aerospace Medicine	United States Air Force School of Aerospace Medicine	Anthony Fries et al	Yes	Yes	Yes	Yes	Yes	Yes	Yes	No	No	No	No
USA/SC-USAFSAM-S612/2020	EPI_ISL_831701	United States Air Force School of Aerospace Medicine	United States Air Force School of Aerospace Medicine	Anthony Fries et al	Yes	Yes	Yes	Yes	Yes	Yes	Yes	Yes	Yes	Yes	No
USA/SC-USAFSAM-S676/2020	EPI_ISL_831861	United States Air Force School of Aerospace Medicine	United States Air Force School of Aerospace Medicine	Anthony Fries et al	No	No	No	No	Yes	No	No	No	No	Yes	No
USA/SC-USAFSAM-S713/2020	EPI_ISL_831749	United States Air Force School of Aerospace Medicine	United States Air Force School of Aerospace Medicine	Anthony Fries et al	Yes	No	No	No	Yes	No	No	Yes	No	Yes	No
USA/SC-USAFSAM-S767/2020	EPI_ISL_831751	United States Air Force School of Aerospace Medicine	United States Air Force School of Aerospace Medicine	Anthony Fries et al	No	Yes	Yes	Yes	Yes	Yes	No	Yes	Yes	Yes	No
USA/SC-USC-PH00796/2020	EPI_ISL_494558	Functional Genomics Core University of South Carolina / Prisma Health‚ÄìMidlands	Functional Genomics Core, University of South Carolina	Hao Ji et al	Yes	Yes	Yes	Yes	Yes	Yes	Yes	Yes	Yes	Yes	No
USA/SC-USC-USC00173/2020	EPI_ISL_493209	Functional Genomics Core University of South Carolina / Prisma Health‚ÄìMidlands	Functional Genomics Core, University of South Carolina	Hao Ji et al	Yes	No	No	No	No	No	No	No	No	No	No
USA/SC-USC-USC00431/2020	EPI_ISL_493426	Functional Genomics Core University of South Carolina / Prisma Health‚ÄìMidlands	Functional Genomics Core, University of South Carolina,	Hao Ji et al	No	Yes	Yes	Yes	Yes	Yes	Yes	Yes	Yes	Yes	No
USA/SC-USC-USC00433/2020	EPI_ISL_493211	Functional Genomics Core University of South Carolina / Prisma Health‚ÄìMidlands	Functional Genomics Core, University of South Carolina	Hao Ji et al	Yes	Yes	Yes	Yes	Yes	Yes	Yes	Yes	Yes	Yes	No
USA/SC_3520/2020	EPI_ISL_424902	SC Dept of Health and Env. Control-Bureau of Laboratories	Pathogen Discovery, Respiratory Viruses Branch, Division of Viral Diseases, Centers for Disease Control and Prevention	Ying Tao et al	Yes	Yes	Yes	Yes	Yes	Yes	Yes	Yes	Yes	Yes	No
USA/SC_3569/2020	EPI_ISL_424841	SC Dept of Health and Env. Control-Bureau of Laboratories	Pathogen Discovery, Respiratory Viruses Branch, Division of Viral Diseases, Centers for Disease Control and Prevention	Yan Li et al	Yes	Yes	Yes	Yes	Yes	Yes	Yes	Yes	Yes	Yes	No
USA/SC_3570/2020	EPI_ISL_424903	SC Dept of Health and Env. Control-Bureau of Laboratories	Pathogen Discovery, Respiratory Viruses Branch, Division of Viral Diseases, Centers for Disease Control and Prevention	Ying Tao et al	Yes	Yes	Yes	Yes	Yes	Yes	Yes	Yes	Yes	Yes	No
USA/SD-CDC-2-3766669/2020	EPI_ISL_903744	SD Public Health Laboratory	Genomics and Discovery, Respiratory Viruses Branch, Division of Viral Diseases, Centers for Disease Control and Prevention	Krista Queen et al	No	Yes	Yes	No	Yes	No	Yes	Yes	No	Yes	No
USA/SD-CDC-2-3766679/2020	EPI_ISL_903934	SD Public Health Laboratory	Genomics and Discovery, Respiratory Viruses Branch, Division of Viral Diseases, Centers for Disease Control and Prevention	Krista Queen et al	Yes	Yes	Yes	Yes	Yes	Yes	Yes	Yes	Yes	Yes	No
USA/SD-CDC-2-3766711/2020	EPI_ISL_903894	SD Public Health Laboratory	Genomics and Discovery, Respiratory Viruses Branch, Division of Viral Diseases, Centers for Disease Control and Prevention	Krista Queen et al	Yes	Yes	Yes	Yes	Yes	Yes	Yes	Yes	Yes	Yes	No
USA/SD-CDC-2-3766714/2020	EPI_ISL_903725	SD Public Health Laboratory	Genomics and Discovery, Respiratory Viruses Branch, Division of Viral Diseases, Centers for Disease Control and Prevention	Krista Queen et al	Yes	Yes	Yes	Yes	Yes	Yes	Yes	Yes	Yes	Yes	No
USA/SD-CDC-2-3766806/2020	EPI_ISL_903836	SD Public Health Laboratory	Genomics and Discovery, Respiratory Viruses Branch, Division of Viral Diseases, Centers for Disease Control and Prevention	Krista Queen et al	Yes	Yes	Yes	Yes	Yes	Yes	Yes	Yes	Yes	Yes	No
USA/SD-OHSU-8322/2020	EPI_ISL_905848	OHSU Lab Services Molecular Microbiology Lab	Oregon SARS-CoV-2 Genome Sequencing Center	Brendan L. O'Connell et al	Yes	No	No	Yes	No	Yes	No	No	Yes	No	No
USA/SD-SDPHL-0001/2020	EPI_ISL_569609	Bennet County Hospital	South Dakota Public Health Laboratory	Matt Plumb et al	Yes	Yes	Yes	Yes	Yes	Yes	Yes	Yes	Yes	Yes	No
USA/SD-SDPHL-0002/2020	EPI_ISL_569610	Avera McKennan Hospital	South Dakota Public Health Laboratory	Matt Plumb et al	Yes	Yes	Yes	Yes	Yes	Yes	Yes	Yes	Yes	Yes	No
USA/SD-SDPHL-0007/2020	EPI_ISL_569615	Quick Care Huron	South Dakota Public Health Laboratory	Matt Plumb et al	Yes	Yes	Yes	Yes	Yes	Yes	Yes	Yes	Yes	Yes	No
USA/SD-SDPHL-0008/2020	EPI_ISL_569616	Aurora County Clinic	South Dakota Public Health Laboratory	Matt Plumb et al	Yes	Yes	Yes	Yes	Yes	Yes	Yes	Yes	Yes	Yes	No
USA/SD-SDPHL-0009/2020	EPI_ISL_569617	SD Urban Indian Health Pierre	South Dakota Public Health Laboratory	Matt Plumb et al	Yes	Yes	Yes	Yes	Yes	Yes	Yes	Yes	Yes	Yes	No
USA/SD-SDPHL-0012/2020	EPI_ISL_569620	McCrossan Boys Ranch	South Dakota Public Health Laboratory	Matt Plumb et al	Yes	Yes	Yes	Yes	Yes	Yes	Yes	Yes	Yes	Yes	No
USA/SD-SDPHL-0013/2020	EPI_ISL_569621	Quick Care Watertown	South Dakota Public Health Laboratory	Matt Plumb et al	Yes	Yes	Yes	Yes	Yes	Yes	Yes	Yes	Yes	Yes	No
USA/SD-SDPHL-0015/2020	EPI_ISL_569623	Quick Care Watertown	South Dakota Public Health Laboratory	Matt Plumb et al	No	Yes	No	No	No	Yes	No	Yes	Yes	No	No
USA/SD-UMGC_102/2020	EPI_ISL_1016980	South Dakota Public Health Laboratory	University of Minnesota Genomics Center	Daryl M. Gohl et al	Yes	Yes	Yes	Yes	Yes	Yes	Yes	Yes	Yes	Yes	No
USA/SD-UMGC_105/2020	EPI_ISL_1017007	South Dakota Public Health Laboratory	University of Minnesota Genomics Center	Daryl M. Gohl et al	Yes	Yes	Yes	Yes	Yes	Yes	Yes	Yes	Yes	Yes	No
USA/SD-UMGC_108/2020	EPI_ISL_1017003	South Dakota Public Health Laboratory	University of Minnesota Genomics Center	Daryl M. Gohl et al	Yes	No	Yes	Yes	Yes	Yes	Yes	Yes	No	Yes	No
USA/SD-UMGC_109/2020	EPI_ISL_1017001	South Dakota Public Health Laboratory	University of Minnesota Genomics Center	Daryl M. Gohl et al	Yes	Yes	Yes	Yes	No	Yes	Yes	Yes	Yes	Yes	No
USA/SD-UMGC_112/2020	EPI_ISL_1017019	South Dakota Public Health Laboratory	University of Minnesota Genomics Center	Daryl M. Gohl et al	Yes	Yes	Yes	Yes	Yes	Yes	Yes	Yes	Yes	Yes	No
USA/SD-UMGC_113/2020	EPI_ISL_1017014	South Dakota Public Health Laboratory	University of Minnesota Genomics Center	Daryl M. Gohl et al	Yes	Yes	No	No	No	Yes	Yes	No	No	Yes	No
USA/SD-UMGC_118/2020	EPI_ISL_1016995	South Dakota Public Health Laboratory	University of Minnesota Genomics Center	Daryl M. Gohl et al	No	Yes	No	No	No	No	Yes	No	No	Yes	No
USA/SD-UMGC_119/2020	EPI_ISL_1016996	South Dakota Public Health Laboratory	University of Minnesota Genomics Center	Daryl M. Gohl et al	No	No	No	No	Yes	No	No	No	Yes	No	No
USA/SD-UMGC_121/2020	EPI_ISL_1017020	South Dakota Public Health Laboratory	University of Minnesota Genomics Center	Daryl M. Gohl et al	No	Yes	No	No	No	No	No	No	Yes	No	No
USA/SD-UMGC_124/2020	EPI_ISL_1017011	South Dakota Public Health Laboratory	University of Minnesota Genomics Center	Daryl M. Gohl et al	Yes	Yes	Yes	Yes	No	Yes	No	Yes	No	No	No
USA/SD-UMGC_54/2020	EPI_ISL_1017040	South Dakota Public Health Laboratory	University of Minnesota Genomics Center	Daryl M. Gohl et al	Yes	Yes	Yes	Yes	Yes	Yes	Yes	Yes	Yes	Yes	No
USA/SD-UMGC_55/2020	EPI_ISL_1017034	South Dakota Public Health Laboratory	University of Minnesota Genomics Center	Daryl M. Gohl et al	Yes	Yes	Yes	Yes	Yes	Yes	Yes	Yes	Yes	Yes	No
USA/SD-UMGC_59/2020	EPI_ISL_1016992	South Dakota Public Health Laboratory	University of Minnesota Genomics Center	Daryl M. Gohl et al	Yes	Yes	Yes	Yes	Yes	Yes	Yes	Yes	Yes	Yes	No
USA/SD-UMGC_64/2020	EPI_ISL_1017035	South Dakota Public Health Laboratory	University of Minnesota Genomics Center	Daryl M. Gohl et al	Yes	Yes	Yes	Yes	Yes	Yes	Yes	Yes	Yes	Yes	No
USA/SD-UMGC_65/2020	EPI_ISL_1017022	South Dakota Public Health Laboratory	University of Minnesota Genomics Center	Daryl M. Gohl et al	Yes	Yes	Yes	Yes	Yes	Yes	Yes	Yes	Yes	Yes	No
USA/SD-UMGC_73/2020	EPI_ISL_1017038	South Dakota Public Health Laboratory	University of Minnesota Genomics Center	Daryl M. Gohl et al	Yes	Yes	Yes	Yes	Yes	Yes	Yes	Yes	Yes	Yes	No
USA/SD-UMGC_74/2020	EPI_ISL_1017036	South Dakota Public Health Laboratory	University of Minnesota Genomics Center	Daryl M. Gohl et al	Yes	Yes	Yes	Yes	Yes	Yes	Yes	Yes	Yes	Yes	No
USA/SD-UMGC_75/2020	EPI_ISL_1017033	South Dakota Public Health Laboratory	University of Minnesota Genomics Center	Daryl M. Gohl et al	Yes	Yes	Yes	Yes	Yes	Yes	Yes	Yes	Yes	Yes	No
USA/SD-UMGC_77/2020	EPI_ISL_1017023	South Dakota Public Health Laboratory	University of Minnesota Genomics Center	Daryl M. Gohl et al	No	No	Yes	Yes	Yes	Yes	No	Yes	No	No	No
USA/SD-UMGC_78/2020	EPI_ISL_1016972	South Dakota Public Health Laboratory	University of Minnesota Genomics Center	Daryl M. Gohl et al	Yes	Yes	Yes	Yes	Yes	Yes	Yes	Yes	Yes	Yes	No
USA/SD-UMGC_85/2020	EPI_ISL_1016978	South Dakota Public Health Laboratory	University of Minnesota Genomics Center	Daryl M. Gohl et al	No	No	No	No	Yes	No	No	No	Yes	No	No
USA/SD-UMGC_92/2020	EPI_ISL_1017039	South Dakota Public Health Laboratory	University of Minnesota Genomics Center	Daryl M. Gohl et al	Yes	Yes	Yes	Yes	Yes	Yes	Yes	Yes	Yes	Yes	No
USA/SD-UMGC_93/2020	EPI_ISL_1017037	South Dakota Public Health Laboratory	University of Minnesota Genomics Center	Daryl M. Gohl et al	Yes	Yes	Yes	Yes	Yes	Yes	Yes	Yes	Yes	Yes	No
USA/SD-UMGC_95/2020	EPI_ISL_1017017	South Dakota Public Health Laboratory	University of Minnesota Genomics Center	Daryl M. Gohl et al	Yes	No	Yes	Yes	Yes	No	Yes	Yes	Yes	Yes	No
USA/SD-USAFSAM-S324/2020	EPI_ISL_812634	United States Air Force School of Aerospace Medicine	United States Air Force School of Aerospace Medicine	Anthony Fries et al	Yes	Yes	Yes	Yes	Yes	Yes	Yes	Yes	Yes	Yes	No
USA/SD-USAFSAM-S325/2020	EPI_ISL_812635	United States Air Force School of Aerospace Medicine	United States Air Force School of Aerospace Medicine	Anthony Fries et al	Yes	Yes	Yes	Yes	Yes	Yes	Yes	Yes	Yes	Yes	No
USA/SD-USAFSAM-S359/2020	EPI_ISL_812661	United States Air Force School of Aerospace Medicine	United States Air Force School of Aerospace Medicine	Anthony Fries et al	Yes	Yes	Yes	Yes	Yes	Yes	Yes	Yes	Yes	Yes	No
USA/SD-USAFSAM-S360/2020	EPI_ISL_812662	United States Air Force School of Aerospace Medicine	United States Air Force School of Aerospace Medicine	Anthony Fries et al	Yes	No	Yes	Yes	Yes	No	Yes	No	No	Yes	No
USA/SD-USAFSAM-S505/2020	EPI_ISL_831794	United States Air Force School of Aerospace Medicine	United States Air Force School of Aerospace Medicine	Anthony Fries et al	Yes	Yes	Yes	Yes	Yes	Yes	Yes	Yes	Yes	Yes	No
USA/SD-USAFSAM-S535/2020	EPI_ISL_831812	United States Air Force School of Aerospace Medicine	United States Air Force School of Aerospace Medicine	Anthony Fries et al	Yes	Yes	Yes	Yes	Yes	Yes	Yes	Yes	Yes	Yes	No
USA/SD-UW-859/2020	EPI_ISL_509808	University of Wisconsin-Madison AIDS Vaccine Research Laboratories	University of Wisconsin-Madison AIDS Vaccine Research Laboratories	Gage Moreno et al	Yes	Yes	Yes	Yes	Yes	Yes	Yes	Yes	Yes	Yes	No
USA/SD-UW-MAYO73/2020	EPI_ISL_500517	Mayo Clinic Laboratories	University of Washington Virology Lab	Pavitra Roychoudhury et al	Yes	Yes	Yes	Yes	Yes	Yes	Yes	Yes	Yes	Yes	No
USA/TN-CDC-0815/2020	EPI_ISL_540432	TN Division of Laboratory Services	Pathogen Discovery, Respiratory Viruses Branch, Division of Viral Diseases, Centers for Disease Control and Prevention	Yan Li et al	No	Yes	Yes	No	No	No	No	No	No	No	No
USA/TN-CDC-2-3693460/2020	EPI_ISL_747185	Respiratory Viruses Branch, Centers for Disease Control and Prevention	Respiratory Viruses Branch, Centers for Disease Control and Prevention	Queen et al	No	Yes	No	No	Yes	Yes	No	Yes	No	No	No
USA/TN-CDC-2-3693573/2020	EPI_ISL_747183	Respiratory Viruses Branch, Centers for Disease Control and Prevention	Respiratory Viruses Branch, Centers for Disease Control and Prevention	Queen et al	No	No	No	No	No	No	No	No	Yes	No	No
USA/TN-CDC-2-3693580/2020	EPI_ISL_803100	Respiratory Viruses Branch, Centers for Disease Control and Prevention	Respiratory Viruses Branch, Centers for Disease Control and Prevention	Queen et al	Yes	Yes	Yes	Yes	Yes	Yes	Yes	Yes	Yes	Yes	No
USA/TN-CDC-2-3693694/2020	EPI_ISL_747061	Respiratory Viruses Branch, Centers for Disease Control and Prevention	Respiratory Viruses Branch, Centers for Disease Control and Prevention	Queen et al	No	No	No	No	No	No	Yes	No	No	No	No
USA/TN-CDC-2-3693791/2020	EPI_ISL_747059	Respiratory Viruses Branch, Centers for Disease Control and Prevention	Respiratory Viruses Branch, Centers for Disease Control and Prevention	Queen et al	Yes	Yes	No	No	Yes	Yes	Yes	Yes	No	No	No
USA/TN-CDC-2-3767571/2020	EPI_ISL_903805	TN Division of Laboratory Services	Genomics and Discovery, Respiratory Viruses Branch, Division of Viral Diseases, Centers for Disease Control and Prevention	Krista Queen et al	No	Yes	No	No	Yes	No	No	No	No	No	No
USA/TN-CDC-2-3767578/2020	EPI_ISL_903582	TN Division of Laboratory Services	Genomics and Discovery, Respiratory Viruses Branch, Division of Viral Diseases, Centers for Disease Control and Prevention	Krista Queen et al	No	Yes	Yes	No	No	No	No	No	Yes	Yes	No
USA/TN-CDC-2-3767583/2020	EPI_ISL_903802	TN Division of Laboratory Services	Genomics and Discovery, Respiratory Viruses Branch, Division of Viral Diseases, Centers for Disease Control and Prevention	Krista Queen et al	Yes	Yes	Yes	No	Yes	Yes	Yes	Yes	No	No	No
USA/TN-CDC-8411/2020	EPI_ISL_576175	TN Division of Laboratory Services	Pathogen Discovery, Respiratory Viruses Branch, Division of Viral Diseases, Centers for Disease Control and Prevention	Yan Li et al	Yes	Yes	Yes	Yes	Yes	Yes	Yes	Yes	Yes	Yes	No
USA/TN-CDC-8412/2020	EPI_ISL_576176	TN Division of Laboratory Services	Pathogen Discovery, Respiratory Viruses Branch, Division of Viral Diseases, Centers for Disease Control and Prevention	Yan Li et al	Yes	Yes	Yes	Yes	Yes	Yes	Yes	Yes	Yes	Yes	No
USA/TN-CDC-8414/2020	EPI_ISL_576172	TN Division of Laboratory Services	Pathogen Discovery, Respiratory Viruses Branch, Division of Viral Diseases, Centers for Disease Control and Prevention	Yan Li et al	Yes	Yes	Yes	Yes	Yes	Yes	Yes	Yes	Yes	Yes	No
USA/TN-CDC-8629/2020	EPI_ISL_876590	TN Division of Laboratory Services	Pathogen Discovery, Respiratory Viruses Branch, Division of Viral Diseases, Centers for Disease Control and Prevention	Ying Tao et al	Yes	No	No	Yes	No	No	No	No	Yes	No	No
USA/TN-CDC-8630/2020	EPI_ISL_876591	TN Division of Laboratory Services	Pathogen Discovery, Respiratory Viruses Branch, Division of Viral Diseases, Centers for Disease Control and Prevention	Ying Tao et al	No	No	No	No	No	No	No	Yes	Yes	Yes	No
USA/TN-CDC-8631/2020	EPI_ISL_876592	TN Division of Laboratory Services	Pathogen Discovery, Respiratory Viruses Branch, Division of Viral Diseases, Centers for Disease Control and Prevention	Ying Tao et al	Yes	No	No	Yes	No	No	No	No	Yes	No	No
USA/TN-CDC-8632/2020	EPI_ISL_876593	TN Division of Laboratory Services	Pathogen Discovery, Respiratory Viruses Branch, Division of Viral Diseases, Centers for Disease Control and Prevention	Ying Tao et al	Yes	No	No	No	No	No	No	No	Yes	No	No
USA/TN-CDC-9KYO-8445/2020	EPI_ISL_906849	Respiratory Viruses Branch, Centers for Disease Control and Prevention	Respiratory Viruses Branch, Centers for Disease Control and Prevention	Tao et al	No	No	Yes	Yes	No	No	Yes	Yes	No	Yes	No
USA/TN-CDC-LC00000693/2020	EPI_ISL_887967	Labcorp	Genomics and Discovery, Respiratory Viruses Branch, Division of Viral Diseases, Centers for Disease Control and Prevention	Peter W. Cook et al	No	No	No	No	Yes	No	No	No	No	No	No
USA/TN-CDC-LC00001784/2020	EPI_ISL_888230	Labcorp	Genomics and Discovery, Respiratory Viruses Branch, Division of Viral Diseases, Centers for Disease Control and Prevention	Peter W. Cook et al	No	No	No	No	No	Yes	No	No	No	No	No
USA/TN-CDC-LC0000659/2020	EPI_ISL_1029260	Laboratory Corporation of America	Respiratory Viruses Branch, Division of Viral Diseases, Centers for Disease Control and Prevention	Peter W. Cook et al	Yes	Yes	No	No	Yes	Yes	Yes	Yes	No	No	No
USA/TN-CDC-LC0000693/2020	EPI_ISL_1029270	Laboratory Corporation of America	Respiratory Viruses Branch, Division of Viral Diseases, Centers for Disease Control and Prevention	Peter W. Cook et al	No	No	No	No	Yes	Yes	No	No	No	No	No
USA/TN-CDC-LC0001784/2020	EPI_ISL_1029631	Laboratory Corporation of America	Respiratory Viruses Branch, Division of Viral Diseases, Centers for Disease Control and Prevention	Peter W. Cook et al	No	No	No	No	No	Yes	No	No	No	No	No
USA/TN-CDC-MMZI-6907/2020	EPI_ISL_812205	TN Division of Laboratory Services	Pathogen Discovery, Respiratory Viruses Branch, Division of Viral Diseases, Centers for Disease Control and Prevention	Yan Li et al	No	No	No	No	No	No	No	No	No	Yes	No
USA/TN-CDC-MMZU-6909/2020	EPI_ISL_812207	TN Division of Laboratory Services	Pathogen Discovery, Respiratory Viruses Branch, Division of Viral Diseases, Centers for Disease Control and Prevention	Yan Li et al	Yes	Yes	No	No	Yes	Yes	Yes	Yes	No	No	No
USA/TN-CDC-MN0I-6913/2020	EPI_ISL_812211	TN Division of Laboratory Services	Pathogen Discovery, Respiratory Viruses Branch, Division of Viral Diseases, Centers for Disease Control and Prevention	Yan Li et al	No	No	Yes	No	No	No	No	No	No	No	No
USA/TN-CDC-MN0O-6914/2020	EPI_ISL_812212	TN Division of Laboratory Services	Pathogen Discovery, Respiratory Viruses Branch, Division of Viral Diseases, Centers for Disease Control and Prevention	Yan Li et al	No	No	Yes	Yes	No	No	No	No	No	Yes	No
USA/TN-CDC-MN10-6916/2020	EPI_ISL_812214	TN Division of Laboratory Services	Pathogen Discovery, Respiratory Viruses Branch, Division of Viral Diseases, Centers for Disease Control and Prevention	Yan Li et al	No	No	Yes	No	No	No	No	No	No	No	No
USA/TN-CDC-MN1C-6918/2020	EPI_ISL_812216	TN Division of Laboratory Services	Pathogen Discovery, Respiratory Viruses Branch, Division of Viral Diseases, Centers for Disease Control and Prevention	Yan Li et al	Yes	Yes	Yes	Yes	Yes	Yes	Yes	Yes	Yes	Yes	No
USA/TN-CDC-MN20-6922/2020	EPI_ISL_812132	TN Division of Laboratory Services	Pathogen Discovery, Respiratory Viruses Branch, Division of Viral Diseases, Centers for Disease Control and Prevention	Yan Li et al	No	No	No	No	No	No	No	No	Yes	No	No
USA/TN-CDC-MN36-6929/2020	EPI_ISL_812225	TN Division of Laboratory Services	Pathogen Discovery, Respiratory Viruses Branch, Division of Viral Diseases, Centers for Disease Control and Prevention	Yan Li et al	No	No	No	Yes	No	No	No	No	No	No	No
USA/TN-CDC-MN3U-6933/2020	EPI_ISL_812229	TN Division of Laboratory Services	Pathogen Discovery, Respiratory Viruses Branch, Division of Viral Diseases, Centers for Disease Control and Prevention	Yan Li et al	No	No	No	No	No	No	No	No	Yes	No	No
USA/TN-QDX-1063/2020	EPI_ISL_571900	Quest Diagnostics	Quest Diagnostics	Rosenthal et al	Yes	No	No	Yes	Yes	Yes	Yes	Yes	Yes	Yes	No
USA/TN-QDX-126/2020	EPI_ISL_467905	Quest Diagnostics	Quest Diagnostics	Anderson et al	Yes	Yes	Yes	Yes	Yes	Yes	Yes	Yes	Yes	Yes	No
USA/TN-QDX-246/2020	EPI_ISL_498737	Quest Diagnostics	Quest Diagnostics	Rosenthal et al	Yes	Yes	Yes	Yes	Yes	Yes	Yes	Yes	Yes	Yes	No
USA/TN-QDX-2887/2020	EPI_ISL_845672	Quest Diagnostics	Quest Diagnostics	Rosenthal et al	Yes	Yes	Yes	Yes	Yes	Yes	Yes	Yes	Yes	Yes	No
USA/TN-QDX-3379/2020	EPI_ISL_884418	Infectious Diseases, Quest Diagnostics	Infectious Diseases, Quest Diagnostics	Rosenthal et al	Yes	Yes	Yes	Yes	Yes	Yes	Yes	Yes	Yes	Yes	No
USA/TN-QDX-3394/2020	EPI_ISL_884419	Infectious Diseases, Quest Diagnostics	Infectious Diseases, Quest Diagnostics	Rosenthal et al	No	Yes	Yes	No	Yes	Yes	Yes	Yes	No	No	No
USA/TN-QDX-3395/2020	EPI_ISL_884420	Infectious Diseases, Quest Diagnostics	Infectious Diseases, Quest Diagnostics	Rosenthal et al	Yes	Yes	Yes	Yes	Yes	Yes	Yes	Yes	Yes	Yes	No
USA/TN-QDX-3398/2020	EPI_ISL_884421	Infectious Diseases, Quest Diagnostics	Infectious Diseases, Quest Diagnostics	Rosenthal et al	No	No	No	Yes	No	No	No	No	No	No	No
USA/TN-QDX-3552/2020	EPI_ISL_876859	Quest Diagnostics	Quest Diagnostics	Rosenthal et al	Yes	Yes	Yes	Yes	Yes	Yes	Yes	Yes	Yes	Yes	No
USA/TN-QDX-3554/2020	EPI_ISL_876863	Quest Diagnostics	Quest Diagnostics	Rosenthal et al	Yes	Yes	No	No	No	No	No	No	Yes	Yes	No
USA/TN-QDX-4450/2020	EPI_ISL_937106	Quest Diagnostics	Quest Diagnostics	Rosenthal et al	Yes	Yes	Yes	Yes	Yes	Yes	Yes	Yes	Yes	Yes	No
USA/TN-QDX-4452/2020	EPI_ISL_937107	Quest Diagnostics	Quest Diagnostics	Rosenthal et al	Yes	Yes	Yes	Yes	Yes	Yes	Yes	Yes	Yes	Yes	No
USA/TN-QDX-4510/2020	EPI_ISL_937108	Quest Diagnostics	Quest Diagnostics	Rosenthal et al	No	No	No	No	Yes	No	No	No	No	No	No
USA/TN-QDX-4511/2020	EPI_ISL_937109	Quest Diagnostics	Quest Diagnostics	Rosenthal et al	Yes	No	Yes	Yes	No	Yes	Yes	Yes	Yes	Yes	No
USA/TN-UT-1691/2020	EPI_ISL_1009165	American Esoteric Laboratories	Colleen B. Jonsson	Mariah K. Taylor et al	No	No	No	No	No	No	No	No	No	Yes	No
USA/TN-UT-1717/2020	EPI_ISL_1009181	American Esoteric Laboratories	Colleen B. Jonsson	Mariah K. Taylor et al	Yes	No	No	Yes	No	No	No	No	No	No	No
USA/TN-UT-1779/2020	EPI_ISL_1009211	American Esoteric Laboratories	Colleen B. Jonsson	Mariah K. Taylor et al	No	No	Yes	Yes	No	No	Yes	No	No	Yes	No
USA/TN-UT-1780/2020	EPI_ISL_1009212	American Esoteric Laboratories	Colleen B. Jonsson	Mariah K. Taylor et al	No	Yes	Yes	Yes	No	No	Yes	Yes	No	Yes	No
USA/TX-CDC-LC00000777/2020	EPI_ISL_888081	Labcorp	Genomics and Discovery, Respiratory Viruses Branch, Division of Viral Diseases, Centers for Disease Control and Prevention	Peter W. Cook et al	No	No	Yes	No	No	No	No	No	No	No	No
USA/TX-CDC-PXYH-7249/2020	EPI_ISL_913999	TX DSHS, Lab Services Section MC 1947	Pathogen Discovery, Respiratory Viruses Branch, Division of Viral Diseases, Centers for Disease Control and Prevention	Ying Tao et al	No	No	No	No	No	No	No	Yes	No	Yes	No
USA/TX-DSHS-0204/2020	EPI_ISL_525766	Texas Department of State Health Services	Texas Department of State Health Services	Jenny Zhang et al	No	No	No	No	No	No	Yes	No	Yes	No	No
USA/TX-DSHS-0215/2020	EPI_ISL_525776	Texas Department of State Health Services	Texas Department of State Health Services	Jenny Zhang et al	No	No	No	No	No	No	Yes	Yes	Yes	No	No
USA/TX-DSHS-0548/2020	EPI_ISL_574452	Texas Department of State Health Services	Texas Department of State Health Services	Rashmi Tuladhar et al	No	No	No	No	No	Yes	No	No	No	No	No
USA/TX-DSHS-0783/2020	EPI_ISL_590852	Texas Department of State Health Services	Texas Department of State Health Services	Rashmi Tuladhar et al	No	Yes	No	No	No	No	No	No	No	No	No
USA/TX-DSHS-0912/2020	EPI_ISL_602210	Texas Department of State Health Services	Texas Department of State Health Services	Rashmi Tuladhar et al	No	No	Yes	No	No	Yes	No	Yes	Yes	Yes	No
USA/TX-DSHS-1017/2020	EPI_ISL_644171	Texas Department of State Health Services	Texas Department of State Health Services	Rashmi Tuladhar et al	Yes	No	Yes	Yes	No	Yes	No	Yes	Yes	Yes	No
USA/TX-DSHS-1094/2020	EPI_ISL_615133	Texas Department of State Health Services	Texas Department of State Health Services	Rashmi Tuladhar et al	No	No	No	No	No	No	No	Yes	No	No	No
USA/TX-DSHS-1213/2020	EPI_ISL_631674	Texas Department of State Health Services	Texas Department of State Health Services	Rashmi Tuladhar et al	No	No	No	No	No	No	No	Yes	No	No	No
USA/TX-DSHS-1234/2020	EPI_ISL_654747	Texas Department of State Health Services	Texas Department of State Health Services	Rashmi Tuladhar et al	No	No	No	Yes	No	Yes	No	No	Yes	No	No
USA/TX-DSHS-1299/2020	EPI_ISL_648234	Texas Department of State Health Services	Texas Department of State Health Services	Rashmi Tuladhar et al	No	Yes	No	Yes	No	No	No	No	No	No	No
USA/TX-DSHS-1301/2020	EPI_ISL_648251	Texas Department of State Health Services	Texas Department of State Health Services	Rashmi Tuladhar et al	No	No	No	Yes	Yes	No	No	No	No	No	No
USA/TX-DSHS-1369/2020	EPI_ISL_654743	Texas Department of State Health Services	Texas Department of State Health Services	Rashmi Tuladhar et al	No	Yes	No	No	No	No	No	No	No	No	No
USA/TX-DSHS-1571/2020	EPI_ISL_681855	Texas Department of State Health Services	Texas Department of State Health Services	Rashmi Tuladhar et al	No	Yes	Yes	Yes	Yes	Yes	Yes	No	Yes	Yes	No
USA/TX-DSHS-1669/2020	EPI_ISL_710079	Texas Department of State Health Services	Texas Department of State Health Services	Anita Pokharel et al	Yes	Yes	Yes	Yes	Yes	Yes	Yes	Yes	Yes	Yes	No
USA/TX-DSHS-1670/2020	EPI_ISL_710058	Texas Department of State Health Services	Texas Department of State Health Services	Anita Pokharel et al	No	No	No	No	No	No	No	No	No	Yes	No
USA/TX-DSHS-1871/2020	EPI_ISL_745304	Texas Department of State Health Services	Texas Department of State Health Services	Rashmi Tuladhar et al	Yes	Yes	Yes	Yes	Yes	Yes	Yes	Yes	Yes	Yes	No
USA/TX-GCID-192000159/2020	EPI_ISL_501168	Baylor College of Medicine	Baylor College of Medicine: HGSC	Vasanthi Avadhanula et al	No	No	No	No	Yes	No	No	No	No	No	No
USA/TX-GCID-192000251/2020	EPI_ISL_501170	Baylor College of Medicine	Baylor College of Medicine: HGSC	Vasanthi Avadhanula et al	No	Yes	No	No	Yes	No	No	No	No	No	No
USA/TX-HHD-2101193975/2020	EPI_ISL_936185	Houston Health Dept.	Houston Health Dept.	Ryker Penn et al	Yes	Yes	Yes	Yes	Yes	Yes	Yes	Yes	Yes	Yes	No
USA/TX-HHD-2101194292/2020	EPI_ISL_936208	Houston Health Dept.	Houston Health Dept.	Ryker Penn et al	Yes	Yes	Yes	Yes	Yes	Yes	Yes	Yes	Yes	Yes	No
USA/TX-HMH-1222/2020	EPI_ISL_542591	Houston Methodist Hospital	Houston Methodist Hospital	S. Wesley Long et al	No	Yes	No	No	No	No	No	No	No	No	No
USA/TX-HMH-1271/2020	EPI_ISL_542621	Houston Methodist Hospital	Houston Methodist Hospital	S. Wesley Long et al	No	No	No	No	No	No	No	No	No	Yes	No
USA/TX-HMH-1325/2020	EPI_ISL_542653	Houston Methodist Hospital	Houston Methodist Hospital	S. Wesley Long et al	Yes	No	No	No	No	Yes	No	No	No	No	No
USA/TX-HMH-1375/2020	EPI_ISL_542681	Houston Methodist Hospital	Houston Methodist Hospital	S. Wesley Long et al	No	Yes	No	No	No	No	No	No	No	No	No
USA/TX-HMH-1388/2020	EPI_ISL_542690	Houston Methodist Hospital	Houston Methodist Hospital	S. Wesley Long et al	No	Yes	No	No	No	No	No	No	No	No	No
USA/TX-HMH-1530/2020	EPI_ISL_542777	Houston Methodist Hospital	Houston Methodist Hospital	S. Wesley Long et al	No	No	No	Yes	No	No	Yes	No	Yes	No	No
USA/TX-HMH-1531/2020	EPI_ISL_542778	Houston Methodist Hospital	Houston Methodist Hospital	S. Wesley Long et al	No	No	No	No	Yes	No	No	No	No	No	No
USA/TX-HMH-1755/2020	EPI_ISL_542815	Houston Methodist Hospital	Houston Methodist Hospital	S. Wesley Long et al	No	No	Yes	Yes	No	No	No	No	Yes	No	No
USA/TX-HMH-1798/2020	EPI_ISL_542847	Houston Methodist Hospital	Houston Methodist Hospital	S. Wesley Long et al	Yes	No	No	No	No	Yes	No	No	No	No	No
USA/TX-HMH-1815/2020	EPI_ISL_542859	Houston Methodist Hospital	Houston Methodist Hospital	S. Wesley Long et al	Yes	No	No	No	No	No	No	No	No	No	No
USA/TX-HMH-1938/2020	EPI_ISL_542910	Houston Methodist Hospital	Houston Methodist Hospital	S. Wesley Long et al	No	No	No	No	Yes	No	No	No	No	No	No
USA/TX-HMH-1970/2020	EPI_ISL_542927	Houston Methodist Hospital	Houston Methodist Hospital	S. Wesley Long et al	No	No	No	No	Yes	No	Yes	No	No	No	No
USA/TX-HMH-2045/2020	EPI_ISL_545084	Houston Methodist Hospital	Houston Methodist Hospital	S. Wesley Long et al	No	No	No	No	Yes	No	No	No	No	No	No
USA/TX-HMH-2073/2020	EPI_ISL_545103	Houston Methodist Hospital	Houston Methodist Hospital	S. Wesley Long et al	No	No	No	No	No	No	No	Yes	No	Yes	No
USA/TX-HMH-2123/2020	EPI_ISL_545132	Houston Methodist Hospital	Houston Methodist Hospital	S. Wesley Long et al	No	No	No	No	Yes	No	Yes	No	No	No	No
USA/TX-HMH-2135/2020	EPI_ISL_545138	Houston Methodist Hospital	Houston Methodist Hospital	S. Wesley Long et al	Yes	No	Yes	Yes	Yes	Yes	Yes	Yes	Yes	Yes	No
USA/TX-HMH-2136/2020	EPI_ISL_545139	Houston Methodist Hospital	Houston Methodist Hospital	S. Wesley Long et al	No	No	No	Yes	No	No	No	No	Yes	No	No
USA/TX-HMH-2248/2020	EPI_ISL_545202	Houston Methodist Hospital	Houston Methodist Hospital	S. Wesley Long et al	No	No	No	No	No	No	Yes	No	No	No	No
USA/TX-HMH-2307/2020	EPI_ISL_545237	Houston Methodist Hospital	Houston Methodist Hospital	S. Wesley Long et al	No	No	No	Yes	No	No	No	No	No	No	No
USA/TX-HMH-2341/2020	EPI_ISL_545254	Houston Methodist Hospital	Houston Methodist Hospital	S. Wesley Long et al	No	No	No	No	No	No	No	No	No	Yes	No
USA/TX-HMH-2419/2020	EPI_ISL_545300	Houston Methodist Hospital	Houston Methodist Hospital	S. Wesley Long et al	No	Yes	No	Yes	No	Yes	No	Yes	Yes	Yes	No
USA/TX-HMH-2423/2020	EPI_ISL_545304	Houston Methodist Hospital	Houston Methodist Hospital	S. Wesley Long et al	Yes	No	No	No	No	No	Yes	No	No	No	No
USA/TX-HMH-2424/2020	EPI_ISL_545305	Houston Methodist Hospital	Houston Methodist Hospital	S. Wesley Long et al	No	Yes	Yes	No	No	No	No	No	No	No	No
USA/TX-HMH-2447/2020	EPI_ISL_545314	Houston Methodist Hospital	Houston Methodist Hospital	S. Wesley Long et al	Yes	No	No	No	No	No	No	No	No	No	No
USA/TX-HMH-2982/2020	EPI_ISL_543910	Houston Methodist Hospital	Houston Methodist Hospital	S. Wesley Long et al	No	No	No	Yes	No	Yes	No	No	No	No	No
USA/TX-HMH-3032/2020	EPI_ISL_543946	Houston Methodist Hospital	Houston Methodist Hospital	S. Wesley Long et al	No	No	Yes	No	No	No	No	No	No	No	No
USA/TX-HMH-3657/2020	EPI_ISL_543101	Houston Methodist Hospital	Houston Methodist Hospital	S. Wesley Long et al	Yes	Yes	Yes	Yes	Yes	No	Yes	Yes	Yes	No	No
USA/TX-HMH-4551/2020	EPI_ISL_543711	Houston Methodist Hospital	Houston Methodist Hospital	S. Wesley Long et al	Yes	Yes	Yes	Yes	Yes	No	Yes	Yes	Yes	No	No
USA/TX-HMH-5152/2020	EPI_ISL_544561	Houston Methodist Hospital	Houston Methodist Hospital	S. Wesley Long et al	No	No	No	No	No	Yes	No	No	No	Yes	No
USA/TX-HMH-564/2020	EPI_ISL_544925	Houston Methodist Hospital	Houston Methodist Hospital	S. Wesley Long et al	No	Yes	Yes	No	No	No	No	No	No	Yes	No
USA/TX-HMH-845/2020	EPI_ISL_545866	Houston Methodist Hospital	Houston Methodist Hospital	S. Wesley Long et al	Yes	Yes	No	Yes	No	Yes	Yes	Yes	Yes	No	No
USA/TX-HMH-994/2020	EPI_ISL_545951	Houston Methodist Hospital	Houston Methodist Hospital	S. Wesley Long et al	No	No	Yes	No	Yes	No	No	No	No	No	No
USA/TX-HMH-MCoV-11126/2020	EPI_ISL_789712	Houston Methodist Hospital	Houston Methodist Hospital	S. Wesley Long et al	Yes	Yes	Yes	Yes	Yes	Yes	Yes	Yes	Yes	Yes	No
USA/TX-HMH-MCoV-11347/2020	EPI_ISL_789774	Houston Methodist Hospital	Houston Methodist Hospital	S. Wesley Long et al	No	No	No	No	No	No	No	No	No	Yes	No
USA/TX-HMH-MCoV-11369/2020	EPI_ISL_790000	Houston Methodist Hospital	Houston Methodist Hospital	S. Wesley Long et al	No	Yes	No	No	No	No	No	No	Yes	No	No
USA/TX-HMH-MCoV-11377/2020	EPI_ISL_790003	Houston Methodist Hospital	Houston Methodist Hospital	S. Wesley Long et al	Yes	No	No	Yes	No	No	No	No	No	No	No
USA/TX-HMH-MCoV-11389/2020	EPI_ISL_790010	Houston Methodist Hospital	Houston Methodist Hospital	S. Wesley Long et al	No	No	No	No	No	No	Yes	No	No	No	No
USA/TX-HMH-MCoV-11742/2020	EPI_ISL_790100	Houston Methodist Hospital	Houston Methodist Hospital	S. Wesley Long et al	No	No	No	No	No	No	No	Yes	Yes	No	No
USA/TX-HMH-MCoV-11790/2020	EPI_ISL_790111	Houston Methodist Hospital	Houston Methodist Hospital	S. Wesley Long et al	No	No	No	No	Yes	No	No	Yes	No	No	No
USA/TX-HMH-MCoV-11808/2020	EPI_ISL_790113	Houston Methodist Hospital	Houston Methodist Hospital	S. Wesley Long et al	Yes	Yes	No	No	No	No	No	No	No	No	No
USA/TX-HMH-MCoV-11865/2020	EPI_ISL_790123	Houston Methodist Hospital	Houston Methodist Hospital	S. Wesley Long et al	No	No	No	No	No	Yes	No	No	No	No	No
USA/TX-HMH-MCoV-11881/2020	EPI_ISL_790127	Houston Methodist Hospital	Houston Methodist Hospital	S. Wesley Long et al	No	No	No	Yes	No	No	No	No	No	No	No
USA/TX-HMH-MCoV-12097/2020	EPI_ISL_790199	Houston Methodist Hospital	Houston Methodist Hospital	S. Wesley Long et al	No	No	No	No	No	Yes	No	No	No	No	No
USA/TX-HMH-MCoV-12104/2020	EPI_ISL_790203	Houston Methodist Hospital	Houston Methodist Hospital	S. Wesley Long et al	No	No	Yes	No	Yes	No	Yes	No	No	No	No
USA/TX-HMH-MCoV-12133/2020	EPI_ISL_790214	Houston Methodist Hospital	Houston Methodist Hospital	S. Wesley Long et al	No	No	No	Yes	No	No	No	No	Yes	Yes	No
USA/TX-HMH-MCoV-12187/2020	EPI_ISL_789972	Houston Methodist Hospital	Houston Methodist Hospital	S. Wesley Long et al	Yes	Yes	Yes	Yes	Yes	Yes	Yes	Yes	Yes	Yes	No
USA/TX-HMH-MCoV-12193/2020	EPI_ISL_790239	Houston Methodist Hospital	Houston Methodist Hospital	S. Wesley Long et al	No	No	Yes	No	No	No	No	No	No	No	No
USA/TX-HMH-MCoV-12465/2020	EPI_ISL_790351	Houston Methodist Hospital	Houston Methodist Hospital	S. Wesley Long et al	Yes	Yes	Yes	No	Yes	Yes	Yes	Yes	No	Yes	No
USA/TX-HMH-MCoV-13064/2020	EPI_ISL_788215	Houston Methodist Hospital	Houston Methodist Hospital	S. Wesley Long et al	Yes	Yes	Yes	Yes	Yes	Yes	No	Yes	Yes	No	No
USA/TX-HMH-MCoV-13075/2020	EPI_ISL_788226	Houston Methodist Hospital	Houston Methodist Hospital	S. Wesley Long et al	Yes	No	Yes	Yes	Yes	No	Yes	No	Yes	Yes	No
USA/TX-HMH-MCoV-13535/2020	EPI_ISL_788660	Houston Methodist Hospital	Houston Methodist Hospital	S. Wesley Long et al	No	No	No	No	No	Yes	Yes	Yes	Yes	Yes	No
USA/TX-HMH-MCoV-13545/2020	EPI_ISL_788665	Houston Methodist Hospital	Houston Methodist Hospital	S. Wesley Long et al	No	Yes	No	Yes	Yes	Yes	Yes	No	No	Yes	No
USA/TX-HMH-MCoV-13902/2020	EPI_ISL_787194	Houston Methodist Hospital	Houston Methodist Hospital	S. Wesley Long et al	Yes	Yes	Yes	Yes	Yes	Yes	Yes	Yes	No	No	No
USA/TX-HMH-MCoV-13923/2020	EPI_ISL_787215	Houston Methodist Hospital	Houston Methodist Hospital	S. Wesley Long et al	Yes	Yes	Yes	No	Yes	No	No	Yes	Yes	Yes	No
USA/TX-HMH-MCoV-14175/2020	EPI_ISL_787460	Houston Methodist Hospital	Houston Methodist Hospital	S. Wesley Long et al	No	No	No	No	No	Yes	Yes	No	No	No	No
USA/TX-HMH-MCoV-14327/2020	EPI_ISL_787612	Houston Methodist Hospital	Houston Methodist Hospital	S. Wesley Long et al	Yes	No	Yes	No	Yes	Yes	No	Yes	No	Yes	No
USA/TX-HMH-MCoV-14501/2020	EPI_ISL_787786	Houston Methodist Hospital	Houston Methodist Hospital	S. Wesley Long et al	No	No	No	No	Yes	No	No	No	No	No	No
USA/TX-HMH-MCoV-14789/2020	EPI_ISL_786274	Houston Methodist Hospital	Houston Methodist Hospital	S. Wesley Long et al	Yes	No	Yes	No	No	No	No	No	No	No	No
USA/TX-HMH-MCoV-14895/2020	EPI_ISL_786379	Houston Methodist Hospital	Houston Methodist Hospital	S. Wesley Long et al	No	Yes	No	No	No	No	No	Yes	No	Yes	No
USA/TX-HMH-MCoV-15044/2020	EPI_ISL_786528	Houston Methodist Hospital	Houston Methodist Hospital	S. Wesley Long et al	No	No	No	No	No	Yes	No	No	No	No	No
USA/TX-HMH-MCoV-15149/2020	EPI_ISL_786633	Houston Methodist Hospital	Houston Methodist Hospital	S. Wesley Long et al	No	No	No	No	No	No	No	No	Yes	No	No
USA/TX-HMH-MCoV-15314/2020	EPI_ISL_786798	Houston Methodist Hospital	Houston Methodist Hospital	S. Wesley Long et al	Yes	Yes	Yes	Yes	Yes	No	Yes	No	Yes	No	No
USA/TX-HMH-MCoV-15412/2020	EPI_ISL_786896	Houston Methodist Hospital	Houston Methodist Hospital	S. Wesley Long et al	No	No	No	Yes	No	No	Yes	Yes	No	No	No
USA/TX-HMH-MCoV-15462/2020	EPI_ISL_786946	Houston Methodist Hospital	Houston Methodist Hospital	S. Wesley Long et al	No	No	No	No	No	No	No	No	Yes	Yes	No
USA/TX-HMH-MCoV-15647/2020	EPI_ISL_785331	Houston Methodist Hospital	Houston Methodist Hospital	S. Wesley Long et al	Yes	No	No	Yes	No	No	No	Yes	No	No	No
USA/TX-HMH-MCoV-15785/2020	EPI_ISL_785469	Houston Methodist Hospital	Houston Methodist Hospital	S. Wesley Long et al	No	Yes	No	No	Yes	Yes	Yes	Yes	Yes	Yes	No
USA/TX-HMH-MCoV-15897/2020	EPI_ISL_785581	Houston Methodist Hospital	Houston Methodist Hospital	S. Wesley Long et al	No	No	Yes	Yes	Yes	No	Yes	No	Yes	Yes	No
USA/TX-HMH-MCoV-15906/2020	EPI_ISL_785590	Houston Methodist Hospital	Houston Methodist Hospital	S. Wesley Long et al	No	No	No	No	No	Yes	No	No	No	No	No
USA/TX-HMH-MCoV-16121/2020	EPI_ISL_785805	Houston Methodist Hospital	Houston Methodist Hospital	S. Wesley Long et al	Yes	Yes	Yes	Yes	Yes	Yes	Yes	Yes	Yes	Yes	No
USA/TX-HMH-MCoV-16141/2020	EPI_ISL_785825	Houston Methodist Hospital	Houston Methodist Hospital	S. Wesley Long et al	No	No	No	Yes	No	No	No	No	No	No	No
USA/TX-HMH-MCoV-16206/2020	EPI_ISL_785890	Houston Methodist Hospital	Houston Methodist Hospital	S. Wesley Long et al	Yes	Yes	Yes	Yes	Yes	Yes	Yes	Yes	Yes	Yes	No
USA/TX-HMH-MCoV-16297/2020	EPI_ISL_785981	Houston Methodist Hospital	Houston Methodist Hospital	S. Wesley Long et al	No	Yes	No	No	No	No	No	No	No	No	No
USA/TX-HMH-MCoV-17953/2020	EPI_ISL_786101	Houston Methodist Hospital	Houston Methodist Hospital	S. Wesley Long et al	Yes	Yes	Yes	Yes	Yes	Yes	No	Yes	Yes	Yes	No
USA/TX-HMH-MCoV-17958/2020	EPI_ISL_786106	Houston Methodist Hospital	Houston Methodist Hospital	S. Wesley Long et al	No	No	No	No	No	Yes	No	No	No	No	No
USA/TX-HMH-MCoV-17974/2020	EPI_ISL_786122	Houston Methodist Hospital	Houston Methodist Hospital	S. Wesley Long et al	Yes	Yes	No	Yes	No	No	No	Yes	No	No	No
USA/TX-HMH-MCoV-17977/2020	EPI_ISL_786125	Houston Methodist Hospital	Houston Methodist Hospital	S. Wesley Long et al	No	No	No	No	No	No	No	No	Yes	No	No
USA/TX-HMH-MCoV-18191/2020	EPI_ISL_784539	Houston Methodist Hospital	Houston Methodist Hospital	S. Wesley Long et al	Yes	Yes	No	No	No	No	No	No	No	No	No
USA/TX-HMH-MCoV-18342/2020	EPI_ISL_784690	Houston Methodist Hospital	Houston Methodist Hospital	S. Wesley Long et al	No	No	No	Yes	Yes	No	Yes	Yes	No	No	No
USA/TX-HMH-MCoV-18406/2020	EPI_ISL_784754	Houston Methodist Hospital	Houston Methodist Hospital	S. Wesley Long et al	No	No	Yes	No	No	No	No	No	No	No	No
USA/TX-HMH-MCoV-18539/2020	EPI_ISL_784887	Houston Methodist Hospital	Houston Methodist Hospital	S. Wesley Long et al	No	Yes	No	Yes	No	No	No	No	No	Yes	No
USA/TX-HMH-MCoV-18717/2020	EPI_ISL_785065	Houston Methodist Hospital	Houston Methodist Hospital	S. Wesley Long et al	No	No	No	No	No	No	No	No	No	Yes	No
USA/TX-HMH-MCoV-18718/2020	EPI_ISL_785066	Houston Methodist Hospital	Houston Methodist Hospital	S. Wesley Long et al	No	No	No	No	No	No	No	No	No	Yes	No
USA/TX-HMH-MCoV-18953/2020	EPI_ISL_785245	Houston Methodist Hospital	Houston Methodist Hospital	S. Wesley Long et al	No	No	No	No	No	No	Yes	No	No	No	No
USA/TX-HMH-MCoV-19017/2020	EPI_ISL_785285	Houston Methodist Hospital	Houston Methodist Hospital	S. Wesley Long et al	No	No	No	No	No	No	No	No	Yes	No	No
USA/TX-HMH-MCoV-19111/2020	EPI_ISL_783631	Houston Methodist Hospital	Houston Methodist Hospital	S. Wesley Long et al	No	No	No	No	No	No	Yes	No	No	No	No
USA/TX-HMH-MCoV-19234/2020	EPI_ISL_783708	Houston Methodist Hospital	Houston Methodist Hospital	S. Wesley Long et al	No	No	No	No	No	No	Yes	No	No	No	No
USA/TX-HMH-MCoV-19443/2020	EPI_ISL_783842	Houston Methodist Hospital	Houston Methodist Hospital	S. Wesley Long et al	Yes	No	Yes	No	Yes	Yes	No	Yes	Yes	No	No
USA/TX-HMH-MCoV-19619/2020	EPI_ISL_783986	Houston Methodist Hospital	Houston Methodist Hospital	S. Wesley Long et al	No	No	No	No	Yes	Yes	No	No	No	No	No
USA/TX-HMH-MCoV-19771/2020	EPI_ISL_784112	Houston Methodist Hospital	Houston Methodist Hospital	S. Wesley Long et al	No	No	No	No	No	No	Yes	No	No	No	No
USA/TX-HMH-MCoV-19773/2020	EPI_ISL_784113	Houston Methodist Hospital	Houston Methodist Hospital	S. Wesley Long et al	No	No	Yes	No	No	No	No	No	No	No	No
USA/TX-HMH-MCoV-21317/2020	EPI_ISL_1075763	Houston Methodist Hospital	Houston Methodist Hospital	S. Wesley Long et al	No	No	No	No	No	No	No	No	Yes	No	No
USA/TX-HMH-MCoV-21318/2020	EPI_ISL_1075764	Houston Methodist Hospital	Houston Methodist Hospital	S. Wesley Long et al	No	Yes	Yes	No	No	No	Yes	No	No	No	No
USA/TX-HMH-MCoV-21369/2020	EPI_ISL_1075815	Houston Methodist Hospital	Houston Methodist Hospital	S. Wesley Long et al	Yes	Yes	Yes	Yes	Yes	Yes	Yes	Yes	Yes	Yes	No
USA/TX-HMH-MCoV-22039/2020	EPI_ISL_1076566	Houston Methodist Hospital	Houston Methodist Hospital	S. Wesley Long et al	Yes	Yes	Yes	Yes	Yes	Yes	No	Yes	Yes	Yes	No
USA/TX-HMH-MCoV-22645/2020	EPI_ISL_1077173	Houston Methodist Hospital	Houston Methodist Hospital	S. Wesley Long et al	No	No	No	No	Yes	Yes	Yes	Yes	No	No	No
USA/TX-HMH-MCoV-22745/2020	EPI_ISL_1077273	Houston Methodist Hospital	Houston Methodist Hospital	S. Wesley Long et al	Yes	Yes	No	Yes	No	Yes	No	No	Yes	Yes	No
USA/TX-HMH-MCoV-22866/2020	EPI_ISL_1077396	Houston Methodist Hospital	Houston Methodist Hospital	S. Wesley Long et al	No	No	No	Yes	No	No	No	No	No	No	No
USA/TX-HMH-MCoV-22903/2020	EPI_ISL_1077433	Houston Methodist Hospital	Houston Methodist Hospital	S. Wesley Long et al	Yes	No	No	No	No	No	No	No	No	No	No
USA/TX-HMH-MCoV-8348/2020	EPI_ISL_784346	Houston Methodist Hospital	Houston Methodist Hospital	S. Wesley Long et al	Yes	Yes	Yes	No	No	Yes	No	No	Yes	Yes	No
USA/TX-HMH-MCoV-8898/2020	EPI_ISL_780818	Houston Methodist Hospital	Houston Methodist Hospital	S. Wesley Long et al	No	No	No	Yes	No	No	No	No	No	No	No
USA/TX-HMH-MCoV-8922/2020	EPI_ISL_780833	Houston Methodist Hospital	Houston Methodist Hospital	S. Wesley Long et al	Yes	Yes	Yes	No	Yes	Yes	Yes	Yes	Yes	Yes	No
USA/TX-HMH-MCoV-9516/2020	EPI_ISL_781159	Houston Methodist Hospital	Houston Methodist Hospital	S. Wesley Long et al	Yes	Yes	Yes	No	Yes	No	Yes	Yes	No	No	No
USA/TX-HMH-MCoV-9580/2020	EPI_ISL_780168	Houston Methodist Hospital	Houston Methodist Hospital	S. Wesley Long et al	No	No	No	Yes	No	No	No	No	No	No	No
USA/TX-HMH-MCoV-9778/2020	EPI_ISL_780272	Houston Methodist Hospital	Houston Methodist Hospital	S. Wesley Long et al	Yes	Yes	Yes	Yes	Yes	Yes	Yes	Yes	Yes	Yes	No
USA/TX-HMH0153/2020	EPI_ISL_434852	Houston Methodist Hospital	Houston Methodist Hospital	S. Wesley Long et al	Yes	No	No	No	No	No	No	No	No	No	No
USA/TX-HMH0155/2020	EPI_ISL_434854	Houston Methodist Hospital	Houston Methodist Hospital	S. Wesley Long et al	No	No	No	No	No	No	No	No	No	Yes	No
USA/TX-HMH0191/2020	EPI_ISL_434866	Houston Methodist Hospital	Houston Methodist Hospital	S. Wesley Long et al	Yes	Yes	Yes	Yes	Yes	Yes	Yes	Yes	No	Yes	No
USA/TX-HMH0196/2020	EPI_ISL_434871	Houston Methodist Hospital	Houston Methodist Hospital	S. Wesley Long et al	No	No	Yes	Yes	Yes	No	No	No	No	No	No
USA/TX-HMH0300/2020	EPI_ISL_434923	Houston Methodist Hospital	Houston Methodist Hospital	S. Wesley Long et al	No	No	No	No	No	Yes	No	No	No	No	No
USA/TX-HMH0350/2020	EPI_ISL_434944	Houston Methodist Hospital	Houston Methodist Hospital	S. Wesley Long et al	No	No	No	No	No	No	Yes	No	No	No	No
USA/TX-HMH0351/2020	EPI_ISL_434945	Houston Methodist Hospital	Houston Methodist Hospital	S. Wesley Long et al	No	No	No	No	No	No	No	No	Yes	No	No
USA/TX-HMH0395/2020	EPI_ISL_434982	Houston Methodist Hospital	Houston Methodist Hospital	S. Wesley Long et al	No	No	No	No	No	No	No	No	Yes	Yes	No
USA/TX-HMH0417/2020	EPI_ISL_435001	Houston Methodist Hospital	Houston Methodist Hospital	S. Wesley Long et al	Yes	No	Yes	No	No	Yes	No	Yes	No	No	No
USA/TX-HMH0425/2020	EPI_ISL_435008	Houston Methodist Hospital	Houston Methodist Hospital	S. Wesley Long et al	Yes	No	Yes	No	Yes	No	Yes	Yes	No	Yes	No
USA/TX-HMH0426/2020	EPI_ISL_435009	Houston Methodist Hospital	Houston Methodist Hospital	S. Wesley Long et al	Yes	No	Yes	No	Yes	No	Yes	Yes	No	Yes	No
USA/TX-HMH0440/2020	EPI_ISL_435023	Houston Methodist Hospital	Houston Methodist Hospital	S. Wesley Long et al	No	No	No	No	No	No	No	Yes	No	No	No
USA/TX-HMH06/2020	EPI_ISL_434717	Houston Methodist Hospital	Houston Methodist Hospital	S. Wesley Long et al	No	No	No	No	No	No	No	No	No	Yes	No
USA/TX-HMH060/2020	EPI_ISL_434769	Houston Methodist Hospital	Houston Methodist Hospital	S. Wesley Long et al	Yes	Yes	Yes	Yes	No	Yes	No	Yes	No	No	No
USA/TX-QDX-169/2020	EPI_ISL_494540	Quest Diagnostics	Quest Diagnostics	Anderson et al	No	No	No	Yes	No	No	No	No	No	No	No
USA/TX-QDX-2025/2020	EPI_ISL_604376	Quest Diagnostics	Quest Diagnostics	Rosenthal et al	No	No	No	No	No	Yes	No	No	No	No	No
USA/TX-QDX-218/2020	EPI_ISL_498738	Quest Diagnostics	Quest Diagnostics	Rosenthal et al	No	No	No	No	No	No	No	No	Yes	No	No
USA/TX-QDX-355/2020	EPI_ISL_571151	Quest Diagnostics	Quest Diagnostics	Rosenthal et al	Yes	Yes	Yes	No	Yes	Yes	Yes	Yes	Yes	Yes	No
USA/TX-QDX-37/2020	EPI_ISL_467907	Quest Diagnostics	Quest Diagnostics	Anderson et al	Yes	No	No	No	No	No	No	No	Yes	No	No
USA/TX-QDX-4471/2020	EPI_ISL_937111	Quest Diagnostics	Quest Diagnostics	Rosenthal et al	Yes	Yes	Yes	Yes	No	Yes	Yes	Yes	Yes	Yes	No
USA/TX-USAFSAM-S737/2020	EPI_ISL_831699	United States Air Force School of Aerospace Medicine	United States Air Force School of Aerospace Medicine	Anthony Fries et al	No	No	No	No	Yes	No	No	No	No	No	No
USA/TX1/2020	EPI_ISL_411956	Texas Department of State Health Services	Pathogen Discovery, Respiratory Viruses Branch, Division of Viral Diseases, Centers for Disease Control and Prevention	Krista Queen et al	Yes	Yes	Yes	Yes	Yes	Yes	Yes	Yes	Yes	Yes	No
USA/TX_2039/2020	EPI_ISL_420796	Texas DSHS Lab Services	Pathogen Discovery, Respiratory Viruses Branch, Division of Viral Diseases, Centers for Disease Control and Prevention	Krista Queen et al	Yes	Yes	Yes	Yes	Yes	Yes	Yes	Yes	Yes	Yes	No
USA/TX_GCID_192000072/2020	EPI_ISL_445080	Baylor College of Medicine	Baylor College of Medicine: HGSC	Vasanthi Avadhanula et al	No	Yes	Yes	No	No	No	Yes	No	No	Yes	No
USA/TX_GCID_192003880D/2020	EPI_ISL_1112971	Baylor College of Medicine/ GCID	Baylor College of Medicine/ GCID	Vasanthi Avadhanula et al	Yes	No	No	No	No	Yes	No	Yes	No	No	No
USA/UT-01585/2020	EPI_ISL_449829	Utah Public Health Laboratory	Utah Public Health Laboratory	Erin Young et al	No	No	No	No	No	No	Yes	No	No	No	No
USA/UT-01598/2020	EPI_ISL_449834	Utah Public Health Laboratory	Utah Public Health Laboratory	Erin Young et al	Yes	No	No	No	No	Yes	No	No	No	No	No
USA/UT-02835/2020	EPI_ISL_513646	Utah Public Health Laboratory	Utah Public Health Laboratory	Heidi Butz et al	No	No	No	No	No	No	No	No	Yes	No	No
USA/UT-03372/2020	EPI_ISL_498654	Utah Public Health Laboratory	Utah Public Health Laboratory	Heidi Butz et al	No	No	No	No	No	No	No	No	Yes	No	No
USA/UT-03831/2020	EPI_ISL_509597	Utah Public Health Laboratory	Utah Public Health Laboratory	Heidi Butz et al	No	No	No	No	Yes	No	No	No	No	No	No
USA/UT-03858/2020	EPI_ISL_470717	Utah Public Health Laboratory	Utah Public Health Laboratory	Erin Young et al	No	No	No	No	No	No	No	Yes	No	No	No
USA/UT-03892/2020	EPI_ISL_470554	Utah Public Health Laboratory	Utah Public Health Laboratory	Erin Young et al	No	No	No	No	No	No	No	No	Yes	No	No
USA/UT-03904/2020	EPI_ISL_470560	Utah Public Health Laboratory	Utah Public Health Laboratory	Erin Young et al	No	No	No	No	No	No	No	No	No	Yes	No
USA/UT-04105/2020	EPI_ISL_475743	Utah Public Health Laboratory	Utah Public Health Laboratory	Erin Young et al	Yes	No	No	No	No	No	No	No	No	No	No
USA/UT-04204/2020	EPI_ISL_493058	Utah Public Health Laboratory	Utah Public Health Laboratory	Heidi Butz et al	No	No	No	No	No	No	No	Yes	No	No	No
USA/UT-08279/2020	EPI_ISL_524080	Utah Public Health Laboratory	Utah Public Health Laboratory	Erin L. Young et al	Yes	Yes	Yes	Yes	Yes	Yes	Yes	No	No	Yes	No
USA/UT-08304/2020	EPI_ISL_524100	Utah Public Health Laboratory	Utah Public Health Laboratory	Erin L. Young et al	No	No	Yes	No	Yes	No	No	No	No	No	No
USA/UT-08378/2020	EPI_ISL_524161	Utah Public Health Laboratory	Utah Public Health Laboratory	Erin L. Young et al	No	No	No	No	No	No	No	Yes	No	Yes	No
USA/UT-08447/2020	EPI_ISL_524221	Utah Public Health Laboratory	Utah Public Health Laboratory	Erin L. Young et al	Yes	No	Yes	Yes	Yes	Yes	Yes	No	No	Yes	No
USA/UT-08485/2020	EPI_ISL_524254	Utah Public Health Laboratory	Utah Public Health Laboratory	Erin L. Young et al	No	Yes	No	No	No	No	Yes	No	Yes	Yes	No
USA/UT-08680/2020	EPI_ISL_524402	Utah Public Health Laboratory	Utah Public Health Laboratory	Erin L. Young et al	No	No	Yes	Yes	Yes	No	No	No	No	No	No
USA/UT-08723/2020	EPI_ISL_524780	Utah Public Health Laboratory	Utah Public Health Laboratory	Erin L. Young et al	No	No	Yes	No	No	No	Yes	No	No	No	No
USA/UT-CDC-9758/2020	EPI_ISL_509689	Utah Public Health Laboratory	Pathogen Discovery, Respiratory Viruses Branch, Division of Viral Diseases, Centers for Disease Control and Prevention	Ying Tao et al	Yes	Yes	Yes	Yes	Yes	Yes	Yes	Yes	Yes	Yes	No
USA/UT-QDX-1796/2020	EPI_ISL_604126	Quest Diagnostics	Quest Diagnostics	Rosenthal et al	Yes	No	No	Yes	Yes	No	No	Yes	No	No	No
USA/UT-QDX-1797/2020	EPI_ISL_604127	Quest Diagnostics	Quest Diagnostics	Rosenthal et al	Yes	Yes	Yes	No	Yes	Yes	No	Yes	Yes	Yes	No
USA/UT-QDX-1818/2020	EPI_ISL_604141	Quest Diagnostics	Quest Diagnostics	Rosenthal et al	No	No	No	No	No	No	Yes	No	No	No	No
USA/UT-QDX-1825/2020	EPI_ISL_604144	Quest Diagnostics	Quest Diagnostics	Rosenthal et al	No	No	No	Yes	No	Yes	No	No	No	No	No
USA/UT-QDX-1833/2020	EPI_ISL_604151	Quest Diagnostics	Quest Diagnostics	Rosenthal et al	No	No	No	Yes	No	No	No	Yes	No	No	No
USA/UT-QDX-1835/2020	EPI_ISL_604153	Quest Diagnostics	Quest Diagnostics	Rosenthal et al	Yes	Yes	Yes	No	Yes	Yes	Yes	Yes	Yes	Yes	No
USA/UT-QDX-1860/2020	EPI_ISL_604174	Quest Diagnostics	Quest Diagnostics	Rosenthal et al	No	No	No	No	No	No	Yes	Yes	No	No	No
USA/UT-QDX-1861/2020	EPI_ISL_604175	Quest Diagnostics	Quest Diagnostics	Rosenthal et al	No	No	No	No	No	No	Yes	No	No	No	No
USA/UT-QDX-1863/2020	EPI_ISL_604176	Quest Diagnostics	Quest Diagnostics	Rosenthal et al	Yes	No	No	Yes	No	No	Yes	No	Yes	No	No
USA/UT-QDX-1906/2020	EPI_ISL_604284	Quest Diagnostics	Quest Diagnostics	Rosenthal et al	No	Yes	Yes	No	Yes	No	No	No	Yes	No	No
USA/UT-QDX-1936/2020	EPI_ISL_604286	Quest Diagnostics	Quest Diagnostics	Rosenthal et al	No	No	No	No	No	No	No	No	No	Yes	No
USA/UT-QDX-1964/2020	EPI_ISL_604290	Quest Diagnostics	Quest Diagnostics	Rosenthal et al	No	No	No	No	No	No	No	No	No	Yes	No
USA/UT-QDX-2016/2020	EPI_ISL_604380	Quest Diagnostics	Quest Diagnostics	Rosenthal et al	Yes	Yes	No	No	No	Yes	No	No	Yes	No	No
USA/UT-QDX-2189/2020	EPI_ISL_604578	Quest Diagnostics	Quest Diagnostics	Rosenthal et al	No	No	No	No	No	No	No	No	No	Yes	No
USA/UT-QDX-2246/2020	EPI_ISL_604596	Quest Diagnostics	Quest Diagnostics	Rosenthal et al	No	Yes	Yes	No	No	No	No	No	No	No	No
USA/UT-QDX-2550/2020	EPI_ISL_604865	Quest Diagnostics	Quest Diagnostics	Rosenthal et al	No	No	No	No	No	Yes	No	No	No	No	No
USA/UT-QDX-49/2020	EPI_ISL_467919	Quest Diagnostics	Quest Diagnostics	Anderson et al	No	No	Yes	No	No	No	No	No	No	No	No
USA/UT-QDX-57/2020	EPI_ISL_467920	Quest Diagnostics	Quest Diagnostics	Anderson et al	No	No	No	No	Yes	No	No	No	No	No	No
USA/UT-QDX-63/2020	EPI_ISL_467921	Quest Diagnostics	Quest Diagnostics	Anderson et al	No	No	No	Yes	No	No	No	No	No	No	No
USA/UT-UPHL-01375/2020	EPI_ISL_575043	Utah Public Health Laboratory	Utah Public Health Laboratory	Erin Young et al	Yes	No	No	Yes	No	Yes	No	Yes	No	Yes	No
USA/UT-UPHL-01415/2020	EPI_ISL_575057	Utah Public Health Laboratory	Utah Public Health Laboratory	Erin Young et al	No	No	No	No	Yes	No	No	No	No	No	No
USA/UT-UPHL-01421/2020	EPI_ISL_575059	Utah Public Health Laboratory	Utah Public Health Laboratory	Erin Young et al	Yes	No	Yes	No	No	Yes	No	Yes	No	Yes	No
USA/UT-UPHL-01635/2020	EPI_ISL_575061	Utah Public Health Laboratory	Utah Public Health Laboratory	Erin Young et al	No	No	No	Yes	No	Yes	No	No	No	No	No
USA/UT-UPHL-01963/2020	EPI_ISL_575245	Utah Public Health Laboratory	Utah Public Health Laboratory	Erin Young et al	No	No	No	No	No	No	No	No	Yes	No	No
USA/UT-UPHL-03755/2020	EPI_ISL_575105	Utah Public Health Laboratory	Utah Public Health Laboratory	Erin Young et al	No	No	No	No	Yes	No	No	No	No	No	No
USA/UT-UPHL-03758/2020	EPI_ISL_575108	Utah Public Health Laboratory	Utah Public Health Laboratory	Erin Young et al	No	Yes	No	No	No	No	No	No	No	No	No
USA/UT-UPHL-04471/2020	EPI_ISL_525338	Utah Public Health Laboratory	Utah Public Health Laboratory	Erin Young et al	No	No	No	Yes	No	Yes	No	Yes	No	No	No
USA/UT-UPHL-04473/2020	EPI_ISL_525340	Utah Public Health Laboratory	Utah Public Health Laboratory	Erin Young et al	No	No	No	Yes	No	Yes	No	Yes	No	No	No
USA/UT-UPHL-04478/2020	EPI_ISL_525343	Utah Public Health Laboratory	Utah Public Health Laboratory	Erin Young et al	Yes	No	No	No	Yes	No	Yes	Yes	No	Yes	No
USA/UT-UPHL-2008823/2020	EPI_ISL_524844	Utah Public Health Laboratory	Utah Public Health Laboratory	Erin L. Young et al	No	No	No	No	No	No	No	No	Yes	No	No
USA/UT-UPHL-2008824/2020	EPI_ISL_524845	Utah Public Health Laboratory	Utah Public Health Laboratory	Erin L. Young et al	No	No	No	No	No	No	No	No	Yes	No	No
USA/UT-UPHL-2009016/2020	EPI_ISL_525322	Utah Public Health Laboratory	Utah Public Health Laboratory	Erin L. Young et al	No	Yes	No	No	No	No	No	No	No	No	No
USA/UT-UPHL-2009130/2020	EPI_ISL_525125	Utah Public Health Laboratory	Utah Public Health Laboratory	Erin L. Young et al	No	No	No	No	No	No	No	No	Yes	No	No
USA/UT-UPHL-2009183/2020	EPI_ISL_525166	Utah Public Health Laboratory	Utah Public Health Laboratory	Erin L. Young et al	No	No	No	No	No	No	No	No	Yes	No	No
USA/UT-UPHL-2009531/2020	EPI_ISL_605212	Utah Public Health Laboratory	Utah Public Health Laboratory	Erin L. Young et al	Yes	Yes	Yes	Yes	Yes	Yes	Yes	Yes	Yes	Yes	No
USA/UT-UPHL-2009555/2020	EPI_ISL_605234	Utah Public Health Laboratory	Utah Public Health Laboratory	Erin L. Young et al	No	No	Yes	No	No	Yes	Yes	Yes	Yes	Yes	No
USA/UT-UPHL-2009618/2020	EPI_ISL_605295	Utah Public Health Laboratory	Utah Public Health Laboratory	Erin L. Young et al	No	No	Yes	No	No	Yes	Yes	Yes	Yes	Yes	No
USA/UT-UPHL-201005514/2020	EPI_ISL_594040	Utah Public Health Laboratory	Utah Public Health Laboratory	Erin Young et al	No	No	No	No	No	Yes	No	No	No	No	No
USA/UT-UPHL-201007389/2020	EPI_ISL_594053	Utah Public Health Laboratory	Utah Public Health Laboratory	Erin Young et al	No	Yes	No	No	No	No	No	No	No	No	No
USA/UT-UPHL-201013833/2020	EPI_ISL_594077	Utah Public Health Laboratory	Utah Public Health Laboratory	Erin Young et al	No	Yes	No	No	No	No	No	No	No	No	No
USA/UT-UPHL-201016626/2020	EPI_ISL_594060	Utah Public Health Laboratory	Utah Public Health Laboratory	Erin Young et al	Yes	Yes	Yes	Yes	Yes	Yes	No	No	No	Yes	No
USA/UT-UPHL-201019360/2020	EPI_ISL_594054	Utah Public Health Laboratory	Utah Public Health Laboratory	Erin Young et al	Yes	Yes	Yes	Yes	Yes	Yes	Yes	Yes	Yes	Yes	No
USA/UT-UPHL-201019807/2020	EPI_ISL_594063	Utah Public Health Laboratory	Utah Public Health Laboratory	Erin Young et al	Yes	No	No	No	No	Yes	No	No	No	No	No
USA/UT-UPHL-201020019/2020	EPI_ISL_594046	Utah Public Health Laboratory	Utah Public Health Laboratory	Erin Young et al	Yes	Yes	No	Yes	Yes	No	Yes	Yes	Yes	No	No
USA/UT-UPHL-201020020/2020	EPI_ISL_594272	Utah Public Health Laboratory	Utah Public Health Laboratory	Erin Young et al	No	No	Yes	No	No	No	Yes	No	No	No	No
USA/UT-UPHL-201020255/2020	EPI_ISL_594257	Utah Public Health Laboratory	Utah Public Health Laboratory	Erin Young et al	Yes	Yes	No	Yes	Yes	No	Yes	Yes	No	No	No
USA/UT-UPHL-201023823/2020	EPI_ISL_594034	Utah Public Health Laboratory	Utah Public Health Laboratory	Erin Young et al	No	No	No	No	No	Yes	No	No	No	No	No
USA/UT-UPHL-201026758/2020	EPI_ISL_594044	Utah Public Health Laboratory	Utah Public Health Laboratory	Erin Young et al	Yes	No	No	Yes	Yes	No	No	No	No	No	No
USA/UT-UPHL-201030232/2020	EPI_ISL_594268	Utah Public Health Laboratory	Utah Public Health Laboratory	Erin Young et al	No	No	Yes	No	No	Yes	No	No	Yes	No	No
USA/UT-UPHL-201102369/2020	EPI_ISL_628933	Utah Public Health Laboratory	Utah Public Health Laboratory	Erin Young et al	Yes	No	No	Yes	No	No	Yes	No	No	No	No
USA/UT-UPHL-201103072/2020	EPI_ISL_623200	Utah Public Health Laboratory	Utah Public Health Laboratory	Erin Young et al	No	No	No	No	No	No	Yes	No	No	No	No
USA/UT-UPHL-201103251/2020	EPI_ISL_628944	Utah Public Health Laboratory	Utah Public Health Laboratory	Erin Young et al	No	No	Yes	No	No	Yes	No	No	No	No	No
USA/UT-UPHL-201104021/2020	EPI_ISL_623197	Utah Public Health Laboratory	Utah Public Health Laboratory	Erin Young et al	No	Yes	No	No	No	No	No	No	No	No	No
USA/UT-UPHL-201105550/2020	EPI_ISL_628949	Utah Public Health Laboratory	Utah Public Health Laboratory	Erin Young et al	Yes	Yes	Yes	Yes	Yes	Yes	Yes	Yes	Yes	Yes	No
USA/UT-UPHL-201109982/2020	EPI_ISL_623202	Utah Public Health Laboratory	Utah Public Health Laboratory	Erin Young et al	No	No	Yes	Yes	No	No	No	No	No	No	No
USA/UT-UPHL-201112041/2020	EPI_ISL_648578	Utah Public Health Laboratory	Utah Public Health Laboratory	Erin Young et al	No	Yes	No	No	No	No	No	No	No	No	No
USA/UT-UPHL-201116393/2020	EPI_ISL_648588	Utah Public Health Laboratory	Utah Public Health Laboratory	Erin Young et al	No	Yes	No	No	No	No	No	No	No	No	No
USA/UT-UPHL-201118084/2020	EPI_ISL_640300	Utah Public Health Laboratory	Utah Public Health Laboratory	Erin Young et al	Yes	Yes	Yes	Yes	No	Yes	Yes	Yes	Yes	Yes	No
USA/UT-UPHL-201119442/2020	EPI_ISL_628941	Utah Public Health Laboratory	Utah Public Health Laboratory	Erin Young et al	Yes	Yes	No	No	Yes	No	Yes	No	No	No	No
USA/UT-UPHL-201123785/2020	EPI_ISL_634919	Utah Public Health Laboratory	Utah Public Health Laboratory	Erin L. Young et al	No	Yes	No	No	No	No	No	No	No	No	No
USA/UT-UPHL-2012011322/2020	EPI_ISL_746106	Ginkgo Bioworks Clinical Laboratory	Utah Public Health Laboratory	Erin L. Young et al	No	Yes	No	Yes	No	No	No	Yes	No	No	No
USA/UT-UPHL-2012017618/2020	EPI_ISL_746857	Utah Public Health Laboratory	Utah Public Health Laboratory	Erin Young et al	No	No	Yes	Yes	Yes	No	No	No	Yes	No	No
USA/UT-UPHL-201203314/2020	EPI_ISL_672553	Utah Public Health Laboratory	Utah Public Health Laboratory	Erin Young et al	No	No	No	No	Yes	No	No	No	No	No	No
USA/UT-UPHL-2012061031/2020	EPI_ISL_747004	Utah Public Health Laboratory	Utah Public Health Laboratory	Erin Young et al	No	Yes	No	No	Yes	No	Yes	Yes	Yes	Yes	No
USA/UT-UPHL-2012061653/2020	EPI_ISL_746845	Utah Public Health Laboratory	Utah Public Health Laboratory	Erin Young et al	Yes	No	No	No	No	No	No	No	No	No	No
USA/UT-UPHL-201206797/2020	EPI_ISL_672548	Utah Public Health Laboratory	Utah Public Health Laboratory	Erin Young et al	No	No	Yes	No	No	No	Yes	No	No	No	No
USA/UT-UPHL-2012070950/2020	EPI_ISL_746394	Utah Public Health Laboratory	Utah Public Health Laboratory	Erin Young et al	No	No	No	No	No	No	Yes	No	No	No	No
USA/UT-UPHL-2012112412/2020	EPI_ISL_746096	Ginkgo Bioworks Clinical Laboratory	Utah Public Health Laboratory	Erin L. Young et al	No	Yes	Yes	Yes	Yes	Yes	No	Yes	Yes	Yes	No
USA/UT-UPHL-2012139539/2020	EPI_ISL_746026	Ginkgo Bioworks Clinical Laboratory	Utah Public Health Laboratory	Erin L. Young et al	Yes	Yes	No	Yes	Yes	No	No	Yes	Yes	No	No
USA/UT-UPHL-2012157829/2020	EPI_ISL_747027	Utah Public Health Laboratory	Utah Public Health Laboratory	Erin Young et al	No	No	No	No	No	Yes	No	No	No	No	No
USA/UT-UPHL-2012167605/2020	EPI_ISL_746429	Utah Public Health Laboratory	Utah Public Health Laboratory	Erin Young et al	Yes	No	No	No	No	No	No	Yes	No	No	No
USA/UT-UPHL-2012174571/2020	EPI_ISL_746430	Utah Public Health Laboratory	Utah Public Health Laboratory	Erin Young et al	No	No	Yes	Yes	Yes	Yes	No	No	No	No	No
USA/UT-UPHL-2012182734/2020	EPI_ISL_746865	Utah Public Health Laboratory	Utah Public Health Laboratory	Erin Young et al	No	No	No	No	No	No	No	No	Yes	Yes	No
USA/UT-UPHL-2012197253/2020	EPI_ISL_746277	Ginkgo Bioworks Clinical Laboratory	Utah Public Health Laboratory	Erin L. Young et al	Yes	Yes	Yes	Yes	Yes	Yes	Yes	Yes	Yes	Yes	No
USA/UT-UPHL-2012204862/2020	EPI_ISL_746279	Ginkgo Bioworks Clinical Laboratory	Utah Public Health Laboratory	Erin L. Young et al	No	Yes	Yes	Yes	Yes	Yes	Yes	Yes	Yes	Yes	No
USA/UT-UPHL-2012207614/2020	EPI_ISL_746433	Utah Public Health Laboratory	Utah Public Health Laboratory	Erin Young et al	No	No	No	No	Yes	No	No	No	No	Yes	No
USA/UT-UPHL-2012215761/2020	EPI_ISL_746208	Ginkgo Bioworks Clinical Laboratory	Utah Public Health Laboratory	Erin L. Young et al	No	No	No	No	Yes	No	No	No	No	No	No
USA/UT-UPHL-2012259833/2020	EPI_ISL_745965	Ginkgo Bioworks Clinical Laboratory	Utah Public Health Laboratory	Erin L. Young et al	No	No	No	No	No	Yes	No	No	No	No	No
USA/UT-UPHL-2012265204/2020	EPI_ISL_746997	Utah Public Health Laboratory	Utah Public Health Laboratory	Erin Young et al	No	No	No	No	No	No	No	No	Yes	Yes	No
USA/UT-UPHL-2012275312/2020	EPI_ISL_746438	Utah Public Health Laboratory	Utah Public Health Laboratory	Erin Young et al	Yes	Yes	No	Yes	Yes	Yes	No	Yes	Yes	Yes	No
USA/UT-UPHL-2012322580/2020	EPI_ISL_746399	Utah Public Health Laboratory	Utah Public Health Laboratory	Erin Young et al	No	No	No	No	Yes	No	No	No	No	No	No
USA/UT-UPHL-2012338415/2020	EPI_ISL_745880	Ginkgo Bioworks Clinical Laboratory	Utah Public Health Laboratory	Erin L. Young et al	Yes	No	No	No	Yes	No	No	Yes	No	No	No
USA/UT-UPHL-2012340226/2020	EPI_ISL_746905	Utah Public Health Laboratory	Utah Public Health Laboratory	Erin Young et al	No	No	Yes	No	No	No	No	No	No	No	No
USA/UT-UPHL-2012343317/2020	EPI_ISL_746212	Ginkgo Bioworks Clinical Laboratory	Utah Public Health Laboratory	Erin L. Young et al	Yes	Yes	Yes	Yes	Yes	Yes	Yes	Yes	Yes	Yes	No
USA/UT-UPHL-2012355224/2020	EPI_ISL_746972	Utah Public Health Laboratory	Utah Public Health Laboratory	Erin Young et al	No	No	Yes	No	No	Yes	No	No	No	No	No
USA/UT-UPHL-2012362745/2020	EPI_ISL_745513	Ginkgo Bioworks Clinical Laboratory	Utah Public Health Laboratory	Erin L. Young et al	Yes	No	No	No	No	No	No	No	No	No	No
USA/UT-UPHL-2012367591/2020	EPI_ISL_745490	Ginkgo Bioworks Clinical Laboratory	Utah Public Health Laboratory	Erin L. Young et al	No	No	Yes	No	No	Yes	Yes	No	Yes	Yes	No
USA/UT-UPHL-2012391352/2020	EPI_ISL_746443	Utah Public Health Laboratory	Utah Public Health Laboratory	Erin Young et al	Yes	Yes	No	Yes	Yes	No	Yes	Yes	No	No	No
USA/UT-UPHL-2012400168/2020	EPI_ISL_746124	Ginkgo Bioworks Clinical Laboratory	Utah Public Health Laboratory	Erin L. Young et al	No	No	No	No	No	No	No	No	Yes	Yes	No
USA/UT-UPHL-2012429034/2020	EPI_ISL_745927	Ginkgo Bioworks Clinical Laboratory	Utah Public Health Laboratory	Erin L. Young et al	No	No	No	No	Yes	No	No	No	No	No	No
USA/UT-UPHL-2012459276/2020	EPI_ISL_746127	Ginkgo Bioworks Clinical Laboratory	Utah Public Health Laboratory	Erin L. Young et al	No	Yes	Yes	Yes	Yes	Yes	No	Yes	Yes	Yes	No
USA/UT-UPHL-2012463625/2020	EPI_ISL_746963	Utah Public Health Laboratory	Utah Public Health Laboratory	Erin Young et al	Yes	No	No	No	No	No	Yes	No	No	No	No
USA/UT-UPHL-2012521294/2020	EPI_ISL_746000	Ginkgo Bioworks Clinical Laboratory	Utah Public Health Laboratory	Erin L. Young et al	Yes	No	No	No	No	No	Yes	No	No	No	No
USA/UT-UPHL-2012522594/2020	EPI_ISL_746950	Utah Public Health Laboratory	Utah Public Health Laboratory	Erin Young et al	No	No	Yes	No	No	No	No	No	No	No	No
USA/UT-UPHL-2012542638/2020	EPI_ISL_746110	Ginkgo Bioworks Clinical Laboratory	Utah Public Health Laboratory	Erin L. Young et al	No	Yes	Yes	Yes	Yes	Yes	No	Yes	No	No	No
USA/UT-UPHL-2012577259/2020	EPI_ISL_746389	Utah Public Health Laboratory	Utah Public Health Laboratory	Erin Young et al	No	Yes	No	No	No	No	No	No	No	No	No
USA/UT-UPHL-2012609081/2020	EPI_ISL_746451	Utah Public Health Laboratory	Utah Public Health Laboratory	Erin Young et al	No	No	Yes	Yes	No	No	No	No	Yes	Yes	No
USA/UT-UPHL-2012609524/2020	EPI_ISL_746097	Ginkgo Bioworks Clinical Laboratory	Utah Public Health Laboratory	Erin L. Young et al	No	No	No	No	No	No	No	No	Yes	Yes	No
USA/UT-UPHL-2012618844/2020	EPI_ISL_746974	Utah Public Health Laboratory	Utah Public Health Laboratory	Erin Young et al	No	No	No	Yes	Yes	No	No	No	No	No	No
USA/UT-UPHL-2012619954/2020	EPI_ISL_747016	Utah Public Health Laboratory	Utah Public Health Laboratory	Erin Young et al	Yes	Yes	Yes	Yes	Yes	Yes	No	Yes	No	No	No
USA/UT-UPHL-2012636660/2020	EPI_ISL_746214	Ginkgo Bioworks Clinical Laboratory	Utah Public Health Laboratory	Erin L. Young et al	Yes	No	No	No	No	No	Yes	No	No	No	No
USA/UT-UPHL-2012650580/2020	EPI_ISL_746967	Utah Public Health Laboratory	Utah Public Health Laboratory	Erin Young et al	Yes	No	No	No	No	No	Yes	No	No	No	No
USA/UT-UPHL-2012681747/2020	EPI_ISL_745476	Ginkgo Bioworks Clinical Laboratory	Utah Public Health Laboratory	Erin L. Young et al	Yes	Yes	Yes	Yes	Yes	Yes	Yes	Yes	Yes	Yes	No
USA/UT-UPHL-2012685593/2020	EPI_ISL_746990	Utah Public Health Laboratory	Utah Public Health Laboratory	Erin Young et al	Yes	No	No	No	No	No	Yes	No	No	No	No
USA/UT-UPHL-2012694228/2020	EPI_ISL_746981	Utah Public Health Laboratory	Utah Public Health Laboratory	Erin Young et al	No	Yes	No	No	No	No	Yes	Yes	Yes	Yes	No
USA/UT-UPHL-2012697266/2020	EPI_ISL_745753	Ginkgo Bioworks Clinical Laboratory	Utah Public Health Laboratory	Erin L. Young et al	No	Yes	Yes	Yes	No	No	No	No	No	No	No
USA/UT-UPHL-2012704031/2020	EPI_ISL_746460	Utah Public Health Laboratory	Utah Public Health Laboratory	Erin Young et al	Yes	No	Yes	Yes	Yes	Yes	No	Yes	No	No	No
USA/UT-UPHL-2012723027/2020	EPI_ISL_746461	Utah Public Health Laboratory	Utah Public Health Laboratory	Erin Young et al	No	No	No	No	No	No	No	No	No	Yes	No
USA/UT-UPHL-2012737998/2020	EPI_ISL_746924	Utah Public Health Laboratory	Utah Public Health Laboratory	Erin Young et al	No	No	No	No	No	Yes	No	No	No	No	No
USA/UT-UPHL-2012739013/2020	EPI_ISL_746311	Ginkgo Bioworks Clinical Laboratory	Utah Public Health Laboratory	Erin L. Young et al	No	No	No	No	No	No	No	No	Yes	Yes	No
USA/UT-UPHL-2012776293/2020	EPI_ISL_745750	Ginkgo Bioworks Clinical Laboratory	Utah Public Health Laboratory	Erin L. Young et al	No	Yes	No	Yes	No	No	No	No	No	Yes	No
USA/UT-UPHL-2012820453/2020	EPI_ISL_745554	Ginkgo Bioworks Clinical Laboratory	Utah Public Health Laboratory	Erin L. Young et al	No	No	Yes	No	No	Yes	Yes	Yes	No	No	No
USA/UT-UPHL-2012838843/2020	EPI_ISL_746469	Utah Public Health Laboratory	Utah Public Health Laboratory	Erin Young et al	No	No	No	No	No	No	No	No	Yes	No	No
USA/UT-UPHL-2012848813/2020	EPI_ISL_745992	Ginkgo Bioworks Clinical Laboratory	Utah Public Health Laboratory	Erin L. Young et al	Yes	Yes	No	Yes	Yes	No	Yes	Yes	No	No	No
USA/UT-UPHL-2012863648/2020	EPI_ISL_746471	Utah Public Health Laboratory	Utah Public Health Laboratory	Erin Young et al	No	No	Yes	No	No	No	No	No	No	Yes	No
USA/UT-UPHL-2012878128/2020	EPI_ISL_747015	Utah Public Health Laboratory	Utah Public Health Laboratory	Erin Young et al	No	Yes	No	No	No	No	Yes	Yes	Yes	Yes	No
USA/UT-UPHL-2012899488/2020	EPI_ISL_745785	Ginkgo Bioworks Clinical Laboratory	Utah Public Health Laboratory	Erin L. Young et al	Yes	No	No	No	No	No	No	No	No	No	No
USA/UT-UPHL-2012938614/2020	EPI_ISL_745508	Ginkgo Bioworks Clinical Laboratory	Utah Public Health Laboratory	Erin L. Young et al	No	No	Yes	No	No	Yes	Yes	Yes	Yes	Yes	No
USA/UT-UPHL-2012956729/2020	EPI_ISL_746264	Ginkgo Bioworks Clinical Laboratory	Utah Public Health Laboratory	Erin L. Young et al	Yes	Yes	Yes	Yes	Yes	Yes	Yes	Yes	No	No	No
USA/UT-UPHL-2012957045/2020	EPI_ISL_745522	Ginkgo Bioworks Clinical Laboratory	Utah Public Health Laboratory	Erin L. Young et al	Yes	No	No	No	No	No	No	No	No	No	No
USA/UT-UPHL-2012985745/2020	EPI_ISL_745471	Ginkgo Bioworks Clinical Laboratory	Utah Public Health Laboratory	Erin L. Young et al	No	No	Yes	No	No	Yes	Yes	No	Yes	Yes	No
USA/UT-UPHL-2012989729/2020	EPI_ISL_747017	Utah Public Health Laboratory	Utah Public Health Laboratory	Erin Young et al	No	Yes	No	Yes	No	No	No	No	Yes	Yes	No
USA/UT-UPHL-2101040128/2020	EPI_ISL_937309	Utah Public Health Laboratory	Utah Public Health Laboratory	Erin L. Young et al	Yes	Yes	Yes	Yes	Yes	Yes	Yes	Yes	Yes	Yes	No
USA/UT-UPHL-2101040404/2020	EPI_ISL_943627	Utah Public Health Laboratory	Utah Public Health Laboratory	Erin L. Young et al	Yes	No	No	No	No	No	No	Yes	No	Yes	No
USA/UT-UPHL-2101103950/2020	EPI_ISL_849229	Utah Public Health Laboratory	Utah Public Health Laboratory	Erin L. Young et al	No	No	No	No	No	No	No	No	Yes	No	No
USA/UT-UPHL-2101407087/2020	EPI_ISL_849227	Utah Public Health Laboratory	Utah Public Health Laboratory	Erin L. Young et al	No	Yes	No	No	No	No	No	Yes	No	No	No
USA/UT-UPHL-2101636378/2020	EPI_ISL_937302	Utah Public Health Laboratory	Utah Public Health Laboratory	Erin L. Young et al	No	No	No	No	Yes	Yes	No	No	No	No	No
USA/UT-UPHL-2101661143/2020	EPI_ISL_943631	Utah Public Health Laboratory	Utah Public Health Laboratory	Erin L. Young et al	No	No	No	Yes	No	No	No	No	No	No	No
USA/UT-UPHL-2101729701/2020	EPI_ISL_937306	Utah Public Health Laboratory	Utah Public Health Laboratory	Erin L. Young et al	Yes	Yes	Yes	Yes	Yes	Yes	Yes	Yes	Yes	Yes	No
USA/UT-UPHL-2101741153/2020	EPI_ISL_943620	Utah Public Health Laboratory	Utah Public Health Laboratory	Erin L. Young et al	No	No	Yes	No	No	No	Yes	No	No	No	No
USA/UT-UPHL-2101742891/2020	EPI_ISL_802990	Utah Public Health Laboratory	Utah Public Health Laboratory	Erin Young et al	Yes	Yes	No	Yes	No	No	Yes	Yes	No	Yes	No
USA/UT-UPHL-2102947773/2020	EPI_ISL_930679	Utah Public Health Laboratory	Utah Public Health Laboratory	Erin L. Young et al	Yes	Yes	Yes	Yes	Yes	Yes	Yes	Yes	Yes	Yes	No
USA/VA-CDC-2-3714292/2020	EPI_ISL_751685	VA-Division of Consolidated Laboratory Services	Genomics and Discovery, Respiratory Viruses Branch, Division of Viral Diseases, Centers for Disease Control and Prevention	Krista Queen et al	No	No	No	No	No	No	No	Yes	No	No	No
USA/VA-CDC-2-3714368/2020	EPI_ISL_751686	VA-Division of Consolidated Laboratory Services	Genomics and Discovery, Respiratory Viruses Branch, Division of Viral Diseases, Centers for Disease Control and Prevention	Krista Queen et al	No	No	No	No	No	No	No	No	Yes	No	No
USA/VA-CDC-2-3714369/2020	EPI_ISL_751784	VA-Division of Consolidated Laboratory Services	Genomics and Discovery, Respiratory Viruses Branch, Division of Viral Diseases, Centers for Disease Control and Prevention	Krista Queen et al	Yes	Yes	Yes	Yes	Yes	Yes	No	No	No	No	No
USA/VA-CDC-2-3714475/2020	EPI_ISL_751690	VA-Division of Consolidated Laboratory Services	Genomics and Discovery, Respiratory Viruses Branch, Division of Viral Diseases, Centers for Disease Control and Prevention	Krista Queen et al	No	No	Yes	No	No	No	No	Yes	Yes	No	No
USA/VA-CDC-LC00000446/2020	EPI_ISL_888388	Labcorp	Genomics and Discovery, Respiratory Viruses Branch, Division of Viral Diseases, Centers for Disease Control and Prevention	Peter W. Cook et al	No	No	No	No	No	No	Yes	No	No	No	No
USA/VA-CDC-LC00000672/2020	EPI_ISL_887594	Labcorp	Genomics and Discovery, Respiratory Viruses Branch, Division of Viral Diseases, Centers for Disease Control and Prevention	Peter W. Cook et al	No	No	No	No	No	No	No	Yes	No	No	No
USA/VA-CDC-LC00000675/2020	EPI_ISL_888487	Labcorp	Genomics and Discovery, Respiratory Viruses Branch, Division of Viral Diseases, Centers for Disease Control and Prevention	Peter W. Cook et al	Yes	Yes	Yes	Yes	No	No	Yes	Yes	Yes	No	No
USA/VA-CDC-LC00001501/2020	EPI_ISL_888359	Labcorp	Genomics and Discovery, Respiratory Viruses Branch, Division of Viral Diseases, Centers for Disease Control and Prevention	Peter W. Cook et al	No	No	No	No	No	Yes	Yes	No	No	No	No
USA/VA-CDC-LC0000446/2020	EPI_ISL_1029209	Laboratory Corporation of America	Respiratory Viruses Branch, Division of Viral Diseases, Centers for Disease Control and Prevention	Peter W. Cook et al	No	No	No	No	No	No	Yes	No	No	No	No
USA/VA-CDC-LC0000672/2020	EPI_ISL_1027671	Laboratory Corporation of America	Respiratory Viruses Branch, Division of Viral Diseases, Centers for Disease Control and Prevention	Peter W. Cook et al	No	No	No	No	No	No	No	Yes	No	No	No
USA/VA-CDC-LC0000675/2020	EPI_ISL_1029267	Laboratory Corporation of America	Respiratory Viruses Branch, Division of Viral Diseases, Centers for Disease Control and Prevention	Peter W. Cook et al	Yes	Yes	Yes	Yes	No	No	No	Yes	Yes	No	No
USA/VA-CDC-LC0001501/2020	EPI_ISL_1029548	Laboratory Corporation of America	Respiratory Viruses Branch, Division of Viral Diseases, Centers for Disease Control and Prevention	Peter W. Cook et al	No	No	No	No	No	Yes	Yes	No	No	No	No
USA/VA-DCLS-0001/2020	EPI_ISL_418864	Virginia DCLS	Virginia DCLS	Virginia DCLS et al	No	No	Yes	No	No	No	No	No	No	No	No
USA/VA-DCLS-0009/2020	EPI_ISL_419261	Virginia DCLS	Virginia DCLS	Virginia DCLS et al	No	Yes	No	No	Yes	No	No	No	Yes	No	No
USA/VA-DCLS-0014/2020	EPI_ISL_419708	Virginia DCLS	Virginia DCLS	Virginia DCLS et al	Yes	No	No	No	No	Yes	Yes	No	No	No	No
USA/VA-DCLS-0031/2020	EPI_ISL_420018	Virginia DCLS	Virginia DCLS	Virginia DCLS et al	No	No	No	No	No	No	No	No	Yes	No	No
USA/VA-DCLS-0052/2020	EPI_ISL_426460	Virginia DCLS	Virginia DCLS	Virginia DCLS et al	Yes	No	Yes	No	No	No	No	No	No	No	No
USA/VA-DCLS-0070/2020	EPI_ISL_429970	Virginia DCLS	Virginia DCLS	Virginia DCLS et al	No	No	No	Yes	No	Yes	No	No	No	No	No
USA/VA-DCLS-0095/2020	EPI_ISL_434590	Virginia DCLS	Virginia DCLS	Virginia DCLS et al	No	No	No	No	No	Yes	No	Yes	No	No	No
USA/VA-DCLS-0098/2020	EPI_ISL_434592	Virginia DCLS	Virginia DCLS	Virginia DCLS et al	No	No	No	No	No	No	No	Yes	No	No	No
USA/VA-DCLS-0158/2020	EPI_ISL_437791	Virginia DCLS	Virginia DCLS	Virginia DCLS et al	Yes	No	No	No	No	No	No	No	No	No	No
USA/VA-DCLS-0197/2020	EPI_ISL_437412	Virginia DCLS	Virginia DCLS	Virginia DCLS et al	No	No	No	No	No	No	No	Yes	No	No	No
USA/VA-DCLS-0198/2020	EPI_ISL_437413	Virginia DCLS	Virginia DCLS	Virginia DCLS et al	No	No	No	No	No	No	No	Yes	No	No	No
USA/VA-DCLS-0211/2020	EPI_ISL_437426	Virginia DCLS	Virginia DCLS	Virginia DCLS et al	No	No	No	No	No	No	No	No	No	Yes	No
USA/VA-DCLS-0221/2020	EPI_ISL_452799	Virginia DCLS	Virginia DCLS	Virginia DCLS et al	Yes	No	Yes	No	Yes	No	No	Yes	No	Yes	No
USA/VA-DCLS-0233/2020	EPI_ISL_452810	Virginia DCLS	Virginia DCLS	Virginia DCLS et al	No	No	No	No	No	No	No	No	Yes	No	No
USA/VA-DCLS-0240/2020	EPI_ISL_452815	Virginia DCLS	Virginia DCLS	Virginia DCLS et al	Yes	No	No	No	No	No	No	No	No	No	No
USA/VA-DCLS-0281/2020	EPI_ISL_452850	Virginia DCLS	Virginia DCLS	Virginia DCLS et al	No	No	No	No	Yes	No	No	No	No	No	No
USA/VA-DCLS-0409/2020	EPI_ISL_467803	Virginia DCLS	Virginia DCLS	Virginia DCLS et al	Yes	No	Yes	No	Yes	No	No	No	No	No	No
USA/VA-DCLS-0411/2020	EPI_ISL_467805	Virginia DCLS	Virginia DCLS	Virginia DCLS et al	No	Yes	No	No	No	Yes	Yes	No	Yes	No	No
USA/VA-DCLS-0412/2020	EPI_ISL_467806	Virginia DCLS	Virginia DCLS	Virginia DCLS et al	No	No	No	No	No	No	Yes	No	No	No	No
USA/VA-DCLS-0413/2020	EPI_ISL_467807	Virginia DCLS	Virginia DCLS	Virginia DCLS et al	No	Yes	No	Yes	No	No	Yes	No	Yes	No	No
USA/VA-DCLS-0422/2020	EPI_ISL_477638	Virginia DCLS	Virginia DCLS	Virginia DCLS et al	No	No	No	Yes	Yes	Yes	No	No	No	No	No
USA/VA-DCLS-0423/2020	EPI_ISL_477639	Virginia DCLS	Virginia DCLS	Virginia DCLS et al	No	Yes	No	Yes	No	Yes	No	No	Yes	No	No
USA/VA-DCLS-0424/2020	EPI_ISL_477640	Virginia DCLS	Virginia DCLS	Virginia DCLS et al	No	Yes	No	Yes	No	Yes	Yes	No	Yes	No	No
USA/VA-DCLS-0425/2020	EPI_ISL_477641	Virginia DCLS	Virginia DCLS	Virginia DCLS et al	No	Yes	No	Yes	No	No	Yes	No	No	No	No
USA/VA-DCLS-0432/2020	EPI_ISL_477648	Virginia DCLS	Virginia DCLS	Virginia DCLS et al	No	Yes	No	Yes	No	Yes	No	No	Yes	No	No
USA/VA-DCLS-0433/2020	EPI_ISL_477649	Virginia DCLS	Virginia DCLS	Virginia DCLS et al	No	Yes	No	Yes	No	Yes	Yes	No	Yes	No	No
USA/VA-DCLS-0434/2020	EPI_ISL_477650	Virginia DCLS	Virginia DCLS	Virginia DCLS et al	No	No	No	No	No	Yes	Yes	No	No	No	No
USA/VA-DCLS-0435/2020	EPI_ISL_477651	Virginia DCLS	Virginia DCLS	Virginia DCLS et al	No	No	No	Yes	No	Yes	No	No	Yes	No	No
USA/VA-DCLS-0437/2020	EPI_ISL_477653	Virginia DCLS	Virginia DCLS	Virginia DCLS et al	No	Yes	No	Yes	No	Yes	No	No	No	No	No
USA/VA-DCLS-0438/2020	EPI_ISL_477654	Virginia DCLS	Virginia DCLS	Virginia DCLS et al	No	Yes	No	No	No	No	Yes	No	No	No	No
USA/VA-DCLS-0442/2020	EPI_ISL_477658	Virginia DCLS	Virginia DCLS	Virginia DCLS et al	No	No	No	No	No	No	No	No	No	Yes	No
USA/VA-DCLS-0462/2020	EPI_ISL_477671	Virginia DCLS	Virginia DCLS	Virginia DCLS et al	No	Yes	No	No	No	No	Yes	No	Yes	No	No
USA/VA-DCLS-0484/2020	EPI_ISL_526791	Virginia DCLS	Virginia DCLS	Virginia DCLS et al	No	No	No	Yes	No	No	Yes	No	Yes	No	No
USA/VA-DCLS-0514/2020	EPI_ISL_614115	Virginia DCLS	Virginia DCLS	Virginia DCLS et al	No	No	Yes	No	No	No	No	No	No	Yes	No
USA/VA-DCLS-0534/2020	EPI_ISL_485835	Virginia DCLS	Virginia DCLS	Virginia DCLS et al	Yes	No	No	No	No	No	No	No	No	No	No
USA/VA-DCLS-0537/2020	EPI_ISL_485838	Virginia DCLS	Virginia DCLS	Virginia DCLS et al	No	No	Yes	Yes	No	No	No	No	No	No	No
USA/VA-DCLS-0544/2020	EPI_ISL_485845	Virginia DCLS	Virginia DCLS	Virginia DCLS et al	No	No	No	No	No	No	No	No	Yes	Yes	No
USA/VA-DCLS-0561/2020	EPI_ISL_485861	Virginia DCLS	Virginia DCLS	Virginia DCLS et al	Yes	Yes	No	Yes	Yes	No	Yes	Yes	Yes	Yes	No
USA/VA-DCLS-0566/2020	EPI_ISL_485865	Virginia DCLS	Virginia DCLS	Virginia DCLS et al	No	No	No	Yes	Yes	No	No	Yes	No	No	No
USA/VA-DCLS-0568/2020	EPI_ISL_485866	Virginia DCLS	Virginia DCLS	Virginia DCLS et al	No	Yes	Yes	No	No	No	Yes	No	No	Yes	No
USA/VA-DCLS-0578/2020	EPI_ISL_526799	Virginia DCLS	Virginia DCLS	Virginia DCLS et al	Yes	Yes	Yes	No	Yes	Yes	Yes	Yes	Yes	Yes	No
USA/VA-DCLS-0591/2020	EPI_ISL_526811	Virginia DCLS	Virginia DCLS	Virginia DCLS et al	No	No	No	Yes	No	Yes	No	Yes	No	No	No
USA/VA-DCLS-0685/2020	EPI_ISL_500847	Virginia DCLS	Virginia DCLS	Virginia DCLS et al	Yes	No	Yes	No	Yes	No	No	No	No	Yes	No
USA/VA-DCLS-0773/2020	EPI_ISL_526888	Virginia DCLS	Virginia DCLS	Virginia DCLS et al	No	No	No	No	No	No	No	No	No	Yes	No
USA/VA-DCLS-0838/2020	EPI_ISL_516705	Virginia DCLS	Virginia DCLS	Virginia DCLS et al	No	No	Yes	No	No	No	No	No	No	No	No
USA/VA-DCLS-0893/2020	EPI_ISL_516679	Virginia DCLS	Virginia DCLS	Virginia DCLS et al	No	No	Yes	No	No	No	No	No	No	No	No
USA/VA-DCLS-0899/2020	EPI_ISL_516684	Virginia DCLS	Virginia DCLS	Virginia DCLS et al	Yes	No	Yes	No	Yes	No	No	Yes	No	Yes	No
USA/VA-DCLS-0957/2020	EPI_ISL_914844	Virginia Division of Consolidated Laboratory Services (DCLS)	Virginia Division of Consolidated Laboratory Services (DCLS)	Virginia DCLS et al	No	No	Yes	No	No	No	No	No	No	No	No
USA/VA-DCLS-0963/2020	EPI_ISL_914846	Virginia Division of Consolidated Laboratory Services (DCLS)	Virginia Division of Consolidated Laboratory Services (DCLS)	Virginia DCLS et al	Yes	No	No	No	Yes	No	No	No	No	Yes	No
USA/VA-DCLS-0966/2020	EPI_ISL_914848	Virginia Division of Consolidated Laboratory Services (DCLS)	Virginia Division of Consolidated Laboratory Services (DCLS)	Virginia DCLS et al	Yes	No	Yes	No	Yes	No	No	Yes	No	Yes	No
USA/VA-DCLS-0973/2020	EPI_ISL_914852	Virginia Division of Consolidated Laboratory Services (DCLS)	Virginia Division of Consolidated Laboratory Services (DCLS)	Virginia DCLS et al	No	No	No	No	Yes	No	No	Yes	No	Yes	No
USA/VA-DCLS-0975/2020	EPI_ISL_914853	Virginia Division of Consolidated Laboratory Services (DCLS)	Virginia Division of Consolidated Laboratory Services (DCLS)	Virginia DCLS et al	Yes	No	No	No	No	No	No	Yes	No	No	No
USA/VA-DCLS-0977/2020	EPI_ISL_914855	Virginia Division of Consolidated Laboratory Services (DCLS)	Virginia Division of Consolidated Laboratory Services (DCLS)	Virginia DCLS et al	Yes	No	No	No	Yes	No	No	Yes	No	No	No
USA/VA-DCLS-1016/2020	EPI_ISL_526906	Virginia DCLS	Virginia DCLS	Virginia DCLS et al	No	No	No	No	No	No	No	No	No	Yes	No
USA/VA-DCLS-1034/2020	EPI_ISL_526919	Virginia DCLS	Virginia DCLS	Virginia DCLS et al	No	Yes	No	Yes	No	No	No	No	No	No	No
USA/VA-DCLS-1060/2020	EPI_ISL_528666	Virginia Division of Consolidated Laboratory Services (DCLS)	Virginia Division of Consolidated Laboratory Services (DCLS)	Virginia DCLS et al	Yes	Yes	Yes	Yes	Yes	Yes	Yes	Yes	Yes	No	No
USA/VA-DCLS-1073/2020	EPI_ISL_528672	Virginia Division of Consolidated Laboratory Services (DCLS)	Virginia Division of Consolidated Laboratory Services (DCLS)	Virginia DCLS et al	No	No	Yes	No	No	Yes	No	No	No	No	No
USA/VA-DCLS-1089/2020	EPI_ISL_528681	Virginia Division of Consolidated Laboratory Services (DCLS)	Virginia Division of Consolidated Laboratory Services (DCLS)	Virginia DCLS et al	No	No	No	No	Yes	No	No	No	No	No	No
USA/VA-DCLS-1102/2020	EPI_ISL_529909	Virginia Division of Consolidated Laboratory Services	Virginia Division of Consolidated Laboratory Services	Virginia DCLS et al	Yes	Yes	Yes	Yes	Yes	Yes	Yes	Yes	Yes	Yes	No
USA/VA-DCLS-1103/2020	EPI_ISL_529910	Virginia Division of Consolidated Laboratory Services	Virginia Division of Consolidated Laboratory Services	Virginia DCLS et al	Yes	Yes	Yes	Yes	Yes	Yes	Yes	Yes	Yes	Yes	No
USA/VA-DCLS-1147/2020	EPI_ISL_529934	Virginia Division of Consolidated Laboratory Services	Virginia Division of Consolidated Laboratory Services	Virginia DCLS et al	No	No	Yes	No	No	No	No	No	No	Yes	No
USA/VA-DCLS-1197/2020	EPI_ISL_572275	Virginia DCLS	Virginia DCLS	Virginia DCLS et al	Yes	Yes	Yes	Yes	Yes	Yes	Yes	Yes	Yes	Yes	No
USA/VA-DCLS-1332/2020	EPI_ISL_572261	Virginia DCLS	Virginia DCLS	Virginia DCLS et al	Yes	No	No	No	No	No	No	Yes	Yes	No	No
USA/VA-DCLS-1343/2020	EPI_ISL_572264	Virginia DCLS	Virginia DCLS	Virginia DCLS et al	No	No	No	No	No	No	Yes	No	No	No	No
USA/VA-DCLS-1416/2020	EPI_ISL_581542	Virginia DCLS	Virginia DCLS	Virginia DCLS et al	No	No	Yes	Yes	No	No	Yes	Yes	No	No	No
USA/VA-DCLS-1423/2020	EPI_ISL_581546	Virginia DCLS	Virginia DCLS	Virginia DCLS et al	Yes	Yes	No	Yes	Yes	Yes	Yes	No	Yes	Yes	No
USA/VA-DCLS-1472/2020	EPI_ISL_572211	Virginia DCLS	Virginia DCLS	Virginia DCLS et al	No	No	No	Yes	No	Yes	Yes	No	No	No	No
USA/VA-DCLS-1473/2020	EPI_ISL_572212	Virginia DCLS	Virginia DCLS	Virginia DCLS et al	No	Yes	Yes	Yes	Yes	No	No	No	Yes	No	No
USA/VA-DCLS-1475/2020	EPI_ISL_572213	Virginia DCLS	Virginia DCLS	Virginia DCLS et al	No	No	No	Yes	No	Yes	Yes	Yes	Yes	No	No
USA/VA-DCLS-1477/2020	EPI_ISL_572215	Virginia DCLS	Virginia DCLS	Virginia DCLS et al	Yes	Yes	Yes	No	No	Yes	No	Yes	Yes	Yes	No
USA/VA-DCLS-1478/2020	EPI_ISL_572216	Virginia DCLS	Virginia DCLS	Virginia DCLS et al	No	Yes	Yes	No	Yes	No	Yes	No	Yes	Yes	No
USA/VA-DCLS-1481/2020	EPI_ISL_581558	Virginia DCLS	Virginia DCLS	Virginia DCLS et al	Yes	No	No	Yes	Yes	Yes	Yes	Yes	No	No	No
USA/VA-DCLS-1482/2020	EPI_ISL_581559	Virginia DCLS	Virginia DCLS	Virginia DCLS et al	Yes	Yes	Yes	Yes	No	Yes	Yes	Yes	Yes	Yes	No
USA/VA-DCLS-1490/2020	EPI_ISL_581564	Virginia DCLS	Virginia DCLS	Virginia DCLS et al	Yes	Yes	Yes	No	Yes	Yes	Yes	Yes	Yes	Yes	No
USA/VA-DCLS-1493/2020	EPI_ISL_581567	Virginia DCLS	Virginia DCLS	Virginia DCLS et al	Yes	Yes	Yes	No	Yes	Yes	No	Yes	Yes	Yes	No
USA/VA-DCLS-1499/2020	EPI_ISL_581570	Virginia DCLS	Virginia DCLS	Virginia DCLS et al	No	Yes	Yes	Yes	Yes	No	No	No	Yes	Yes	No
USA/VA-DCLS-1591/2020	EPI_ISL_610145	Virginia DCLS	Virginia DCLS	Virginia DCLS et al	Yes	Yes	No	No	Yes	No	Yes	No	No	No	No
USA/VA-DCLS-1595/2020	EPI_ISL_610148	Virginia DCLS	Virginia DCLS	Virginia DCLS et al	Yes	No	No	No	Yes	Yes	No	Yes	No	Yes	No
USA/VA-DCLS-1651/2020	EPI_ISL_644826	Virginia DCLS	Virginia DCLS	Virginia DCLS et al	Yes	No	Yes	Yes	No	No	No	Yes	No	Yes	No
USA/VA-DCLS-1740/2020	EPI_ISL_644845	Virginia DCLS	Virginia DCLS	Virginia DCLS et al	Yes	Yes	Yes	Yes	Yes	Yes	Yes	Yes	Yes	Yes	No
USA/VA-DCLS-1776/2020	EPI_ISL_644866	Virginia DCLS	Virginia DCLS	Virginia DCLS et al	Yes	Yes	No	Yes	Yes	Yes	Yes	Yes	Yes	Yes	No
USA/VA-DCLS-1791/2020	EPI_ISL_644875	Virginia DCLS	Virginia DCLS	Virginia DCLS et al	Yes	Yes	Yes	Yes	Yes	Yes	Yes	Yes	Yes	No	No
USA/VA-DCLS-1800/2020	EPI_ISL_644881	Virginia DCLS	Virginia DCLS	Virginia DCLS et al	Yes	Yes	Yes	Yes	Yes	Yes	Yes	Yes	Yes	Yes	No
USA/VA-DCLS-1804/2020	EPI_ISL_614056	Virginia DCLS	Virginia DCLS	Virginia DCLS et al	Yes	Yes	Yes	Yes	Yes	Yes	Yes	Yes	Yes	Yes	No
USA/VA-DCLS-1846/2020	EPI_ISL_614049	Virginia DCLS	Virginia DCLS	Virginia DCLS et al	No	No	Yes	No	No	No	No	No	No	Yes	No
USA/VA-DCLS-1924/2020	EPI_ISL_614093	Virginia DCLS	Virginia DCLS	Virginia DCLS et al	Yes	Yes	No	Yes	No	No	Yes	Yes	Yes	No	No
USA/VA-DCLS-1978/2020	EPI_ISL_644893	Virginia DCLS	Virginia DCLS	Virginia DCLS et al	Yes	No	No	Yes	Yes	Yes	Yes	No	Yes	Yes	No
USA/VA-DCLS-1996/2020	EPI_ISL_644901	Virginia DCLS	Virginia DCLS	Virginia DCLS et al	Yes	Yes	No	Yes	Yes	No	Yes	Yes	No	Yes	No
USA/VA-DCLS-2002/2020	EPI_ISL_644904	Virginia DCLS	Virginia DCLS	Virginia DCLS et al	Yes	Yes	Yes	Yes	Yes	Yes	No	Yes	Yes	Yes	No
USA/VA-DCLS-2019/2020	EPI_ISL_677168	Virginia Division of Consolidated Laboratory Services	Virginia Division of Consolidated Laboratory Services	Virginia DCLS et al	No	No	No	No	Yes	No	No	No	No	No	No
USA/VA-DCLS-2076/2020	EPI_ISL_677184	Virginia Division of Consolidated Laboratory Services	Virginia Division of Consolidated Laboratory Services	Virginia DCLS et al	No	No	Yes	No	No	Yes	No	No	No	No	No
USA/VA-DCLS-2078/2020	EPI_ISL_677185	Virginia Division of Consolidated Laboratory Services	Virginia Division of Consolidated Laboratory Services	Virginia DCLS et al	No	No	No	No	No	Yes	Yes	No	No	No	No
USA/VA-DCLS-2116/2020	EPI_ISL_677236	Virginia Division of Consolidated Laboratory Services	Virginia Division of Consolidated Laboratory Services	Virginia DCLS et al	No	No	Yes	No	No	No	No	No	No	No	No
USA/VA-DCLS-2118/2020	EPI_ISL_677238	Virginia Division of Consolidated Laboratory Services	Virginia Division of Consolidated Laboratory Services	Virginia DCLS et al	No	Yes	Yes	No	No	No	No	Yes	Yes	No	No
USA/VA-DCLS-2177/2020	EPI_ISL_677204	Virginia Division of Consolidated Laboratory Services	Virginia Division of Consolidated Laboratory Services	Virginia DCLS et al	Yes	No	No	No	No	No	No	No	No	No	No
USA/VA-DCLS-2180/2020	EPI_ISL_677206	Virginia Division of Consolidated Laboratory Services	Virginia Division of Consolidated Laboratory Services	Virginia DCLS et al	Yes	No	No	No	No	No	No	No	No	No	No
USA/VA-DCLS-2182/2020	EPI_ISL_677208	Virginia Division of Consolidated Laboratory Services	Virginia Division of Consolidated Laboratory Services	Virginia DCLS et al	Yes	No	No	No	No	No	No	No	No	No	No
USA/VA-DCLS-2202/2020	EPI_ISL_925144	Virginia DCLS	Virginia DCLS	Virginia DCLS et al	No	Yes	Yes	No	No	No	No	Yes	Yes	No	No
USA/VA-DCLS-2227/2020	EPI_ISL_734210	Virginia Division of Consolidated Laboratory Services (DCLS)	Virginia Division of Consolidated Laboratory Services (DCLS)	Virginia DCLS et al	Yes	Yes	Yes	No	No	No	No	No	No	No	No
USA/VA-DCLS-2232/2020	EPI_ISL_734213	Virginia Division of Consolidated Laboratory Services (DCLS)	Virginia Division of Consolidated Laboratory Services (DCLS)	Virginia DCLS et al	No	No	No	No	No	No	No	Yes	No	No	No
USA/VA-DCLS-2243/2020	EPI_ISL_734222	Virginia Division of Consolidated Laboratory Services (DCLS)	Virginia Division of Consolidated Laboratory Services (DCLS)	Virginia DCLS et al	No	No	No	Yes	Yes	Yes	Yes	No	No	Yes	No
USA/VA-DCLS-2249/2020	EPI_ISL_723496	Virginia Division of Consolidated Laboratory Services (DCLS)	Virginia Division of Consolidated Laboratory Services (DCLS)	Virginia DCLS et al	No	No	No	Yes	Yes	Yes	Yes	No	No	Yes	No
USA/VA-DCLS-2251/2020	EPI_ISL_723498	Virginia Division of Consolidated Laboratory Services (DCLS)	Virginia Division of Consolidated Laboratory Services (DCLS)	Virginia DCLS et al	No	No	No	No	Yes	Yes	Yes	No	No	Yes	No
USA/VA-DCLS-2257/2020	EPI_ISL_723504	Virginia Division of Consolidated Laboratory Services (DCLS)	Virginia Division of Consolidated Laboratory Services (DCLS)	Virginia DCLS et al	No	No	No	Yes	Yes	Yes	No	No	No	No	No
USA/VA-DCLS-2264/2020	EPI_ISL_723508	Virginia Division of Consolidated Laboratory Services (DCLS)	Virginia Division of Consolidated Laboratory Services (DCLS)	Virginia DCLS et al	No	Yes	No	No	No	No	No	Yes	No	No	No
USA/VA-DCLS-2276/2020	EPI_ISL_723515	Virginia Division of Consolidated Laboratory Services (DCLS)	Virginia Division of Consolidated Laboratory Services (DCLS)	Virginia DCLS et al	Yes	Yes	Yes	Yes	Yes	Yes	Yes	Yes	Yes	Yes	No
USA/VA-DCLS-2291/2020	EPI_ISL_723492	Virginia Division of Consolidated Laboratory Services (DCLS)	Virginia Division of Consolidated Laboratory Services (DCLS)	Virginia DCLS et al	No	No	No	No	No	No	No	No	No	Yes	No
USA/VA-DCLS-2305/2020	EPI_ISL_734261	Virginia Division of Consolidated Laboratory Services (DCLS)	Virginia Division of Consolidated Laboratory Services (DCLS)	Virginia DCLS et al	No	No	No	No	No	No	Yes	No	No	Yes	No
USA/VA-DCLS-2342/2020	EPI_ISL_925182	Virginia DCLS	Virginia DCLS	Virginia DCLS et al	No	No	No	Yes	No	No	No	No	Yes	Yes	No
USA/VA-DCLS-2534/2020	EPI_ISL_942403	Virginia DCLS	Virginia DCLS	Virginia DCLS et al	No	Yes	Yes	No	No	No	Yes	No	Yes	No	No
USA/VA-DCLS-2554/2020	EPI_ISL_925160	Virginia DCLS	Virginia DCLS	Virginia DCLS et al	Yes	Yes	Yes	No	Yes	No	No	No	No	No	No
USA/VA-DCLS-2556/2020	EPI_ISL_925161	Virginia DCLS	Virginia DCLS	Virginia DCLS et al	No	No	No	No	Yes	No	No	No	No	Yes	No
USA/VA-DCLS-2557/2020	EPI_ISL_925162	Virginia DCLS	Virginia DCLS	Virginia DCLS et al	Yes	Yes	No	No	Yes	Yes	No	No	No	Yes	No
USA/VA-DCLS-2559/2020	EPI_ISL_925163	Virginia DCLS	Virginia DCLS	Virginia DCLS et al	Yes	No	Yes	Yes	Yes	Yes	No	No	No	Yes	No
USA/VA-DCLS-2601/2020	EPI_ISL_941918	Virginia DCLS	Virginia DCLS	Virginia DCLS et al	No	No	No	Yes	No	No	No	Yes	No	Yes	No
USA/VA-DCLS-2681/2020	EPI_ISL_965187	Virginia Division of Consolidated Laboratory Services	Virginia Division of Consolidated Laboratory Services	Virginia DCLS et al	No	No	No	No	No	No	No	No	Yes	No	No
USA/VA-DCLS-2717/2020	EPI_ISL_941257	Virginia DCLS	Virginia DCLS	Virginia DCLS et al	No	Yes	No	Yes	No	Yes	No	No	No	No	No
USA/VA-DCLS-2793/2020	EPI_ISL_960213	Virginia Division of Consolidated Laboratory Services	Virginia Division of Consolidated Laboratory Services	Virginia DCLS et al	No	No	No	No	No	No	No	No	Yes	No	No
USA/VA-DCLS-3023/2020	EPI_ISL_1111600	Virginia Division of Consolidated Laboratory Services	Virginia Division of Consolidated Laboratory Services	Virginia DCLS et al	No	No	Yes	No	Yes	No	No	No	Yes	Yes	No
USA/VA-DFS-PHL-0056/2020	EPI_ISL_804846	DC Public Health Lab/ Dept. of Forensic Sciences	DC Public Health Lab/ Dept. of Forensic Sciences	Scott Nguyen et al	No	No	No	No	Yes	No	No	No	No	No	No
USA/VA-USAFSAM-S327/2020	EPI_ISL_812637	United States Air Force School of Aerospace Medicine	United States Air Force School of Aerospace Medicine	Anthony Fries et al	Yes	Yes	Yes	Yes	Yes	Yes	Yes	Yes	Yes	Yes	No
USA/VAN3819/2020	EPI_ISL_677684	Vanda Pharmaceuticals Clinical Site	Vanda Pharmaceuticals	Vanda Pharmaceuticals et al	No	Yes	No	No	No	No	No	No	No	No	No
USA/VA_6352/2020	EPI_ISL_424891	VA-Division of Consolidated Laboratory Services	Pathogen Discovery, Respiratory Viruses Branch, Division of Viral Diseases, Centers for Disease Control and Prevention	Yan Li et al	No	Yes	No	No	No	Yes	Yes	Yes	No	Yes	No
USA/VI-CDC-3588/2020	EPI_ISL_452119	VI-US Virgin Islands Department of Health	Pathogen Discovery, Respiratory Viruses Branch, Division of Viral Diseases, Centers for Disease Control and Prevention	Yan Li et al	Yes	Yes	Yes	Yes	Yes	Yes	Yes	Yes	Yes	Yes	No
USA/VI-CDC-3638/2020	EPI_ISL_464167	VI-US Virgin Islands Department of Health	Pathogen Discovery, Respiratory Viruses Branch, Division of Viral Diseases, Centers for Disease Control and Prevention	Krista Queen et al	Yes	Yes	Yes	Yes	Yes	Yes	Yes	Yes	Yes	Yes	No
USA/VI-CDC-3661/2020	EPI_ISL_452121	VI-US Virgin Islands Department of Health	Pathogen Discovery, Respiratory Viruses Branch, Division of Viral Diseases, Centers for Disease Control and Prevention	Jing Zhang et al	Yes	Yes	Yes	Yes	Yes	Yes	Yes	Yes	Yes	Yes	No
USA/VI-CDC-3688/2020	EPI_ISL_452123	VI-US Virgin Islands Department of Health	Pathogen Discovery, Respiratory Viruses Branch, Division of Viral Diseases, Centers for Disease Control and Prevention	Jing Zhang et al	Yes	Yes	Yes	Yes	Yes	Yes	Yes	Yes	Yes	Yes	No
USA/VI-CDC-3705/2020	EPI_ISL_452122	VI-US Virgin Islands Department of Health	Pathogen Discovery, Respiratory Viruses Branch, Division of Viral Diseases, Centers for Disease Control and Prevention	Jing Zhang et al	Yes	Yes	Yes	Yes	Yes	Yes	Yes	Yes	Yes	Yes	No
USA/VI-CDC-3884/2020	EPI_ISL_450805	VI-US Virgin Islands Department of Health	Pathogen Discovery, Respiratory Viruses Branch, Division of Viral Diseases, Centers for Disease Control and Prevention	Krista Queen et al	Yes	No	No	Yes	No	No	Yes	No	Yes	No	No
USA/VI-CDC-4022/2020	EPI_ISL_454643	VI-US Virgin Islands Department of Health	Pathogen Discovery, Respiratory Viruses Branch, Division of Viral Diseases, Centers for Disease Control and Prevention	Jing Zhang et al	Yes	Yes	Yes	Yes	Yes	Yes	Yes	Yes	Yes	Yes	No
USA/VI-CDC-4367/2020	EPI_ISL_454650	VI-US Virgin Islands Department of Health	Pathogen Discovery, Respiratory Viruses Branch, Division of Viral Diseases, Centers for Disease Control and Prevention	Ying Tao et al	No	No	Yes	No	No	No	No	No	No	Yes	No
USA/VI-CDC-4371/2020	EPI_ISL_454649	VI-US Virgin Islands Department of Health	Pathogen Discovery, Respiratory Viruses Branch, Division of Viral Diseases, Centers for Disease Control and Prevention	Ying Tao et al	Yes	Yes	Yes	Yes	Yes	Yes	Yes	Yes	Yes	Yes	No
USA/VI-CDC-4399/2020	EPI_ISL_454647	VI-US Virgin Islands Department of Health	Pathogen Discovery, Respiratory Viruses Branch, Division of Viral Diseases, Centers for Disease Control and Prevention	Ying Tao et al	No	No	No	No	Yes	No	No	Yes	No	No	No
USA/VI-CDC-4400/2020	EPI_ISL_454648	VI-US Virgin Islands Department of Health	Pathogen Discovery, Respiratory Viruses Branch, Division of Viral Diseases, Centers for Disease Control and Prevention	Ying Tao et al	No	Yes	No	No	No	No	No	No	No	No	No
USA/VI-CDC-4408/2020	EPI_ISL_454651	VI-US Virgin Islands Department of Health	Pathogen Discovery, Respiratory Viruses Branch, Division of Viral Diseases, Centers for Disease Control and Prevention	Ying Tao et al	No	No	No	No	No	Yes	No	No	No	No	No
USA/VI-CDC-4412/2020	EPI_ISL_452137	VI-US Virgin Islands Department of Health	Pathogen Discovery, Respiratory Viruses Branch, Division of Viral Diseases, Centers for Disease Control and Prevention	Anna Uehara et al	Yes	Yes	Yes	Yes	Yes	Yes	Yes	Yes	Yes	Yes	No
USA/VI-CDC-4413/2020	EPI_ISL_454652	VI-US Virgin Islands Department of Health	Pathogen Discovery, Respiratory Viruses Branch, Division of Viral Diseases, Centers for Disease Control and Prevention	Ying Tao et al	Yes	Yes	Yes	Yes	Yes	Yes	Yes	Yes	Yes	Yes	No
USA/VI-CDC-4670/2020	EPI_ISL_452138	VI-US Virgin Islands Department of Health	Pathogen Discovery, Respiratory Viruses Branch, Division of Viral Diseases, Centers for Disease Control and Prevention	Anna Uehara et al	Yes	Yes	Yes	Yes	Yes	Yes	Yes	Yes	Yes	Yes	No
USA/VT-CDC-0303/2020	EPI_ISL_447846	VT Dept. of Health Laboratory	Pathogen Discovery, Respiratory Viruses Branch, Division of Viral Diseases, Centers for Disease Control and Prevention	Krista Queen et al	Yes	Yes	Yes	Yes	Yes	Yes	Yes	Yes	Yes	Yes	No
USA/VT-CDC-2-3766668/2020	EPI_ISL_903579	VT Dept. of Health Laboratory	Genomics and Discovery, Respiratory Viruses Branch, Division of Viral Diseases, Centers for Disease Control and Prevention	Krista Queen et al	Yes	Yes	Yes	Yes	Yes	Yes	Yes	Yes	Yes	Yes	No
USA/VT-CDC-2-3766673/2020	EPI_ISL_903929	VT Dept. of Health Laboratory	Genomics and Discovery, Respiratory Viruses Branch, Division of Viral Diseases, Centers for Disease Control and Prevention	Krista Queen et al	Yes	Yes	Yes	Yes	Yes	Yes	Yes	Yes	Yes	Yes	No
USA/VT-CDC-2-3766735/2020	EPI_ISL_903572	VT Dept. of Health Laboratory	Genomics and Discovery, Respiratory Viruses Branch, Division of Viral Diseases, Centers for Disease Control and Prevention	Krista Queen et al	Yes	Yes	Yes	Yes	Yes	Yes	Yes	Yes	Yes	Yes	No
USA/VT-CDC-2-3766743/2020	EPI_ISL_903636	VT Dept. of Health Laboratory	Genomics and Discovery, Respiratory Viruses Branch, Division of Viral Diseases, Centers for Disease Control and Prevention	Krista Queen et al	Yes	Yes	Yes	Yes	Yes	Yes	Yes	Yes	Yes	Yes	No
USA/VT-CDC-2-3766747/2020	EPI_ISL_903635	VT Dept. of Health Laboratory	Genomics and Discovery, Respiratory Viruses Branch, Division of Viral Diseases, Centers for Disease Control and Prevention	Krista Queen et al	Yes	Yes	Yes	Yes	Yes	Yes	Yes	Yes	Yes	Yes	No
USA/VT-CDC-2-3767462/2020	EPI_ISL_903730	VT Dept. of Health Laboratory	Genomics and Discovery, Respiratory Viruses Branch, Division of Viral Diseases, Centers for Disease Control and Prevention	Krista Queen et al	No	Yes	No	No	No	Yes	No	No	Yes	Yes	No
USA/VT-CDC-2-3767477/2020	EPI_ISL_903715	VT Dept. of Health Laboratory	Genomics and Discovery, Respiratory Viruses Branch, Division of Viral Diseases, Centers for Disease Control and Prevention	Krista Queen et al	Yes	Yes	Yes	Yes	Yes	Yes	Yes	Yes	Yes	Yes	No
USA/VT-CDC-2-3767478/2020	EPI_ISL_903650	VT Dept. of Health Laboratory	Genomics and Discovery, Respiratory Viruses Branch, Division of Viral Diseases, Centers for Disease Control and Prevention	Krista Queen et al	Yes	Yes	Yes	Yes	Yes	Yes	Yes	Yes	Yes	Yes	No
USA/VT-CDC-2-3767490/2020	EPI_ISL_903696	VT Dept. of Health Laboratory	Genomics and Discovery, Respiratory Viruses Branch, Division of Viral Diseases, Centers for Disease Control and Prevention	Krista Queen et al	Yes	Yes	Yes	Yes	Yes	Yes	Yes	Yes	Yes	No	No
USA/VT-CDC-2-3767572/2020	EPI_ISL_903816	VT Dept. of Health Laboratory	Genomics and Discovery, Respiratory Viruses Branch, Division of Viral Diseases, Centers for Disease Control and Prevention	Krista Queen et al	Yes	Yes	Yes	Yes	Yes	Yes	Yes	Yes	Yes	Yes	No
USA/VT-CDC-2-3767575/2020	EPI_ISL_903694	VT Dept. of Health Laboratory	Genomics and Discovery, Respiratory Viruses Branch, Division of Viral Diseases, Centers for Disease Control and Prevention	Krista Queen et al	Yes	Yes	Yes	Yes	Yes	Yes	Yes	Yes	Yes	Yes	No
USA/VT-CDC-2-3767586/2020	EPI_ISL_903718	VT Dept. of Health Laboratory	Genomics and Discovery, Respiratory Viruses Branch, Division of Viral Diseases, Centers for Disease Control and Prevention	Krista Queen et al	Yes	Yes	Yes	Yes	Yes	Yes	Yes	Yes	Yes	Yes	No
USA/VT-CDC-2-3767593/2020	EPI_ISL_903657	VT Dept. of Health Laboratory	Genomics and Discovery, Respiratory Viruses Branch, Division of Viral Diseases, Centers for Disease Control and Prevention	Krista Queen et al	Yes	No	Yes	Yes	Yes	No	Yes	Yes	No	Yes	No
USA/VT-UW-MAYO48/2020	EPI_ISL_500530	Mayo Clinic Laboratories	University of Washington Virology Lab	Pavitra Roychoudhury et al	Yes	Yes	Yes	Yes	Yes	Yes	Yes	Yes	Yes	Yes	No
USA/VT-UW-MAYO49/2020	EPI_ISL_491004	Mayo Clinic Laboratories	UW Virology Lab	Pavitra Roychoudhury et al	Yes	Yes	Yes	Yes	Yes	Yes	Yes	Yes	Yes	Yes	No
USA/VT-UW-MAYO50/2020	EPI_ISL_500531	Mayo Clinic Laboratories	University of Washington Virology Lab	Pavitra Roychoudhury et al	Yes	Yes	Yes	Yes	Yes	Yes	Yes	Yes	Yes	Yes	No
USA/WA-CDC-LC0000775/2020	EPI_ISL_1029291	Laboratory Corporation of America	Respiratory Viruses Branch, Division of Viral Diseases, Centers for Disease Control and Prevention	Peter W. Cook et al	No	No	Yes	Yes	Yes	No	No	No	No	No	No
USA/WA-NIH-WA1/2020	EPI_ISL_596386	National Institute for Allergy and Infectious Diseases Integrated Research Facility - Frederick (NIAID IRF- Frederick), National Institutes of Health (NIH)	National Institute for Allergy and Infectious Diseases Integrated Research Facility - Frederick (NIAID IRF- Frederick), National Institutes of Health (NIH)	Kocher et al	Yes	Yes	Yes	Yes	Yes	Yes	Yes	Yes	Yes	Yes	No
USA/WA-OHSU-3149/2020	EPI_ISL_667494	OHSU Lab Services Molecular Microbiology Lab	Oregon SARS-CoV-2 Genome Sequencing Center	Brendan L. O'Connell et al	No	No	Yes	Yes	Yes	Yes	No	Yes	No	Yes	No
USA/WA-PROV-732/2020	EPI_ISL_1017235	Providence Sacred Heart Medical Center	Providence St. Joseph Health Molecular Genomics Laboratory	Alexa K Dowdell et al	Yes	Yes	Yes	Yes	No	No	Yes	Yes	No	Yes	No
USA/WA-PROV-888/2020	EPI_ISL_1017164	Providence Regional Medical Center Everett	Providence St. Joseph Health Molecular Genomics Laboratory	Alexa K Dowdell et al	Yes	No	No	No	No	No	No	Yes	No	No	No
USA/WA-PROV-890/2020	EPI_ISL_1017166	Providence Regional Medical Center Everett	Providence St. Joseph Health Molecular Genomics Laboratory	Alexa K Dowdell et al	Yes	No	No	No	Yes	Yes	Yes	No	No	No	No
USA/WA-QDX-2319/2020	EPI_ISL_604732	Quest Diagnostics	Quest Diagnostics	Rosenthal et al	No	No	No	No	No	No	Yes	Yes	No	No	No
USA/WA-QDX-276/2020	EPI_ISL_571152	Quest Diagnostics	Quest Diagnostics	Rosenthal et al	No	No	No	No	No	No	No	No	No	Yes	No
USA/WA-S10/2020	EPI_ISL_416465	Seattle Flu Study	Seattle Flu Study	Chu et al et al	No	No	No	No	No	Yes	No	No	No	No	No
USA/WA-S100/2020	EPI_ISL_417153	Washington State Department of Health	Seattle Flu Study	Chu etl al et al	No	No	No	Yes	No	Yes	Yes	No	No	No	No
USA/WA-S101/2020	EPI_ISL_417154	Washington State Department of Health	Seattle Flu Study	Chu etl al et al	No	Yes	No	Yes	Yes	No	No	No	No	Yes	No
USA/WA-S102/2020	EPI_ISL_417155	Washington State Department of Health	Seattle Flu Study	Chu etl al et al	Yes	No	No	Yes	No	No	No	No	No	No	No
USA/WA-S105/2020	EPI_ISL_417158	Washington State Department of Health	Seattle Flu Study	Chu etl al et al	Yes	No	No	No	No	Yes	No	No	Yes	No	No
USA/WA-S113/2020	EPI_ISL_417166	Washington State Department of Health	Seattle Flu Study	Chu etl al et al	No	No	Yes	No	No	No	Yes	No	No	No	No
USA/WA-S1181/2020	EPI_ISL_463671	Washington State Department of Health	Seattle Flu Study	Chu et al et al	No	No	Yes	No	No	No	No	No	No	No	No
USA/WA-S1206/2020	EPI_ISL_463696	Washington State Department of Health	Seattle Flu Study	Chu et al et al	No	No	No	No	Yes	No	No	Yes	No	No	No
USA/WA-S1208/2020	EPI_ISL_463698	Washington State Department of Health	Seattle Flu Study	Chu et al et al	No	No	No	Yes	No	Yes	No	No	No	No	No
USA/WA-S123/2020	EPI_ISL_430160	Washington State Department of Health	Seattle Flu Study	Chu et al et al	No	No	Yes	Yes	Yes	No	No	No	No	No	No
USA/WA-S1357/2020	EPI_ISL_495807	Washington State Department of Health	Seattle Flu Study	Deborah A. Nickerson et al	No	No	No	No	Yes	No	No	Yes	Yes	Yes	No
USA/WA-S1405/2020	EPI_ISL_495855	Washington State Department of Health	Seattle Flu Study	Deborah A. Nickerson et al	Yes	No	No	No	No	No	No	No	No	No	No
USA/WA-S1424/2020	EPI_ISL_495874	Washington State Department of Health	Seattle Flu Study	Deborah A. Nickerson et al	No	No	Yes	Yes	No	No	No	Yes	Yes	Yes	No
USA/WA-S1425/2020	EPI_ISL_495875	Washington State Department of Health	Seattle Flu Study	Deborah A. Nickerson et al	No	No	Yes	No	No	No	No	No	No	No	No
USA/WA-S1486/2020	EPI_ISL_495661	Seattle Flu Study	Seattle Flu Study	Deborah A. Nickerson et al	No	No	Yes	No	No	No	No	No	No	No	No
USA/WA-S1500/2020	EPI_ISL_495926	Washington State Department of Health	Seattle Flu Study	Deborah A. Nickerson et al	No	No	No	No	No	Yes	No	No	No	No	No
USA/WA-S1550/2020	EPI_ISL_495976	Washington State Department of Health	Seattle Flu Study	Deborah A. Nickerson et al	Yes	No	No	No	No	No	No	No	No	No	No
USA/WA-S1562/2020	EPI_ISL_495988	Washington State Department of Health	Seattle Flu Study	Deborah A. Nickerson et al	Yes	No	No	No	No	No	No	No	No	No	No
USA/WA-S1606/2020	EPI_ISL_496032	Washington State Department of Health	Seattle Flu Study	Deborah A. Nickerson et al	No	No	No	No	Yes	No	No	Yes	Yes	Yes	No
USA/WA-S2/2020	EPI_ISL_413456	Seattle Flu Study, University of Washington Medical Center	Seattle Flu Study, University of Washington Medical Center	Chu et al et al	No	Yes	No	No	No	No	Yes	Yes	No	No	No
USA/WA-S2038/2020	EPI_ISL_497466	Washington State Department of Health	Seattle Flu Study	Deborah A. Nickerson et al	No	No	No	No	Yes	No	No	No	No	No	No
USA/WA-S235/2020	EPI_ISL_430273	Washington State Department of Health	Seattle Flu Study	Chu et al et al	No	No	No	No	No	No	No	No	Yes	No	No
USA/WA-S261/2020	EPI_ISL_430115	Seattle Flu Study	Seattle Flu Study	Chu et al et al	No	No	No	No	No	Yes	No	No	No	No	No
USA/WA-S2714/2020	EPI_ISL_525704	Seattle Flu Study	Seattle Flu Study	Deborah A. Nickerson et al	No	No	No	Yes	No	No	No	No	No	No	No
USA/WA-S2722/2020	EPI_ISL_525712	Seattle Flu Study	Seattle Flu Study	Deborah A. Nickerson et al	Yes	Yes	No	No	Yes	No	No	No	No	No	No
USA/WA-S2723/2020	EPI_ISL_525713	Seattle Flu Study	Seattle Flu Study	Deborah A. Nickerson et al	Yes	Yes	Yes	Yes	Yes	Yes	Yes	Yes	Yes	Yes	No
USA/WA-S2726/2020	EPI_ISL_525716	Seattle Flu Study	Seattle Flu Study	Deborah A. Nickerson et al	Yes	Yes	Yes	Yes	No	Yes	Yes	No	Yes	No	No
USA/WA-S2729/2020	EPI_ISL_525719	Seattle Flu Study	Seattle Flu Study	Deborah A. Nickerson et al	Yes	No	Yes	Yes	Yes	Yes	No	No	No	No	No
USA/WA-S2747/2020	EPI_ISL_525737	Seattle Flu Study	Seattle Flu Study	Deborah A. Nickerson et al	Yes	No	No	Yes	No	Yes	Yes	Yes	No	Yes	No
USA/WA-S276/2020	EPI_ISL_430130	Seattle Flu Study	Seattle Flu Study	Chu et al et al	No	No	No	No	Yes	No	No	No	No	No	No
USA/WA-S2768/2020	EPI_ISL_530125	Seattle Flu Study	Seattle Flu Study	Deborah A. Nickerson et al	No	No	No	Yes	Yes	No	No	No	No	No	No
USA/WA-S277/2020	EPI_ISL_430131	Seattle Flu Study	Seattle Flu Study	Chu et al et al	No	No	No	No	No	No	Yes	No	No	No	No
USA/WA-S2770/2020	EPI_ISL_530127	Seattle Flu Study	Seattle Flu Study	Deborah A. Nickerson et al	Yes	Yes	Yes	Yes	No	No	No	Yes	Yes	Yes	No
USA/WA-S281/2020	EPI_ISL_430135	Seattle Flu Study	Seattle Flu Study	Chu et al et al	No	No	No	No	Yes	No	No	No	No	No	No
USA/WA-S2838/2020	EPI_ISL_574680	Seattle Flu Study	Seattle Flu Study	Deborah A. Nickerson et al	No	Yes	No	No	No	No	No	No	No	Yes	No
USA/WA-S2843/2020	EPI_ISL_574685	Seattle Flu Study	Seattle Flu Study	Deborah A. Nickerson et al	No	Yes	Yes	Yes	No	No	No	No	No	No	No
USA/WA-S2845/2020	EPI_ISL_574687	Seattle Flu Study	Seattle Flu Study	Deborah A. Nickerson et al	No	Yes	Yes	Yes	Yes	Yes	Yes	Yes	Yes	Yes	No
USA/WA-S2858/2020	EPI_ISL_596389	Seattle Flu Study	Seattle Flu Study	Deborah A. Nickerson et al	No	No	Yes	No	No	No	No	No	Yes	No	No
USA/WA-S2864/2020	EPI_ISL_596395	Seattle Flu Study	Seattle Flu Study	Deborah A. Nickerson et al	No	No	No	Yes	No	No	No	No	Yes	Yes	No
USA/WA-S2903/2020	EPI_ISL_596434	Seattle Flu Study	Seattle Flu Study	Deborah A. Nickerson et al	No	No	No	No	No	Yes	No	No	Yes	No	No
USA/WA-S2907/2020	EPI_ISL_596438	Seattle Flu Study	Seattle Flu Study	Deborah A. Nickerson et al	No	Yes	Yes	Yes	Yes	No	Yes	No	Yes	Yes	No
USA/WA-S2912/2020	EPI_ISL_596443	Seattle Flu Study	Seattle Flu Study	Deborah A. Nickerson et al	No	Yes	No	No	Yes	Yes	Yes	Yes	Yes	No	No
USA/WA-S2925/2020	EPI_ISL_806855	Washington State Department of Health	Seattle Flu Study	Deborah A. Nickerson et al	Yes	No	No	No	Yes	Yes	Yes	Yes	No	No	No
USA/WA-S2931/2020	EPI_ISL_806861	Washington State Department of Health	Seattle Flu Study	Deborah A. Nickerson et al	Yes	No	No	No	Yes	Yes	Yes	Yes	No	No	No
USA/WA-S2935/2020	EPI_ISL_806865	Washington State Department of Health	Seattle Flu Study	Deborah A. Nickerson et al	Yes	No	No	No	No	No	No	No	No	No	No
USA/WA-S2941/2020	EPI_ISL_806871	Washington State Department of Health	Seattle Flu Study	Deborah A. Nickerson et al	No	No	No	No	Yes	Yes	Yes	Yes	No	No	No
USA/WA-S2950/2020	EPI_ISL_806880	Washington State Department of Health	Seattle Flu Study	Deborah A. Nickerson et al	Yes	No	No	No	No	No	No	No	No	No	No
USA/WA-S2951/2020	EPI_ISL_806881	Washington State Department of Health	Seattle Flu Study	Deborah A. Nickerson et al	No	No	No	No	Yes	Yes	Yes	Yes	No	No	No
USA/WA-S2955/2020	EPI_ISL_806885	Washington State Department of Health	Seattle Flu Study	Deborah A. Nickerson et al	Yes	No	No	No	No	No	No	No	No	No	No
USA/WA-S2963/2020	EPI_ISL_806893	Washington State Department of Health	Seattle Flu Study	Deborah A. Nickerson et al	Yes	No	No	No	No	No	No	No	No	No	No
USA/WA-S3/2020	EPI_ISL_413560	Seattle Flu Study	Seattle Flu Study	Chu et al et al	No	No	No	No	No	Yes	No	No	No	No	No
USA/WA-S3033/2020	EPI_ISL_806963	Washington State Department of Health	Seattle Flu Study	Deborah A. Nickerson et al	Yes	No	No	No	Yes	Yes	Yes	Yes	No	No	No
USA/WA-S3082/2020	EPI_ISL_807012	Washington State Department of Health	Seattle Flu Study	Deborah A. Nickerson et al	No	No	No	No	No	Yes	No	No	No	No	No
USA/WA-S3145/2020	EPI_ISL_807075	Washington State Department of Health	Seattle Flu Study	Deborah A. Nickerson et al	Yes	Yes	Yes	Yes	Yes	Yes	Yes	Yes	Yes	Yes	No
USA/WA-S3146/2020	EPI_ISL_807076	Washington State Department of Health	Seattle Flu Study	Deborah A. Nickerson et al	Yes	Yes	Yes	Yes	Yes	Yes	Yes	Yes	Yes	Yes	No
USA/WA-S3209/2020	EPI_ISL_807139	Washington State Department of Health	Seattle Flu Study	Deborah A. Nickerson et al	No	No	No	No	No	No	No	No	No	Yes	No
USA/WA-S3237/2020	EPI_ISL_849479	Seattle Flu Study	Seattle Flu Study	Deborah A. Nickerson et al	Yes	No	No	No	No	Yes	No	No	No	No	No
USA/WA-S3249/2020	EPI_ISL_849487	Seattle Flu Study	Seattle Flu Study	Deborah A. Nickerson et al	Yes	No	No	No	No	No	No	No	No	No	No
USA/WA-S3330/2020	EPI_ISL_849568	Washington State Department of Health	Seattle Flu Study	Deborah A. Nickerson et al	Yes	Yes	Yes	Yes	Yes	Yes	Yes	Yes	Yes	Yes	No
USA/WA-S3389/2020	EPI_ISL_849624	Washington State Department of Health	Seattle Flu Study	Deborah A. Nickerson et al	No	No	No	No	No	No	No	No	No	Yes	No
USA/WA-S3396/2020	EPI_ISL_849390	Washington State Department of Health	Seattle Flu Study	Deborah A. Nickerson et al	No	No	No	Yes	No	Yes	Yes	No	Yes	No	No
USA/WA-S3451/2020	EPI_ISL_849547	Washington State Department of Health	Seattle Flu Study	Deborah A. Nickerson et al	No	No	No	No	No	No	No	No	No	Yes	No
USA/WA-S3453/2020	EPI_ISL_849572	Washington State Department of Health	Seattle Flu Study	Deborah A. Nickerson et al	No	No	No	No	No	No	No	No	No	Yes	No
USA/WA-S3493/2020	EPI_ISL_890919	Seattle Flu Study	Seattle Flu Study	Deborah A. Nickerson et al	No	No	No	Yes	No	No	No	No	No	No	No
USA/WA-S3523/2020	EPI_ISL_890949	Seattle Flu Study	Seattle Flu Study	Deborah A. Nickerson et al	Yes	Yes	No	No	Yes	Yes	Yes	Yes	No	Yes	No
USA/WA-S40/2020	EPI_ISL_417093	Washington State Department of Health	Seattle Flu Study	Chu etl al et al	No	No	No	No	No	Yes	No	No	No	No	No
USA/WA-S43/2020	EPI_ISL_417096	Washington State Department of Health	Seattle Flu Study	Chu etl al et al	Yes	Yes	No	No	No	No	No	No	No	No	No
USA/WA-S44/2020	EPI_ISL_417097	Washington State Department of Health	Seattle Flu Study	Chu etl al et al	Yes	No	No	No	No	No	No	No	No	No	No
USA/WA-S46/2020	EPI_ISL_417099	Washington State Department of Health	Seattle Flu Study	Chu etl al et al	No	No	No	No	No	No	No	No	Yes	Yes	No
USA/WA-S4669/2020	EPI_ISL_1049517	Seattle Flu Study	Fred Hutchinson Cancer Research Center	Deborah A. Nickerson et al	Yes	No	Yes	Yes	No	No	No	Yes	Yes	No	No
USA/WA-S4676/2020	EPI_ISL_1049524	Seattle Flu Study	Fred Hutchinson Cancer Research Center	Deborah A. Nickerson et al	Yes	Yes	No	No	Yes	Yes	Yes	No	No	No	No
USA/WA-S468/2020	EPI_ISL_434228	Washington State Department of Health	Seattle Flu Study	Chu et al et al	No	No	No	No	No	No	Yes	No	No	No	No
USA/WA-S5/2020	EPI_ISL_416460	Seattle Flu Study	Seattle Flu Study	Chu et al et al	No	No	Yes	No	No	No	No	No	No	Yes	No
USA/WA-S5000/2020	EPI_ISL_1114157	Seattle Flu Study	Fred Hutchinson Cancer Research Center	Deborah A. Nickerson et al	No	No	No	Yes	No	No	No	No	No	Yes	No
USA/WA-S5043/2020	EPI_ISL_1114200	Seattle Flu Study	Fred Hutchinson Cancer Research Center	Deborah A. Nickerson et al	No	Yes	No	No	No	No	No	No	No	No	No
USA/WA-S5049/2020	EPI_ISL_1114206	Washington State Department of Health	Fred Hutchinson Cancer Research Center	Deborah A. Nickerson et al	No	Yes	Yes	No	No	No	Yes	Yes	Yes	No	No
USA/WA-S5065/2020	EPI_ISL_1114222	Washington State Department of Health	Fred Hutchinson Cancer Research Center	Deborah A. Nickerson et al	No	No	No	No	No	No	Yes	No	No	No	No
USA/WA-S531/2020	EPI_ISL_434291	Washington State Department of Health	Seattle Flu Study	Chu et al et al	Yes	No	No	No	No	No	No	No	No	No	No
USA/WA-S55/2020	EPI_ISL_417108	Washington State Department of Health	Seattle Flu Study	Chu etl al et al	Yes	No	No	No	Yes	No	No	No	No	No	No
USA/WA-S561/2020	EPI_ISL_434321	Washington State Department of Health	Seattle Flu Study	Chu et al et al	No	No	No	No	No	No	No	No	No	Yes	No
USA/WA-S596/2020	EPI_ISL_438149	Seattle Flu Study	Seattle Flu Study	Chu et al et al	Yes	No	No	No	No	No	No	No	No	No	No
USA/WA-S597/2020	EPI_ISL_438150	Seattle Flu Study	Seattle Flu Study	Chu et al et al	No	No	No	No	No	No	Yes	No	No	No	No
USA/WA-S6/2020	EPI_ISL_416461	Seattle Flu Study	Seattle Flu Study	Chu et al et al	No	No	No	No	No	No	No	No	Yes	No	No
USA/WA-S605/2020	EPI_ISL_438158	Seattle Flu Study	Seattle Flu Study	Chu et al et al	No	No	No	No	No	Yes	Yes	No	No	No	No
USA/WA-S639/2020	EPI_ISL_438192	Washington State Department of Health	Seattle Flu Study	Chu et al et al	No	No	No	No	Yes	No	No	No	No	No	No
USA/WA-S676/2020	EPI_ISL_449846	Washington State Department of Health	Seattle Flu Study	Chu et al et al	No	No	No	No	No	No	Yes	Yes	No	No	No
USA/WA-S684/2020	EPI_ISL_449854	Washington State Department of Health	Seattle Flu Study	Chu et al et al	Yes	Yes	No	Yes	No	Yes	No	Yes	No	Yes	No
USA/WA-S696/2020	EPI_ISL_449866	Washington State Department of Health	Seattle Flu Study	Chu et al et al	Yes	No	Yes	No	No	No	No	No	No	No	No
USA/WA-S700/2020	EPI_ISL_449870	Washington State Department of Health	Seattle Flu Study	Chu et al et al	No	No	No	No	Yes	No	No	No	No	No	No
USA/WA-S767/2020	EPI_ISL_449937	Washington State Department of Health	Seattle Flu Study	Chu et al et al	No	No	No	No	No	No	No	No	No	Yes	No
USA/WA-S773/2020	EPI_ISL_449943	Washington State Department of Health	Seattle Flu Study	Chu et al et al	No	No	No	No	No	Yes	No	No	No	No	No
USA/WA-S774/2020	EPI_ISL_449944	Washington State Department of Health	Seattle Flu Study	Chu et al et al	No	No	No	Yes	No	No	No	No	Yes	No	No
USA/WA-S777/2020	EPI_ISL_449947	Washington State Department of Health	Seattle Flu Study	Chu et al et al	No	Yes	Yes	No	No	No	No	No	No	No	No
USA/WA-S779/2020	EPI_ISL_449949	Washington State Department of Health	Seattle Flu Study	Chu et al et al	No	No	No	Yes	No	No	No	No	No	No	No
USA/WA-S82/2020	EPI_ISL_417135	Washington State Department of Health	Seattle Flu Study	Chu etl al et al	No	No	Yes	No	No	No	No	No	Yes	Yes	No
USA/WA-S89/2020	EPI_ISL_417142	Washington State Department of Health	Seattle Flu Study	Chu etl al et al	Yes	Yes	Yes	Yes	Yes	Yes	Yes	Yes	Yes	Yes	No
USA/WA-S90/2020	EPI_ISL_417143	Washington State Department of Health	Seattle Flu Study	Chu etl al et al	Yes	Yes	Yes	Yes	Yes	Yes	Yes	Yes	Yes	Yes	No
USA/WA-S92/2020	EPI_ISL_417145	Washington State Department of Health	Seattle Flu Study	Chu etl al et al	No	No	No	No	Yes	No	No	Yes	No	No	No
USA/WA-S93/2020	EPI_ISL_417146	Washington State Department of Health	Seattle Flu Study	Chu etl al et al	No	Yes	No	No	No	No	No	Yes	No	No	No
USA/WA-S954/2020	EPI_ISL_463444	Washington State Department of Health	Seattle Flu Study	Chu et al et al	No	No	No	No	No	Yes	No	No	No	No	No
USA/WA-S959/2020	EPI_ISL_463449	Washington State Department of Health	Seattle Flu Study	Chu et al et al	Yes	No	Yes	No	No	No	Yes	No	No	No	No
USA/WA-S961/2020	EPI_ISL_463451	Washington State Department of Health	Seattle Flu Study	Chu et al et al	No	No	No	No	No	Yes	Yes	No	No	No	No
USA/WA-S98/2020	EPI_ISL_417151	Washington State Department of Health	Seattle Flu Study	Chu etl al et al	No	No	No	No	No	No	Yes	No	No	No	No
USA/WA-S99/2020	EPI_ISL_417152	Washington State Department of Health	Seattle Flu Study	Chu etl al et al	No	No	Yes	No	No	No	No	Yes	No	No	No
USA/WA-USAFSAM-S060/2020	EPI_ISL_644823	Madigan Army Medical Center	U.S. Air Force School of Aerospace Medicine	Emily Parsons et al	No	Yes	No	No	No	No	No	Yes	No	Yes	No
USA/WA-USAFSAM-S534/2020	EPI_ISL_831724	United States Air Force School of Aerospace Medicine	United States Air Force School of Aerospace Medicine	Anthony Fries et al	No	No	Yes	Yes	Yes	No	No	Yes	Yes	No	No
USA/WA-UW-10094/2020	EPI_ISL_461463	UW Virology Lab	UW Virology Lab	Pavitra Roychoudhury et al	No	No	No	No	No	No	No	No	No	Yes	No
USA/WA-UW-10114/2020	EPI_ISL_461468	UW Virology Lab	UW Virology Lab	Pavitra Roychoudhury et al	No	No	No	Yes	No	No	Yes	No	No	No	No
USA/WA-UW-10128/2020	EPI_ISL_461472	UW Virology Lab	UW Virology Lab	Pavitra Roychoudhury et al	No	Yes	Yes	No	No	Yes	No	No	Yes	No	No
USA/WA-UW-10217/2020	EPI_ISL_570282	UW Virology Lab	UW Virology Lab	Pavitra Roychoudhury et al	Yes	Yes	No	No	No	No	No	No	No	No	No
USA/WA-UW-10230/2020	EPI_ISL_570283	UW Virology Lab	UW Virology Lab	Pavitra Roychoudhury et al	No	Yes	No	No	No	No	No	No	No	No	No
USA/WA-UW-10511/2020	EPI_ISL_570326	UW Virology Lab	UW Virology Lab	Pavitra Roychoudhury et al	No	Yes	No	No	No	No	No	No	No	No	No
USA/WA-UW-10658/2020	EPI_ISL_570344	UW Virology Lab	UW Virology Lab	Pavitra Roychoudhury et al	Yes	Yes	Yes	Yes	Yes	Yes	Yes	Yes	Yes	Yes	No
USA/WA-UW-11443/2020	EPI_ISL_570409	UW Virology Lab	UW Virology Lab	Pavitra Roychoudhury et al	No	No	Yes	No	Yes	No	No	No	No	No	No
USA/WA-UW-11453/2020	EPI_ISL_570412	UW Virology Lab	UW Virology Lab	Pavitra Roychoudhury et al	No	No	No	No	No	No	Yes	No	No	Yes	No
USA/WA-UW-11454/2020	EPI_ISL_570413	UW Virology Lab	UW Virology Lab	Pavitra Roychoudhury et al	Yes	No	No	No	No	No	No	Yes	No	No	No
USA/WA-UW-11480/2020	EPI_ISL_570417	UW Virology Lab	UW Virology Lab	Pavitra Roychoudhury et al	Yes	No	No	No	No	No	No	No	No	No	No
USA/WA-UW-11488/2020	EPI_ISL_570421	UW Virology Lab	UW Virology Lab	Pavitra Roychoudhury et al	No	No	No	No	No	No	No	No	Yes	No	No
USA/WA-UW-11512/2020	EPI_ISL_570424	UW Virology Lab	UW Virology Lab	Pavitra Roychoudhury et al	No	No	No	No	Yes	No	No	No	Yes	No	No
USA/WA-UW-11765/2020	EPI_ISL_570470	UW Virology Lab	UW Virology Lab	Pavitra Roychoudhury et al	No	Yes	No	No	No	No	No	No	No	No	No
USA/WA-UW-11903/2020	EPI_ISL_570476	UW Virology Lab	UW Virology Lab	Pavitra Roychoudhury et al	Yes	No	Yes	Yes	Yes	No	Yes	No	Yes	Yes	No
USA/WA-UW-11989/2020	EPI_ISL_570481	UW Virology Lab	UW Virology Lab	Pavitra Roychoudhury et al	No	No	No	No	No	No	No	Yes	No	No	No
USA/WA-UW-12371/2020	EPI_ISL_570519	UW Virology Lab	UW Virology Lab	Pavitra Roychoudhury et al	No	No	No	No	No	No	No	No	Yes	No	No
USA/WA-UW-12372/2020	EPI_ISL_501109	University of Washington Virology Lab	University of Washington Virology Lab	Pavitra Roychoudhury et al	No	Yes	No	Yes	No	No	No	No	No	No	No
USA/WA-UW-12437/2020	EPI_ISL_570533	UW Virology Lab	UW Virology Lab	Pavitra Roychoudhury et al	No	No	No	No	No	Yes	No	No	No	No	No
USA/WA-UW-12543/2020	EPI_ISL_570545	UW Virology Lab	UW Virology Lab	Pavitra Roychoudhury et al	No	No	No	No	No	No	No	No	No	Yes	No
USA/WA-UW-12653/2020	EPI_ISL_570884	UW Virology Lab	UW Virology Lab	Pavitra Roychoudhury et al	No	No	Yes	No	No	No	No	No	No	Yes	No
USA/WA-UW-12732/2020	EPI_ISL_570896	UW Virology Lab	UW Virology Lab	Pavitra Roychoudhury et al	No	No	No	Yes	No	No	No	No	No	No	No
USA/WA-UW-12883/2020	EPI_ISL_570922	UW Virology Lab	UW Virology Lab	Pavitra Roychoudhury et al	No	No	No	No	No	No	No	Yes	No	No	No
USA/WA-UW-12924/2020	EPI_ISL_570931	UW Virology Lab	UW Virology Lab	Pavitra Roychoudhury et al	Yes	No	No	No	No	No	No	No	No	No	No
USA/WA-UW-12978/2020	EPI_ISL_570939	UW Virology Lab	UW Virology Lab	Pavitra Roychoudhury et al	No	Yes	No	No	No	Yes	Yes	Yes	No	No	No
USA/WA-UW-13071/2020	EPI_ISL_570947	UW Virology Lab	UW Virology Lab	Pavitra Roychoudhury et al	No	No	No	No	No	Yes	Yes	No	No	No	No
USA/WA-UW-13083/2020	EPI_ISL_570950	UW Virology Lab	UW Virology Lab	Pavitra Roychoudhury et al	No	Yes	Yes	No	No	Yes	No	No	No	No	No
USA/WA-UW-13300/2020	EPI_ISL_501134	University of Washington Virology Lab	University of Washington Virology Lab	Pavitra Roychoudhury et al	No	Yes	No	No	No	No	No	Yes	Yes	Yes	No
USA/WA-UW-13306/2020	EPI_ISL_501135	University of Washington Virology Lab	University of Washington Virology Lab	Pavitra Roychoudhury et al	No	Yes	Yes	Yes	Yes	Yes	Yes	Yes	Yes	Yes	No
USA/WA-UW-13366/2020	EPI_ISL_501144	University of Washington Virology Lab	University of Washington Virology Lab	Pavitra Roychoudhury et al	No	No	Yes	No	Yes	No	Yes	Yes	Yes	Yes	No
USA/WA-UW-1611/2020	EPI_ISL_423006	UW Virology Lab	UW Virology Lab	Pavitra Roychoudhury et al	Yes	No	No	No	No	No	No	Yes	No	No	No
USA/WA-UW-1792/2020	EPI_ISL_424253	UW Virology Lab	UW Virology Lab	Pavitra Roychoudhury et al	No	No	No	No	Yes	No	No	No	No	No	No
USA/WA-UW-1865/2020	EPI_ISL_424330	UW Virology Lab	UW Virology Lab	Pavitra Roychoudhury et al	No	Yes	Yes	No	No	No	No	Yes	Yes	No	No
USA/WA-UW-1947/2020	EPI_ISL_424327	UW Virology Lab	UW Virology Lab	Pavitra Roychoudhury et al	No	No	No	No	Yes	No	No	No	Yes	No	No
USA/WA-UW-2006/2020	EPI_ISL_424333	UW Virology Lab	UW Virology Lab	Pavitra Roychoudhury et al	Yes	No	No	No	No	No	No	No	No	No	No
USA/WA-UW-22180/2020	EPI_ISL_570637	UW Virology Lab	UW Virology Lab	Pavitra Roychoudhury et al	No	Yes	Yes	No	Yes	Yes	Yes	No	No	No	No
USA/WA-UW-2228/2020	EPI_ISL_426119	UW Virology Lab	UW Virology Lab	Pavitra Roychoudhury et al	No	No	No	Yes	No	Yes	No	No	No	No	No
USA/WA-UW-23206/2020	EPI_ISL_570757	UW Virology Lab	UW Virology Lab	Pavitra Roychoudhury et al	No	No	Yes	Yes	No	No	No	No	Yes	Yes	No
USA/WA-UW-23237/2020	EPI_ISL_576410	UW Virology Lab	UW Virology Lab	Pavitra Roychoudhury et al	No	Yes	No	Yes	No	No	No	No	Yes	Yes	No
USA/WA-UW-23330/2020	EPI_ISL_576426	UW Virology Lab	UW Virology Lab	Pavitra Roychoudhury et al	No	Yes	Yes	Yes	No	No	No	No	Yes	Yes	No
USA/WA-UW-23621/2020	EPI_ISL_603251	UW Virology Lab	UW Virology Lab	Pavitra Roychoudhury et al	No	Yes	Yes	Yes	Yes	Yes	Yes	Yes	Yes	Yes	No
USA/WA-UW-2386/2020	EPI_ISL_477716	UW Virology Lab	UW Virology Lab	Pavitra Roychoudhury et al	No	No	No	No	Yes	No	No	No	No	No	No
USA/WA-UW-2603/2020	EPI_ISL_477724	UW Virology Lab	UW Virology Lab	Pavitra Roychoudhury et al	No	No	No	No	No	No	No	No	Yes	No	No
USA/WA-UW-26856/2020	EPI_ISL_570604	UW Virology Lab	UW Virology Lab	Pavitra Roychoudhury et al	Yes	Yes	Yes	Yes	Yes	Yes	Yes	Yes	Yes	Yes	No
USA/WA-UW-26868/2020	EPI_ISL_570786	UW Virology Lab	UW Virology Lab	Pavitra Roychoudhury et al	Yes	Yes	Yes	Yes	Yes	Yes	Yes	Yes	Yes	Yes	No
USA/WA-UW-2986/2020	EPI_ISL_486069	UW Virology Lab	UW Virology Lab	Pavitra Roychoudhury et al	No	Yes	Yes	Yes	No	No	Yes	No	No	No	No
USA/WA-UW-30840/2020	EPI_ISL_736776	UW Virology Lab	UW Virology Lab	Pavitra Roychoudhury et al	Yes	Yes	No	Yes	No	Yes	Yes	Yes	No	Yes	No
USA/WA-UW-30920/2020	EPI_ISL_737309	UW Virology Lab	UW Virology Lab	Pavitra Roychoudhury et al	Yes	No	No	No	No	No	No	No	No	No	No
USA/WA-UW-31239/2020	EPI_ISL_735469	UW Virology Lab	UW Virology Lab	Pavitra Roychoudhury et al	No	No	No	No	No	No	No	No	Yes	No	No
USA/WA-UW-31410/2020	EPI_ISL_735477	UW Virology Lab	UW Virology Lab	Pavitra Roychoudhury et al	No	No	Yes	No	Yes	No	No	No	No	No	No
USA/WA-UW-31438/2020	EPI_ISL_735483	UW Virology Lab	UW Virology Lab	Pavitra Roychoudhury et al	No	No	No	No	Yes	No	No	No	No	No	No
USA/WA-UW-3939/2020	EPI_ISL_427213	UW Virology Lab	UW Virology Lab	Pavitra Roychoudhury et al	No	No	No	Yes	No	No	No	No	No	No	No
USA/WA-UW-4068/2020	EPI_ISL_427238	UW Virology Lab	UW Virology Lab	Pavitra Roychoudhury et al	No	No	No	No	No	No	No	No	No	Yes	No
USA/WA-UW-4210/2020	EPI_ISL_437821	UW Virology Lab	UW Virology Lab	Pavitra Roychoudhury et al	No	No	No	No	No	No	Yes	No	No	No	No
USA/WA-UW-4414/2020	EPI_ISL_443186	UW Virology Lab	UW Virology Lab	Pavitra Roychoudhury et al	No	No	No	No	No	No	No	No	Yes	No	No
USA/WA-UW-45112/2020	EPI_ISL_747221	UW Virology Lab	UW Virology Lab	Pavitra Roychoudhury et al	No	No	Yes	No	No	No	No	No	No	No	No
USA/WA-UW-4602/2020	EPI_ISL_429611	UW Virology Lab	UW Virology Lab	Pavitra Roychoudhury et al	No	No	No	No	No	No	No	No	No	Yes	No
USA/WA-UW-46905/2020	EPI_ISL_756202	UW Virology Lab	UW Virology Lab	Pavitra Roychoudhury et al	Yes	Yes	Yes	Yes	Yes	Yes	Yes	Yes	Yes	Yes	No
USA/WA-UW-4707/2020	EPI_ISL_429633	UW Virology Lab	UW Virology Lab	Pavitra Roychoudhury et al	No	Yes	No	No	No	No	No	Yes	No	No	No
USA/WA-UW-47120/2020	EPI_ISL_756228	UW Virology Lab	UW Virology Lab	Pavitra Roychoudhury et al	Yes	Yes	Yes	Yes	Yes	No	Yes	Yes	No	Yes	No
USA/WA-UW-48223/2020	EPI_ISL_824894	UW Virology Lab	UW Virology Lab	Pavitra Roychoudhury et al	No	No	Yes	No	No	Yes	No	Yes	Yes	No	No
USA/WA-UW-48230/2020	EPI_ISL_824901	UW Virology Lab	UW Virology Lab	Pavitra Roychoudhury et al	No	Yes	No	No	No	No	No	No	Yes	No	No
USA/WA-UW-48245/2020	EPI_ISL_824914	UW Virology Lab	UW Virology Lab	Pavitra Roychoudhury et al	No	Yes	No	No	No	No	No	No	Yes	No	No
USA/WA-UW-4892/2020	EPI_ISL_429634	UW Virology Lab	UW Virology Lab	Pavitra Roychoudhury et al	No	No	No	No	No	Yes	No	No	No	No	No
USA/WA-UW-5016/2020	EPI_ISL_461434	UW Virology Lab	UW Virology Lab	Pavitra Roychoudhury et al	No	No	No	No	No	No	No	No	No	Yes	No
USA/WA-UW-6173/2020	EPI_ISL_430936	UW Virology Lab	UW Virology Lab	Pavitra Roychoudhury et al	No	No	No	No	No	No	No	No	Yes	No	No
USA/WA-UW-6190/2020	EPI_ISL_570086	UW Virology Lab	UW Virology Lab	Pavitra Roychoudhury et al	Yes	Yes	Yes	Yes	Yes	No	No	Yes	Yes	No	No
USA/WA-UW-6204/2020	EPI_ISL_570087	UW Virology Lab	UW Virology Lab	Pavitra Roychoudhury et al	No	No	Yes	Yes	Yes	Yes	Yes	No	Yes	Yes	No
USA/WA-UW-631/2020	EPI_ISL_476911	UW Virology Lab	UW Virology Lab	Pavitra Roychoudhury et al	Yes	No	No	No	No	No	No	No	No	No	No
USA/WA-UW-6404/2020	EPI_ISL_430977	UW Virology Lab	UW Virology Lab	Pavitra Roychoudhury et al	No	Yes	Yes	No	No	No	No	Yes	Yes	No	No
USA/WA-UW-7016/2020	EPI_ISL_570162	UW Virology Lab	UW Virology Lab	Pavitra Roychoudhury et al	Yes	No	No	No	No	No	No	No	No	No	No
USA/WA-UW-8613/2020	EPI_ISL_776736	UW Virology Lab	UW Virology Lab	Pavitra Roychoudhury et al	No	No	No	No	No	No	Yes	No	No	No	No
USA/WA-UW-862/2020	EPI_ISL_476937	UW Virology Lab	UW Virology Lab	Pavitra Roychoudhury et al	No	No	No	No	Yes	No	No	No	No	No	No
USA/WA-UW-9500/2020	EPI_ISL_570256	UW Virology Lab	UW Virology Lab	Pavitra Roychoudhury et al	No	Yes	No	Yes	Yes	No	Yes	Yes	Yes	Yes	No
USA/WA-UW123/2020	EPI_ISL_416661	UW Virology Lab	UW Virology Lab	Pavitra Roychoudhury et al	No	Yes	Yes	Yes	No	Yes	No	No	No	Yes	No
USA/WA-UW136/2020	EPI_ISL_416674	UW Virology Lab	UW Virology Lab	Pavitra Roychoudhury et al	No	Yes	No	No	No	Yes	No	No	No	No	No
USA/WA-UW196/2020	EPI_ISL_417345	UW Virology Lab	UW Virology Lab	Pavitra Roychoudhury et al	No	Yes	No	Yes	No	Yes	Yes	Yes	Yes	Yes	No
USA/WA-UW252/2020	EPI_ISL_418037	UW Virology Lab	UW Virology Lab	Pavitra Roychoudhury et al	Yes	No	Yes	No	No	No	No	Yes	No	No	No
USA/WA-UW324/2020	EPI_ISL_418891	UW Virology Lab	UW Virology Lab	Pavitra Roychoudhury et al	No	No	No	No	No	No	Yes	No	No	No	No
USA/WA-UW359/2020	EPI_ISL_418926	UW Virology Lab	UW Virology Lab	Pavitra Roychoudhury et al	No	No	No	No	Yes	No	No	No	No	No	No
USA/WA1/2020	EPI_ISL_404895	Providence Regional Medical Center	Division of Viral Diseases, Centers for Disease Control and Prevention	Queen et al	Yes	Yes	Yes	Yes	Yes	Yes	Yes	Yes	Yes	Yes	No
USA/WA6-UW3/2020	EPI_ISL_413457	Washington State Public Health Lab	UW Virology Lab	Pavitra Roychoudhury et al	No	No	No	Yes	No	No	No	No	No	No	No
USA/WI-CDC-0946/2020	EPI_ISL_509705	Wisconsin Department of Health Services	Pathogen Discovery, Respiratory Viruses Branch, Division of Viral Diseases, Centers for Disease Control and Prevention	Ying Tao et al	No	No	Yes	Yes	No	Yes	No	Yes	Yes	No	No
USA/WI-CDC-6231/2020	EPI_ISL_576180	WI State Laboratory of Hygiene	Pathogen Discovery, Respiratory Viruses Branch, Division of Viral Diseases, Centers for Disease Control and Prevention	Ying Tao et al	No	No	No	No	Yes	Yes	No	No	No	No	No
USA/WI-GMF-00232/2020	EPI_ISL_418188	Gundersen Molecular Diagnostics Laboratory	Kabara Cancer Research Institute	Craig S. Richmond et al	No	No	No	No	No	No	No	No	No	Yes	No
USA/WI-GMF-00557/2020	EPI_ISL_422459	Gundersen Molecular Diagnostics Laboratory	Kabara Cancer Research Institute	Craig S. Richmond et al	Yes	No	Yes	No	No	No	No	No	No	No	No
USA/WI-GMF-00744/2020	EPI_ISL_422462	Gundersen Molecular Diagnostics Laboratory	Kabara Cancer Research Institute	Craig S. Richmond et al	No	No	No	No	No	Yes	Yes	No	No	No	No
USA/WI-GMF-00857/2020	EPI_ISL_429844	Gundersen Molecular Diagnostics Laboratory	Kabara Cancer Research Institute	Craig S. Richmond et al	Yes	Yes	Yes	Yes	Yes	No	No	Yes	Yes	Yes	No
USA/WI-GMF-00921/2020	EPI_ISL_426160	Gundersen Molecular Diagnostics Laboratory	Kabara Cancer Research Institute	Craig S. Richmond et al	Yes	Yes	Yes	Yes	Yes	No	No	Yes	Yes	Yes	No
USA/WI-GMF-01047/2020	EPI_ISL_429845	Gundersen Molecular Diagnostics Laboratory	Kabara Cancer Research Institute	Craig S. Richmond et al	No	No	No	No	No	Yes	Yes	No	No	No	No
USA/WI-GMF-01455/2020	EPI_ISL_435394	Gundersen Molecular Diagnostics Laboratory	Kabara Cancer Research Institute	Craig S. Richmond et al	No	No	No	No	No	Yes	Yes	No	No	No	No
USA/WI-GMF-01535/2020	EPI_ISL_435397	Gundersen Molecular Diagnostics Laboratory	Kabara Cancer Research Institute	Craig S. Richmond et al	No	No	No	No	No	Yes	Yes	No	No	No	No
USA/WI-GMF-01591/2020	EPI_ISL_435399	Gundersen Molecular Diagnostics Laboratory	Kabara Cancer Research Institute	Craig S. Richmond et al	Yes	Yes	Yes	Yes	Yes	No	No	Yes	Yes	Yes	No
USA/WI-GMF-01992/2020	EPI_ISL_436893	Gundersen Molecular Diagnostics Laboratory	Kabara Cancer Research Institute	Craig S. Richmond et al	No	No	No	No	No	No	No	No	No	Yes	No
USA/WI-GMF-02381/2020	EPI_ISL_436900	Gundersen Molecular Diagnostics Laboratory	Kabara Cancer Research Institute	Craig S. Richmond et al	Yes	Yes	Yes	Yes	Yes	Yes	Yes	Yes	Yes	Yes	No
USA/WI-GMF-03823/2020	EPI_ISL_455576	Gundersen Molecular Diagnostics Laboratory	Kabara Cancer Research Institute	Craig S. Richmond et al	No	No	No	Yes	No	No	No	No	No	No	No
USA/WI-GMF-06792/2020	EPI_ISL_489911	Gundersen Molecular Diagnostics Laboratory	Kabara Cancer Research Institute	Craig S. Richmond et al	Yes	Yes	Yes	Yes	Yes	Yes	Yes	Yes	Yes	Yes	No
USA/WI-GMF-07214/2020	EPI_ISL_489917	Gundersen Molecular Diagnostics Laboratory	Kabara Cancer Research Institute	Craig S. Richmond et al	Yes	Yes	Yes	Yes	Yes	Yes	Yes	Yes	Yes	Yes	No
USA/WI-GMF-15985/2020	EPI_ISL_547715	Gundersen Molecular Diagnostics Laboratory	Kabara Cancer Research Institute	Craig S. Richmond et al	No	No	No	No	No	No	Yes	No	No	No	No
USA/WI-GMF-17507/2020	EPI_ISL_547743	Gundersen Molecular Diagnostics Laboratory	Kabara Cancer Research Institute	Craig S. Richmond et al	No	No	Yes	Yes	No	No	No	No	No	Yes	No
USA/WI-GMF-18312/2020	EPI_ISL_547757	Gundersen Molecular Diagnostics Laboratory	Kabara Cancer Research Institute	Craig S. Richmond et al	No	No	No	No	Yes	No	No	Yes	No	No	No
USA/WI-GMF-31832/2020	EPI_ISL_661115	Gundersen Molecular Diagnostics Laboratory	Kabara Cancer Research Institute	Craig S. Richmond et al	No	No	No	Yes	No	No	Yes	No	No	No	No
USA/WI-GMF-32358/2020	EPI_ISL_661139	Gundersen Molecular Diagnostics Laboratory	Kabara Cancer Research Institute	Craig S. Richmond et al	No	Yes	No	No	No	No	No	No	Yes	Yes	No
USA/WI-GMF-33361/2020	EPI_ISL_942420	Gundersen Molecular Diagnostics Laboratory	Kabara Cancer Research Institute	Craig S. Richmond et al	Yes	No	No	No	No	No	Yes	Yes	Yes	No	No
USA/WI-QDX-780/2020	EPI_ISL_571566	Quest Diagnostics	Quest Diagnostics	Rosenthal et al	Yes	No	No	No	No	Yes	Yes	No	No	No	No
USA/WI-UW-1016/2020	EPI_ISL_516442	University of Wisconsin-Madison AIDS Vaccine Research Laboratories	University of Wisconsin-Madison AIDS Vaccine Research Laboratories	Gage Moreno et al	No	No	No	No	Yes	Yes	Yes	No	No	No	No
USA/WI-UW-1077/2020	EPI_ISL_516503	University of Wisconsin-Madison AIDS Vaccine Research Laboratories	University of Wisconsin-Madison AIDS Vaccine Research Laboratories	Gage Moreno et al	Yes	Yes	Yes	Yes	Yes	Yes	Yes	Yes	Yes	Yes	No
USA/WI-UW-1078/2020	EPI_ISL_516504	University of Wisconsin-Madison AIDS Vaccine Research Laboratories	University of Wisconsin-Madison AIDS Vaccine Research Laboratories	Gage Moreno et al	No	Yes	Yes	Yes	No	Yes	No	Yes	Yes	Yes	No
USA/WI-UW-1171/2020	EPI_ISL_522927	University of Wisconsin-Madison AIDS Vaccine Research Laboratories	University of Wisconsin-Madison AIDS Vaccine Research Laboratories	Gage Moreno et al	Yes	Yes	Yes	Yes	No	Yes	No	No	Yes	No	No
USA/WI-UW-1210/2020	EPI_ISL_536583	University of Wisconsin-Madison AIDS Vaccine Research Laboratories	University of Wisconsin-Madison AIDS Vaccine Research Laboratories	Gage Moreno et al	Yes	Yes	Yes	Yes	Yes	Yes	Yes	Yes	Yes	Yes	No
USA/WI-UW-1230/2020	EPI_ISL_536603	University of Wisconsin-Madison AIDS Vaccine Research Laboratories	University of Wisconsin-Madison AIDS Vaccine Research Laboratories	Gage Moreno et al	Yes	Yes	Yes	Yes	Yes	Yes	Yes	Yes	Yes	Yes	No
USA/WI-UW-1269/2020	EPI_ISL_536641	University of Wisconsin-Madison AIDS Vaccine Research Laboratories	University of Wisconsin-Madison AIDS Vaccine Research Laboratories	Gage Moreno et al	Yes	Yes	Yes	Yes	Yes	Yes	Yes	Yes	Yes	Yes	No
USA/WI-UW-13/2020	EPI_ISL_417516	University of Wisconsin-Madison AIDS Vaccine Research Laboratories	University of Wisconsin-Madison AIDS Vaccine Research Laboratories	Gage Moreno et al	No	No	No	Yes	No	No	No	No	Yes	No	No
USA/WI-UW-1318/2020	EPI_ISL_536690	University of Wisconsin-Madison AIDS Vaccine Research Laboratories	University of Wisconsin-Madison AIDS Vaccine Research Laboratories	Gage Moreno et al	No	No	No	No	No	No	No	Yes	No	No	No
USA/WI-UW-1323/2020	EPI_ISL_536694	University of Wisconsin-Madison AIDS Vaccine Research Laboratories	University of Wisconsin-Madison AIDS Vaccine Research Laboratories	Gage Moreno et al	Yes	Yes	No	No	Yes	Yes	Yes	Yes	Yes	Yes	No
USA/WI-UW-1471/2020	EPI_ISL_541603	University of Wisconsin-Madison AIDS Vaccine Research Laboratories	University of Wisconsin-Madison AIDS Vaccine Research Laboratories	Gage Moreno et al	No	No	No	No	Yes	No	No	No	No	No	No
USA/WI-UW-153/2020	EPI_ISL_427460	University of Wisconsin-Madison AIDS Vaccine Research Laboratories	University of Wisconsin-Madison AIDS Vaccine Research Laboratories	Gage Moreno et al	Yes	Yes	No	No	Yes	No	No	Yes	Yes	No	No
USA/WI-UW-154/2020	EPI_ISL_427461	University of Wisconsin-Madison AIDS Vaccine Research Laboratories	University of Wisconsin-Madison AIDS Vaccine Research Laboratories	Gage Moreno et al	Yes	Yes	No	No	Yes	No	No	Yes	Yes	No	No
USA/WI-UW-16/2020	EPI_ISL_417509	University of Wisconsin-Madison AIDS Vaccine Research Laboratories	University of Wisconsin-Madison AIDS Vaccine Research Laboratories	Gage Moreno et al	No	Yes	Yes	No	No	No	Yes	No	No	No	No
USA/WI-UW-166/2020	EPI_ISL_428262	University of Wisconsin-Madison AIDS Vaccine Research Laboratories	University of Wisconsin-Madison AIDS Vaccine Research Laboratories	Gage Moreno et al	No	No	No	No	No	No	No	No	Yes	Yes	No
USA/WI-UW-184/2020	EPI_ISL_428280	University of Wisconsin-Madison AIDS Vaccine Research Laboratories	University of Wisconsin-Madison AIDS Vaccine Research Laboratories	Gage Moreno et al	No	No	No	Yes	No	No	No	No	No	No	No
USA/WI-UW-1966/2020	EPI_ISL_677374	University of Wisconsin-Madison AIDS Vaccine Research Laboratories	University of Wisconsin-Madison AIDS Vaccine Research Laboratories	Gage Moreno et al	No	Yes	No	No	No	No	No	No	Yes	No	No
USA/WI-UW-200/2020	EPI_ISL_428296	University of Wisconsin-Madison AIDS Vaccine Research Laboratories	University of Wisconsin-Madison AIDS Vaccine Research Laboratories	Gage Moreno et al	No	No	Yes	No	Yes	No	No	No	No	No	No
USA/WI-UW-218/2020	EPI_ISL_428314	University of Wisconsin-Madison AIDS Vaccine Research Laboratories	University of Wisconsin-Madison AIDS Vaccine Research Laboratories	Gage Moreno et al	No	No	No	No	No	No	No	No	No	Yes	No
USA/WI-UW-22/2020	EPI_ISL_417514	University of Wisconsin-Madison AIDS Vaccine Research Laboratories	University of Wisconsin-Madison AIDS Vaccine Research Laboratories	Gage Moreno et al	No	No	No	No	No	No	No	Yes	No	No	No
USA/WI-UW-2234/2020	EPI_ISL_728004	University of Wisconsin-Madison AIDS Vaccine Research Laboratories	University of Wisconsin-Madison AIDS Vaccine Research Laboratories	Gage Moreno et al	Yes	Yes	Yes	Yes	Yes	Yes	Yes	Yes	Yes	Yes	No
USA/WI-UW-2245/2020	EPI_ISL_728014	University of Wisconsin-Madison AIDS Vaccine Research Laboratories	University of Wisconsin-Madison AIDS Vaccine Research Laboratories	Gage Moreno et al	No	Yes	No	No	No	No	No	No	Yes	No	No
USA/WI-UW-2265/2020	EPI_ISL_728034	University of Wisconsin-Madison AIDS Vaccine Research Laboratories	University of Wisconsin-Madison AIDS Vaccine Research Laboratories	Gage Moreno et al	Yes	Yes	Yes	Yes	Yes	Yes	No	Yes	Yes	Yes	No
USA/WI-UW-2288/2020	EPI_ISL_728054	University of Wisconsin-Madison AIDS Vaccine Research Laboratories	University of Wisconsin-Madison AIDS Vaccine Research Laboratories	Gage Moreno et al	No	No	No	No	Yes	No	No	No	No	No	No
USA/WI-UW-2333/2020	EPI_ISL_728099	University of Wisconsin-Madison AIDS Vaccine Research Laboratories	University of Wisconsin-Madison AIDS Vaccine Research Laboratories	Gage Moreno et al	No	No	No	No	No	No	No	No	No	Yes	No
USA/WI-UW-2335/2020	EPI_ISL_728101	University of Wisconsin-Madison AIDS Vaccine Research Laboratories	University of Wisconsin-Madison AIDS Vaccine Research Laboratories	Gage Moreno et al	No	No	No	Yes	No	No	No	No	No	Yes	No
USA/WI-UW-235/2020	EPI_ISL_428331	University of Wisconsin-Madison AIDS Vaccine Research Laboratories	University of Wisconsin-Madison AIDS Vaccine Research Laboratories	Gage Moreno et al	No	Yes	No	No	Yes	Yes	No	Yes	Yes	No	No
USA/WI-UW-2419/2020	EPI_ISL_754664	University of Wisconsin-Madison AIDS Vaccine Research Laboratories	University of Wisconsin-Madison AIDS Vaccine Research Laboratories	Gage Moreno et al	No	Yes	No	Yes	No	Yes	No	No	No	Yes	No
USA/WI-UW-2505/2020	EPI_ISL_779337	University of Wisconsin-Madison AIDS Vaccine Research Laboratories	University of Wisconsin-Madison AIDS Vaccine Research Laboratories	Gage Moreno et al	No	No	No	No	No	No	No	No	Yes	No	No
USA/WI-UW-2540/2020	EPI_ISL_779370	University of Wisconsin-Madison AIDS Vaccine Research Laboratories	University of Wisconsin-Madison AIDS Vaccine Research Laboratories	Gage Moreno et al	Yes	No	Yes	No	No	No	No	Yes	No	No	No
USA/WI-UW-262/2020	EPI_ISL_434608	University of Wisconsin-Madison AIDS Vaccine Research Laboratories	University of Wisconsin-Madison AIDS Vaccine Research Laboratories	Gage Moreno et al	No	No	Yes	No	Yes	No	No	No	No	No	No
USA/WI-UW-267/2020	EPI_ISL_434613	University of Wisconsin-Madison AIDS Vaccine Research Laboratories	University of Wisconsin-Madison AIDS Vaccine Research Laboratories	Gage Moreno et al	No	No	Yes	No	No	No	No	No	No	No	No
USA/WI-UW-3156/2020	EPI_ISL_960352	University of Wisconsin-Madison AIDS Vaccine Research Laboratories	University of Wisconsin-Madison AIDS Vaccine Research Laboratories	Gage Moreno et al	No	No	No	Yes	No	No	No	No	No	No	No
USA/WI-UW-320/2020	EPI_ISL_436614	University of Wisconsin-Madison AIDS Vaccine Research Laboratories	University of Wisconsin-Madison AIDS Vaccine Research Laboratories	Gage Moreno et al	No	No	No	No	Yes	No	No	No	No	No	No
USA/WI-UW-33/2020	EPI_ISL_421291	University of Wisconsin-Madison AIDS Vaccine Research Laboratories	University of Wisconsin-Madison AIDS Vaccine Research Laboratories	Gage Moreno et al	No	No	No	No	No	No	No	No	No	Yes	No
USA/WI-UW-369/2020	EPI_ISL_480351	University of Wisconsin-Madison AIDS Vaccine Research Laboratories	University of Wisconsin-Madison AIDS Vaccine Research Laboratories	Gage Moreno et al	No	No	No	No	No	No	Yes	No	No	No	No
USA/WI-UW-373/2020	EPI_ISL_480355	University of Wisconsin-Madison AIDS Vaccine Research Laboratories	University of Wisconsin-Madison AIDS Vaccine Research Laboratories	Gage Moreno et al	No	No	No	No	No	No	Yes	No	No	No	No
USA/WI-UW-374/2020	EPI_ISL_480356	University of Wisconsin-Madison AIDS Vaccine Research Laboratories	University of Wisconsin-Madison AIDS Vaccine Research Laboratories	Gage Moreno et al	No	No	No	No	No	Yes	No	No	No	Yes	No
USA/WI-UW-375/2020	EPI_ISL_480357	University of Wisconsin-Madison AIDS Vaccine Research Laboratories	University of Wisconsin-Madison AIDS Vaccine Research Laboratories	Gage Moreno et al	No	No	No	No	No	Yes	No	No	No	Yes	No
USA/WI-UW-394/2020	EPI_ISL_480376	University of Wisconsin-Madison AIDS Vaccine Research Laboratories	University of Wisconsin-Madison AIDS Vaccine Research Laboratories	Gage Moreno et al	No	No	No	No	No	No	No	No	No	Yes	No
USA/WI-UW-481/2020	EPI_ISL_484856	University of Wisconsin-Madison AIDS Vaccine Research Laboratories	University of Wisconsin-Madison AIDS Vaccine Research Laboratories	Gage Moreno et al	Yes	No	No	No	No	No	Yes	Yes	Yes	No	No
USA/WI-UW-482/2020	EPI_ISL_484857	University of Wisconsin-Madison AIDS Vaccine Research Laboratories	University of Wisconsin-Madison AIDS Vaccine Research Laboratories	Gage Moreno et al	No	No	No	Yes	No	No	No	No	No	No	No
USA/WI-UW-516/2020	EPI_ISL_484891	University of Wisconsin-Madison AIDS Vaccine Research Laboratories	University of Wisconsin-Madison AIDS Vaccine Research Laboratories	Gage Moreno et al	No	No	Yes	Yes	No	Yes	No	No	No	Yes	No
USA/WI-UW-71/2020	EPI_ISL_421329	University of Wisconsin-Madison AIDS Vaccine Research Laboratories	University of Wisconsin-Madison AIDS Vaccine Research Laboratories	Gage Moreno et al	Yes	No	No	No	No	No	Yes	No	No	No	No
USA/WI-UW-718/2020	EPI_ISL_491393	University of Wisconsin-Madison AIDS Vaccine Research Laboratories	University of Wisconsin-Madison AIDS Vaccine Research Laboratories	Gage Moreno et al	Yes	Yes	Yes	Yes	Yes	Yes	Yes	Yes	Yes	Yes	No
USA/WI-UW-73/2020	EPI_ISL_421331	University of Wisconsin-Madison AIDS Vaccine Research Laboratories	University of Wisconsin-Madison AIDS Vaccine Research Laboratories	Gage Moreno et al	No	Yes	No	No	No	No	No	Yes	No	No	No
USA/WI-UW-761/2020	EPI_ISL_495466	University of Wisconsin-Madison AIDS Vaccine Research Laboratories	University of Wisconsin-Madison AIDS Vaccine Research Laboratories	Gage Moreno et al	Yes	No	No	No	No	No	No	No	No	No	No
USA/WI-UW-766/2020	EPI_ISL_495471	University of Wisconsin-Madison AIDS Vaccine Research Laboratories	University of Wisconsin-Madison AIDS Vaccine Research Laboratories	Gage Moreno et al	Yes	Yes	Yes	Yes	Yes	Yes	Yes	Yes	Yes	Yes	No
USA/WI-UW-808/2020	EPI_ISL_509817	University of Wisconsin-Madison AIDS Vaccine Research Laboratories	University of Wisconsin-Madison AIDS Vaccine Research Laboratories	Gage Moreno et al	Yes	Yes	Yes	Yes	Yes	Yes	Yes	No	Yes	Yes	No
USA/WI-UW-839/2020	EPI_ISL_509846	University of Wisconsin-Madison AIDS Vaccine Research Laboratories	University of Wisconsin-Madison AIDS Vaccine Research Laboratories	Gage Moreno et al	No	No	No	No	No	No	Yes	Yes	No	No	No
USA/WI-UW-841/2020	EPI_ISL_509848	University of Wisconsin-Madison AIDS Vaccine Research Laboratories	University of Wisconsin-Madison AIDS Vaccine Research Laboratories	Gage Moreno et al	No	No	Yes	No	No	No	No	No	No	No	No
USA/WI-UW-879/2020	EPI_ISL_509881	University of Wisconsin-Madison AIDS Vaccine Research Laboratories	University of Wisconsin-Madison AIDS Vaccine Research Laboratories	Gage Moreno et al	Yes	No	Yes	Yes	Yes	No	No	Yes	Yes	Yes	No
USA/WI-UW-936/2020	EPI_ISL_509936	University of Wisconsin-Madison AIDS Vaccine Research Laboratories	University of Wisconsin-Madison AIDS Vaccine Research Laboratories	Gage Moreno et al	No	No	No	No	No	No	No	No	No	Yes	No
USA/WI-UW-939/2020	EPI_ISL_509939	University of Wisconsin-Madison AIDS Vaccine Research Laboratories	University of Wisconsin-Madison AIDS Vaccine Research Laboratories	Gage Moreno et al	No	No	No	No	No	No	Yes	Yes	No	No	No
USA/WI-UW-941/2020	EPI_ISL_509941	University of Wisconsin-Madison AIDS Vaccine Research Laboratories	University of Wisconsin-Madison AIDS Vaccine Research Laboratories	Gage Moreno et al	No	No	No	No	No	Yes	No	No	No	No	No
USA/WI-UW-956/2020	EPI_ISL_509955	University of Wisconsin-Madison AIDS Vaccine Research Laboratories	University of Wisconsin-Madison AIDS Vaccine Research Laboratories	Gage Moreno et al	No	No	Yes	Yes	No	No	No	No	No	No	No
USA/WI-UW-995/2020	EPI_ISL_509990	University of Wisconsin-Madison AIDS Vaccine Research Laboratories	University of Wisconsin-Madison AIDS Vaccine Research Laboratories	Gage Moreno et al	No	Yes	No	No	No	No	Yes	Yes	No	No	No
USA/WI-UW-MAYO8/2020	EPI_ISL_500519	Mayo Clinic Laboratories	University of Washington Virology Lab	Pavitra Roychoudhury et al	Yes	Yes	Yes	Yes	Yes	Yes	Yes	Yes	Yes	Yes	No
USA/WI-WSLH-200023/2020	EPI_ISL_471188	Wisconsin State Laboratory of Hygiene Communicable Disease Division	Wisconsin State Laboratory of Hygiene Communicable Disease Division	Kelsey R. Florek et al	Yes	Yes	No	Yes	Yes	No	No	Yes	Yes	Yes	No
USA/WI-WSLH-200024/2020	EPI_ISL_471189	Wisconsin State Laboratory of Hygiene Communicable Disease Division	Wisconsin State Laboratory of Hygiene Communicable Disease Division	Kelsey R. Florek et al	No	No	No	No	No	No	Yes	No	No	No	No
USA/WI-WSLH-200031/2020	EPI_ISL_471196	Wisconsin State Laboratory of Hygiene Communicable Disease Division	Wisconsin State Laboratory of Hygiene Communicable Disease Division	Kelsey R. Florek et al	No	No	No	No	No	No	Yes	No	No	No	No
USA/WI-WSLH-200034/2020	EPI_ISL_471199	Wisconsin State Laboratory of Hygiene Communicable Disease Division	Wisconsin State Laboratory of Hygiene Communicable Disease Division	Kelsey R. Florek et al	Yes	Yes	Yes	Yes	Yes	Yes	No	Yes	Yes	No	No
USA/WI-WSLH-200047/2020	EPI_ISL_471212	Wisconsin State Laboratory of Hygiene Communicable Disease Division	Wisconsin State Laboratory of Hygiene Communicable Disease Division	Kelsey R. Florek et al	No	No	No	Yes	No	No	No	No	No	No	No
USA/WI-WSLH-200061/2020	EPI_ISL_471226	Wisconsin State Laboratory of Hygiene Communicable Disease Division	Wisconsin State Laboratory of Hygiene Communicable Disease Division	Kelsey R. Florek et al	No	No	No	No	No	Yes	No	No	No	No	No
USA/WI-WSLH-200064/2020	EPI_ISL_471229	Wisconsin State Laboratory of Hygiene Communicable Disease Division	Wisconsin State Laboratory of Hygiene Communicable Disease Division	Kelsey R. Florek et al	No	No	No	No	No	Yes	No	No	No	No	No
USA/WI-WSLH-200133/2020	EPI_ISL_578361	Wisconsin State Laboratory of Hygiene Communicable Disease Division	Wisconsin State Laboratory of Hygiene Communicable Disease Division	Kelsey R. Florek et al	No	No	No	Yes	No	Yes	No	Yes	No	No	No
USA/WI-WSLH-200195/2020	EPI_ISL_578419	Wisconsin State Laboratory of Hygiene Communicable Disease Division	Wisconsin State Laboratory of Hygiene Communicable Disease Division	Kelsey R. Florek et al	Yes	No	Yes	No	No	No	Yes	No	No	No	No
USA/WI-WSLH-200225/2020	EPI_ISL_578445	Wisconsin State Laboratory of Hygiene Communicable Disease Division	Wisconsin State Laboratory of Hygiene Communicable Disease Division	Kelsey R. Florek et al	No	No	No	No	No	No	No	No	No	Yes	No
USA/WI-WSLH-200235/2020	EPI_ISL_578455	Wisconsin State Laboratory of Hygiene Communicable Disease Division	Wisconsin State Laboratory of Hygiene Communicable Disease Division	Kelsey R. Florek et al	Yes	Yes	No	No	No	No	No	No	No	Yes	No
USA/WI-WSLH-200239/2020	EPI_ISL_578459	Wisconsin State Laboratory of Hygiene Communicable Disease Division	Wisconsin State Laboratory of Hygiene Communicable Disease Division	Kelsey R. Florek et al	No	No	No	Yes	No	Yes	No	No	No	No	No
USA/WI-WSLH-200346/2020	EPI_ISL_578520	Wisconsin State Laboratory of Hygiene Communicable Disease Division	Wisconsin State Laboratory of Hygiene Communicable Disease Division	Kelsey R. Florek et al	No	No	No	No	No	No	Yes	No	No	No	No
USA/WI-WSLH-200357/2020	EPI_ISL_578527	Wisconsin State Laboratory of Hygiene Communicable Disease Division	Wisconsin State Laboratory of Hygiene Communicable Disease Division	Kelsey R. Florek et al	No	No	No	No	No	No	Yes	No	No	No	No
USA/WI-WSLH-200361/2020	EPI_ISL_578531	Wisconsin State Laboratory of Hygiene Communicable Disease Division	Wisconsin State Laboratory of Hygiene Communicable Disease Division	Kelsey R. Florek et al	No	No	No	No	No	No	No	No	No	Yes	No
USA/WI-WSLH-200362/2020	EPI_ISL_578532	Wisconsin State Laboratory of Hygiene Communicable Disease Division	Wisconsin State Laboratory of Hygiene Communicable Disease Division	Kelsey R. Florek et al	No	No	No	No	No	No	Yes	No	No	No	No
USA/WI-WSLH-200395/2020	EPI_ISL_578561	Wisconsin State Laboratory of Hygiene Communicable Disease Division	Wisconsin State Laboratory of Hygiene Communicable Disease Division	Kelsey R. Florek et al	No	Yes	Yes	Yes	No	No	No	No	Yes	No	No
USA/WI-WSLH-200444/2020	EPI_ISL_578591	Wisconsin State Laboratory of Hygiene Communicable Disease Division	Wisconsin State Laboratory of Hygiene Communicable Disease Division	Kelsey R. Florek et al	No	Yes	No	No	Yes	No	No	Yes	Yes	No	No
USA/WI-WSLH-200448/2020	EPI_ISL_578593	Wisconsin State Laboratory of Hygiene Communicable Disease Division	Wisconsin State Laboratory of Hygiene Communicable Disease Division	Kelsey R. Florek et al	No	Yes	No	No	Yes	No	No	No	Yes	No	No
USA/WI-WSLH-200449/2020	EPI_ISL_578594	Wisconsin State Laboratory of Hygiene Communicable Disease Division	Wisconsin State Laboratory of Hygiene Communicable Disease Division	Kelsey R. Florek et al	No	Yes	No	No	No	No	No	No	No	No	No
USA/WI-WSLH-200450/2020	EPI_ISL_578595	Wisconsin State Laboratory of Hygiene Communicable Disease Division	Wisconsin State Laboratory of Hygiene Communicable Disease Division	Kelsey R. Florek et al	No	Yes	No	No	Yes	No	No	No	Yes	No	No
USA/WI-WSLH-200451/2020	EPI_ISL_578596	Wisconsin State Laboratory of Hygiene Communicable Disease Division	Wisconsin State Laboratory of Hygiene Communicable Disease Division	Kelsey R. Florek et al	No	Yes	No	No	Yes	No	No	No	Yes	No	No
USA/WI-WSLH-200473/2020	EPI_ISL_578614	Wisconsin State Laboratory of Hygiene Communicable Disease Division	Wisconsin State Laboratory of Hygiene Communicable Disease Division	Kelsey R. Florek et al	Yes	No	No	No	No	No	No	No	No	No	No
USA/WI-WSLH-200474/2020	EPI_ISL_578615	Wisconsin State Laboratory of Hygiene Communicable Disease Division	Wisconsin State Laboratory of Hygiene Communicable Disease Division	Kelsey R. Florek et al	Yes	No	No	Yes	No	No	No	No	No	No	No
USA/WI-WSLH-200486/2020	EPI_ISL_578627	Wisconsin State Laboratory of Hygiene Communicable Disease Division	Wisconsin State Laboratory of Hygiene Communicable Disease Division	Kelsey R. Florek et al	Yes	No	No	No	No	No	No	No	No	No	No
USA/WI-WSLH-200498/2020	EPI_ISL_578639	Wisconsin State Laboratory of Hygiene Communicable Disease Division	Wisconsin State Laboratory of Hygiene Communicable Disease Division	Kelsey R. Florek et al	Yes	No	No	No	No	No	No	No	No	No	No
USA/WI-WSLH-200499/2020	EPI_ISL_578640	Wisconsin State Laboratory of Hygiene Communicable Disease Division	Wisconsin State Laboratory of Hygiene Communicable Disease Division	Kelsey R. Florek et al	Yes	No	No	Yes	Yes	No	No	No	No	No	No
USA/WI-WSLH-200511/2020	EPI_ISL_578652	Wisconsin State Laboratory of Hygiene Communicable Disease Division	Wisconsin State Laboratory of Hygiene Communicable Disease Division	Kelsey R. Florek et al	No	No	No	No	No	No	No	Yes	No	No	No
USA/WI-WSLH-200517/2020	EPI_ISL_578657	Wisconsin State Laboratory of Hygiene Communicable Disease Division	Wisconsin State Laboratory of Hygiene Communicable Disease Division	Kelsey R. Florek et al	No	No	Yes	No	No	No	No	No	No	No	No
USA/WI-WSLH-200526/2020	EPI_ISL_578665	Wisconsin State Laboratory of Hygiene Communicable Disease Division	Wisconsin State Laboratory of Hygiene Communicable Disease Division	Kelsey R. Florek et al	No	No	No	No	No	No	Yes	No	No	No	No
USA/WI-WSLH-200531/2020	EPI_ISL_578670	Wisconsin State Laboratory of Hygiene Communicable Disease Division	Wisconsin State Laboratory of Hygiene Communicable Disease Division	Kelsey R. Florek et al	No	No	Yes	No	No	No	No	Yes	Yes	No	No
USA/WI-WSLH-200535/2020	EPI_ISL_578672	Wisconsin State Laboratory of Hygiene Communicable Disease Division	Wisconsin State Laboratory of Hygiene Communicable Disease Division	Kelsey R. Florek et al	No	No	No	No	No	Yes	No	No	No	No	No
USA/WI-WSLH-200653/2020	EPI_ISL_631420	Wisconsin State Laboratory of Hygiene Communicable Disease Division	Wisconsin State Laboratory of Hygiene Communicable Disease Division	Kelsey R. Florek et al	No	Yes	Yes	No	No	No	No	No	No	Yes	No
USA/WI-WSLH-200677/2020	EPI_ISL_631434	Wisconsin State Laboratory of Hygiene Communicable Disease Division	Wisconsin State Laboratory of Hygiene Communicable Disease Division	Kelsey R. Florek et al	No	Yes	Yes	No	Yes	Yes	Yes	Yes	Yes	No	No
USA/WI-WSLH-200745/2020	EPI_ISL_631500	Wisconsin State Laboratory of Hygiene Communicable Disease Division	Wisconsin State Laboratory of Hygiene Communicable Disease Division	Kelsey R. Florek et al	Yes	No	No	Yes	Yes	Yes	No	No	No	Yes	No
USA/WI-WSLH-200804/2020	EPI_ISL_803141	Wisconsin State Laboratory of Hygiene Communicable Disease Division	Wisconsin State Laboratory of Hygiene Communicable Disease Division	Kelsey R. Florek et al	No	No	No	No	Yes	No	No	No	No	No	No
USA/WI-WSLH-201050/2020	EPI_ISL_803312	Wisconsin State Laboratory of Hygiene Communicable Disease Division	Wisconsin State Laboratory of Hygiene Communicable Disease Division	Kelsey R. Florek et al	Yes	Yes	Yes	No	No	No	Yes	No	Yes	No	No
USA/WI-WSLH-201092/2020	EPI_ISL_803335	Wisconsin State Laboratory of Hygiene Communicable Disease Division	Wisconsin State Laboratory of Hygiene Communicable Disease Division	Kelsey R. Florek et al	No	No	No	No	No	No	No	No	No	Yes	No
USA/WI-WSLH-201094/2020	EPI_ISL_803337	Wisconsin State Laboratory of Hygiene Communicable Disease Division	Wisconsin State Laboratory of Hygiene Communicable Disease Division	Kelsey R. Florek et al	No	No	No	No	Yes	No	No	Yes	No	No	No
USA/WI-WSLH-201095/2020	EPI_ISL_803338	Wisconsin State Laboratory of Hygiene Communicable Disease Division	Wisconsin State Laboratory of Hygiene Communicable Disease Division	Kelsey R. Florek et al	No	No	No	Yes	No	Yes	No	No	No	Yes	No
USA/WI-WSLH-201113/2020	EPI_ISL_803354	Wisconsin State Laboratory of Hygiene Communicable Disease Division	Wisconsin State Laboratory of Hygiene Communicable Disease Division	Kelsey R. Florek et al	Yes	Yes	Yes	Yes	No	Yes	Yes	No	Yes	Yes	No
USA/WI-WSLH-201126/2020	EPI_ISL_803367	Wisconsin State Laboratory of Hygiene Communicable Disease Division	Wisconsin State Laboratory of Hygiene Communicable Disease Division	Kelsey R. Florek et al	Yes	Yes	Yes	Yes	No	Yes	Yes	No	Yes	Yes	No
USA/WI-WSLH-201164/2020	EPI_ISL_803403	Wisconsin State Laboratory of Hygiene Communicable Disease Division	Wisconsin State Laboratory of Hygiene Communicable Disease Division	Kelsey R. Florek et al	No	No	No	Yes	No	Yes	No	No	No	Yes	No
USA/WI-WSLH-201169/2020	EPI_ISL_803408	Wisconsin State Laboratory of Hygiene Communicable Disease Division	Wisconsin State Laboratory of Hygiene Communicable Disease Division	Kelsey R. Florek et al	Yes	Yes	Yes	Yes	No	Yes	Yes	No	Yes	Yes	No
USA/WI-WSLH-201281/2020	EPI_ISL_803508	Wisconsin State Laboratory of Hygiene Communicable Disease Division	Wisconsin State Laboratory of Hygiene Communicable Disease Division	Kelsey R. Florek et al	Yes	No	Yes	Yes	Yes	Yes	Yes	Yes	No	No	No
USA/WI-WSLH-201320/2020	EPI_ISL_803546	Wisconsin State Laboratory of Hygiene Communicable Disease Division	Wisconsin State Laboratory of Hygiene Communicable Disease Division	Kelsey R. Florek et al	Yes	Yes	Yes	Yes	No	Yes	Yes	No	Yes	Yes	No
USA/WI-WSLH-201321/2020	EPI_ISL_803547	Wisconsin State Laboratory of Hygiene Communicable Disease Division	Wisconsin State Laboratory of Hygiene Communicable Disease Division	Kelsey R. Florek et al	Yes	Yes	Yes	Yes	No	Yes	Yes	No	Yes	Yes	No
USA/WI-WSLH-201334/2020	EPI_ISL_803560	Wisconsin State Laboratory of Hygiene Communicable Disease Division	Wisconsin State Laboratory of Hygiene Communicable Disease Division	Kelsey R. Florek et al	No	No	No	No	No	No	No	Yes	No	No	No
USA/WI-WSLH-201382/2020	EPI_ISL_803607	Wisconsin State Laboratory of Hygiene Communicable Disease Division	Wisconsin State Laboratory of Hygiene Communicable Disease Division	Kelsey R. Florek et al	Yes	Yes	Yes	Yes	No	Yes	Yes	No	Yes	Yes	No
USA/WI-WSLH-201543/2020	EPI_ISL_803840	Wisconsin State Laboratory of Hygiene Communicable Disease Division	Wisconsin State Laboratory of Hygiene Communicable Disease Division	Kelsey R. Florek et al	Yes	Yes	Yes	No	No	No	Yes	No	Yes	Yes	No
USA/WI-WSLH-201571/2020	EPI_ISL_803709	Wisconsin State Laboratory of Hygiene Communicable Disease Division	Wisconsin State Laboratory of Hygiene Communicable Disease Division	Kelsey R. Florek et al	Yes	No	Yes	Yes	Yes	Yes	Yes	No	No	No	No
USA/WI-WSLH-201586/2020	EPI_ISL_803724	Wisconsin State Laboratory of Hygiene Communicable Disease Division	Wisconsin State Laboratory of Hygiene Communicable Disease Division	Kelsey R. Florek et al	No	No	No	No	No	No	No	Yes	No	No	No
USA/WI-WSLH-201601/2020	EPI_ISL_803739	Wisconsin State Laboratory of Hygiene Communicable Disease Division	Wisconsin State Laboratory of Hygiene Communicable Disease Division	Kelsey R. Florek et al	No	No	No	No	No	No	No	Yes	No	No	No
USA/WI-WSLH-201609/2020	EPI_ISL_803747	Wisconsin State Laboratory of Hygiene Communicable Disease Division	Wisconsin State Laboratory of Hygiene Communicable Disease Division	Kelsey R. Florek et al	No	No	No	No	Yes	No	No	No	No	No	No
USA/WI-WSLH-201670/2020	EPI_ISL_803803	Wisconsin State Laboratory of Hygiene Communicable Disease Division	Wisconsin State Laboratory of Hygiene Communicable Disease Division	Kelsey R. Florek et al	No	No	No	No	No	No	No	Yes	No	No	No
USA/WI-WSLH-201770/2020	EPI_ISL_942088	Wisconsin State Laboratory of Hygiene Communicable Disease Division	Wisconsin State Laboratory of Hygiene Communicable Disease Division	Kelsey R. Florek et al	No	No	No	Yes	No	Yes	No	No	No	Yes	No
USA/WI-WSLH-201805/2020	EPI_ISL_942121	Wisconsin State Laboratory of Hygiene Communicable Disease Division	Wisconsin State Laboratory of Hygiene Communicable Disease Division	Kelsey R. Florek et al	Yes	No	Yes	Yes	Yes	Yes	Yes	Yes	No	No	No
USA/WI-WSLH-201825/2020	EPI_ISL_942139	Wisconsin State Laboratory of Hygiene Communicable Disease Division	Wisconsin State Laboratory of Hygiene Communicable Disease Division	Kelsey R. Florek et al	Yes	No	No	No	Yes	No	No	Yes	No	No	No
USA/WI-WSLH-201909/2020	EPI_ISL_942192	Wisconsin State Laboratory of Hygiene Communicable Disease Division	Wisconsin State Laboratory of Hygiene Communicable Disease Division	Kelsey R. Florek et al	No	No	No	No	No	No	Yes	No	No	No	No
USA/WI-WSLH-201923/2020	EPI_ISL_942205	Wisconsin State Laboratory of Hygiene Communicable Disease Division	Wisconsin State Laboratory of Hygiene Communicable Disease Division	Kelsey R. Florek et al	No	No	No	No	No	No	Yes	No	No	No	No
USA/WI-WSLH-201989/2020	EPI_ISL_942215	Wisconsin State Laboratory of Hygiene Communicable Disease Division	Wisconsin State Laboratory of Hygiene Communicable Disease Division	Kelsey R. Florek et al	No	Yes	No	Yes	No	Yes	No	No	Yes	Yes	No
USA/WI-WSLH-201990/2020	EPI_ISL_942216	Wisconsin State Laboratory of Hygiene Communicable Disease Division	Wisconsin State Laboratory of Hygiene Communicable Disease Division	Kelsey R. Florek et al	Yes	No	No	No	No	No	No	No	No	No	No
USA/WI-WSLH-201991/2020	EPI_ISL_942217	Wisconsin State Laboratory of Hygiene Communicable Disease Division	Wisconsin State Laboratory of Hygiene Communicable Disease Division	Kelsey R. Florek et al	Yes	Yes	Yes	No	Yes	No	Yes	Yes	Yes	Yes	No
USA/WI-WSLH-201995/2020	EPI_ISL_942221	Wisconsin State Laboratory of Hygiene Communicable Disease Division	Wisconsin State Laboratory of Hygiene Communicable Disease Division	Kelsey R. Florek et al	No	No	Yes	No	No	No	No	No	No	No	No
USA/WI-WSLH-202059/2020	EPI_ISL_942275	Wisconsin State Laboratory of Hygiene Communicable Disease Division	Wisconsin State Laboratory of Hygiene Communicable Disease Division	Kelsey R. Florek et al	No	Yes	No	Yes	No	Yes	No	No	Yes	Yes	No
USA/WI-WSLH-202084/2020	EPI_ISL_942299	Wisconsin State Laboratory of Hygiene Communicable Disease Division	Wisconsin State Laboratory of Hygiene Communicable Disease Division	Kelsey R. Florek et al	No	Yes	No	No	Yes	No	No	No	Yes	No	No
USA/WI-WSLH-210028/2020	EPI_ISL_983929	Wisconsin State Laboratory of Hygiene Communicable Disease Division	Wisconsin State Laboratory of Hygiene Communicable Disease Division	Kelsey R. Florek et al	No	No	Yes	No	Yes	No	Yes	Yes	No	No	No
USA/WI-WSLH-211082/2020	EPI_ISL_1067946	Wisconsin State Laboratory of Hygiene Communicable Disease Division	Wisconsin State Laboratory of Hygiene Communicable Disease Division	Kelsey R. Florek et al	No	No	No	No	Yes	No	No	No	No	No	No
USA/WI-WSLH-211087/2020	EPI_ISL_1067947	Wisconsin State Laboratory of Hygiene Communicable Disease Division	Wisconsin State Laboratory of Hygiene Communicable Disease Division	Kelsey R. Florek et al	No	No	No	No	No	No	No	Yes	No	No	No
USA/WI-WSLH-211092/2020	EPI_ISL_1067951	Wisconsin State Laboratory of Hygiene Communicable Disease Division	Wisconsin State Laboratory of Hygiene Communicable Disease Division	Kelsey R. Florek et al	No	No	No	No	Yes	No	No	No	No	No	No
USA/WI-WSLH-211095/2020	EPI_ISL_1067953	Wisconsin State Laboratory of Hygiene Communicable Disease Division	Wisconsin State Laboratory of Hygiene Communicable Disease Division	Kelsey R. Florek et al	No	No	No	No	Yes	No	No	No	No	No	No
USA/WI-WSLH-211101/2020	EPI_ISL_1067941	Wisconsin State Laboratory of Hygiene Communicable Disease Division	Wisconsin State Laboratory of Hygiene Communicable Disease Division	Kelsey R. Florek et al	Yes	Yes	Yes	No	Yes	Yes	Yes	Yes	No	No	No
USA/WI-WSLH-211103/2020	EPI_ISL_1067942	Wisconsin State Laboratory of Hygiene Communicable Disease Division	Wisconsin State Laboratory of Hygiene Communicable Disease Division	Kelsey R. Florek et al	Yes	Yes	Yes	No	Yes	Yes	Yes	Yes	No	No	No
USA/WI-WSLH-211109/2020	EPI_ISL_1067932	Wisconsin State Laboratory of Hygiene Communicable Disease Division	Wisconsin State Laboratory of Hygiene Communicable Disease Division	Kelsey R. Florek et al	No	No	Yes	No	No	Yes	No	No	No	No	No
USA/WI-WSLH-211113/2020	EPI_ISL_1067959	Wisconsin State Laboratory of Hygiene Communicable Disease Division	Wisconsin State Laboratory of Hygiene Communicable Disease Division	Kelsey R. Florek et al	No	No	No	No	No	No	No	Yes	No	No	No
USA/WI-WSLH-211131/2020	EPI_ISL_1067973	Wisconsin State Laboratory of Hygiene Communicable Disease Division	Wisconsin State Laboratory of Hygiene Communicable Disease Division	Kelsey R. Florek et al	No	No	No	No	Yes	No	No	Yes	No	No	No
USA/WI-WSLH-211133/2020	EPI_ISL_1067920	Wisconsin State Laboratory of Hygiene Communicable Disease Division	Wisconsin State Laboratory of Hygiene Communicable Disease Division	Kelsey R. Florek et al	No	No	No	No	No	No	No	No	Yes	No	No
USA/WI1/2020	EPI_ISL_408670	Wisconsin Department of Health Services	Pathogen Discovery, Respiratory Viruses Branch, Division of Viral Diseases, Centers for Disease Control and Prevention	Jing Zhang et al	Yes	Yes	Yes	Yes	Yes	Yes	Yes	Yes	Yes	Yes	No
USA/WV-CDC-2-3714386/2020	EPI_ISL_751785	WVDHHR - Office of Laboratory Services	Genomics and Discovery, Respiratory Viruses Branch, Division of Viral Diseases, Centers for Disease Control and Prevention	Krista Queen et al	No	No	No	No	No	No	Yes	No	Yes	No	No
USA/WV-CDC-2-3714397/2020	EPI_ISL_751746	WVDHHR - Office of Laboratory Services	Genomics and Discovery, Respiratory Viruses Branch, Division of Viral Diseases, Centers for Disease Control and Prevention	Krista Queen et al	Yes	Yes	Yes	Yes	Yes	No	Yes	Yes	Yes	Yes	No
USA/WV-CDC-2-3714452/2020	EPI_ISL_751589	WVDHHR - Office of Laboratory Services	Genomics and Discovery, Respiratory Viruses Branch, Division of Viral Diseases, Centers for Disease Control and Prevention	Krista Queen et al	No	No	No	No	No	No	No	No	No	Yes	No
USA/WV-CDC-2-3766719/2020	EPI_ISL_903645	WVDHHR - Office of Laboratory Services	Genomics and Discovery, Respiratory Viruses Branch, Division of Viral Diseases, Centers for Disease Control and Prevention	Krista Queen et al	Yes	Yes	Yes	Yes	Yes	Yes	Yes	Yes	Yes	Yes	No
USA/WV-CDC-2-3766740/2020	EPI_ISL_903775	WVDHHR - Office of Laboratory Services	Genomics and Discovery, Respiratory Viruses Branch, Division of Viral Diseases, Centers for Disease Control and Prevention	Krista Queen et al	Yes	Yes	Yes	Yes	Yes	Yes	Yes	Yes	Yes	Yes	No
USA/WV-CDC-2-3767496/2020	EPI_ISL_903784	WVDHHR - Office of Laboratory Services	Genomics and Discovery, Respiratory Viruses Branch, Division of Viral Diseases, Centers for Disease Control and Prevention	Krista Queen et al	No	No	No	No	No	No	Yes	Yes	No	No	No
USA/WV-CDC-2-3767497/2020	EPI_ISL_903795	WVDHHR - Office of Laboratory Services	Genomics and Discovery, Respiratory Viruses Branch, Division of Viral Diseases, Centers for Disease Control and Prevention	Krista Queen et al	Yes	Yes	Yes	Yes	Yes	Yes	No	No	Yes	Yes	No
USA/WV-CDC-2-3767556/2020	EPI_ISL_903786	WVDHHR - Office of Laboratory Services	Genomics and Discovery, Respiratory Viruses Branch, Division of Viral Diseases, Centers for Disease Control and Prevention	Krista Queen et al	No	No	No	No	No	Yes	Yes	Yes	No	No	No
USA/WV-CDC-7935/2020	EPI_ISL_540439	WVDHHR - Office of Laboratory Services	Pathogen Discovery, Respiratory Viruses Branch, Division of Viral Diseases, Centers for Disease Control and Prevention	Ying Tao et al	Yes	Yes	Yes	Yes	Yes	Yes	Yes	Yes	Yes	Yes	No
USA/WV-CDC-LC00001630/2020	EPI_ISL_888471	Labcorp	Genomics and Discovery, Respiratory Viruses Branch, Division of Viral Diseases, Centers for Disease Control and Prevention	Peter W. Cook et al	Yes	Yes	Yes	Yes	No	Yes	No	No	No	No	No
USA/WV-CDC-LC00002081/2020	EPI_ISL_887755	Labcorp	Genomics and Discovery, Respiratory Viruses Branch, Division of Viral Diseases, Centers for Disease Control and Prevention	Peter W. Cook et al	Yes	Yes	Yes	Yes	Yes	Yes	Yes	Yes	Yes	Yes	No
USA/WV-CDC-LC0001630/2020	EPI_ISL_1029594	Laboratory Corporation of America	Respiratory Viruses Branch, Division of Viral Diseases, Centers for Disease Control and Prevention	Peter W. Cook et al	No	No	No	No	No	Yes	No	No	No	No	No
USA/WV-CDC-LC0001634/2020	EPI_ISL_1027791	Laboratory Corporation of America	Respiratory Viruses Branch, Division of Viral Diseases, Centers for Disease Control and Prevention	Peter W. Cook et al	No	No	No	No	Yes	No	No	No	No	No	No
USA/WV-CDC-LC0002081/2020	EPI_ISL_1027759	Laboratory Corporation of America	Respiratory Viruses Branch, Division of Viral Diseases, Centers for Disease Control and Prevention	Peter W. Cook et al	No	No	No	No	No	No	No	No	No	Yes	No
USA/WV-CDC-LC0002086/2020	EPI_ISL_1029730	Laboratory Corporation of America	Respiratory Viruses Branch, Division of Viral Diseases, Centers for Disease Control and Prevention	Peter W. Cook et al	Yes	Yes	Yes	Yes	Yes	No	No	Yes	Yes	No	No
USA/WV-QDX-1284/2020	EPI_ISL_572053	Quest Diagnostics	Quest Diagnostics	Rosenthal et al	Yes	Yes	Yes	Yes	Yes	Yes	Yes	Yes	Yes	Yes	No
USA/WY-CDC-2-3714467/2020	EPI_ISL_751591	WY Public Health Laboratory	Genomics and Discovery, Respiratory Viruses Branch, Division of Viral Diseases, Centers for Disease Control and Prevention	Krista Queen et al	Yes	No	No	No	No	No	Yes	No	Yes	No	No
USA/WY-QDX-1066/2020	EPI_ISL_571915	Quest Diagnostics	Quest Diagnostics	Rosenthal et al	No	Yes	No	Yes	No	No	No	Yes	No	Yes	No
USA/WY-UNM-00130/2020	EPI_ISL_614253	Wyoming Public Health Laboratory	Center for Global Health, University of New Mexico Health Sciences Center	Daryl Domman et al	Yes	Yes	Yes	Yes	Yes	Yes	Yes	Yes	Yes	Yes	No
USA/WY-UNM-00131/2020	EPI_ISL_614254	Wyoming Public Health Laboratory	Center for Global Health, University of New Mexico Health Sciences Center	Daryl Domman et al	Yes	No	Yes	Yes	Yes	Yes	Yes	No	No	Yes	No
USA/WY-UNM-00132/2020	EPI_ISL_614250	Wyoming Public Health Laboratory	Center for Global Health, University of New Mexico Health Sciences Center	Daryl Domman et al	Yes	Yes	Yes	Yes	Yes	Yes	Yes	Yes	Yes	Yes	No
USA/WY-UNM-00133/2020	EPI_ISL_614251	Wyoming Public Health Laboratory	Center for Global Health, University of New Mexico Health Sciences Center	Daryl Domman et al	No	Yes	No	No	No	No	No	Yes	Yes	No	No
USA/WY-UNM-00136/2020	EPI_ISL_614256	Wyoming Public Health Laboratory	Center for Global Health, University of New Mexico Health Sciences Center	Daryl Domman et al	Yes	Yes	Yes	Yes	Yes	Yes	Yes	Yes	Yes	Yes	No
USA/WY-UNM-00137/2020	EPI_ISL_614257	Wyoming Public Health Laboratory	Center for Global Health, University of New Mexico Health Sciences Center	Daryl Domman et al	Yes	Yes	Yes	Yes	Yes	Yes	Yes	Yes	Yes	Yes	No
USA/WY-UNM-00147/2020	EPI_ISL_614248	Wyoming Public Health Laboratory	Center for Global Health, University of New Mexico Health Sciences Center	Daryl Domman et al	Yes	Yes	Yes	Yes	Yes	Yes	Yes	Yes	Yes	Yes	No
USA/WY-UNM-WY00105/2020	EPI_ISL_582223	Wyoming Public Health Laboratory	Center for Global Health, University of New Mexico Health Sciences Center	Daryl Domman et al	Yes	No	No	No	No	No	No	Yes	No	No	No
USA/WY-UNM-WY00109/2020	EPI_ISL_582239	Wyoming Public Health Laboratory	Center for Global Health, University of New Mexico Health Sciences Center	Daryl Domman et al	Yes	Yes	Yes	Yes	Yes	Yes	Yes	Yes	Yes	Yes	No
USA/WY-UNM-WY00127/2020	EPI_ISL_582236	Wyoming Public Health Laboratory	Center for Global Health, University of New Mexico Health Sciences Center	Daryl Domman et al	Yes	Yes	Yes	Yes	Yes	Yes	Yes	Yes	Yes	Yes	No
USA/WY-USAFSAM-S220/2020	EPI_ISL_812559	United States Air Force School of Aerospace Medicine	United States Air Force School of Aerospace Medicine	Anthony Fries et al	No	No	No	No	Yes	No	No	No	No	No	No
USA/WY-USAFSAM-S414/2020	EPI_ISL_812703	United States Air Force School of Aerospace Medicine	United States Air Force School of Aerospace Medicine	Anthony Fries et al	Yes	Yes	Yes	Yes	Yes	Yes	Yes	Yes	Yes	Yes	No
USA/WY-USAFSAM-S516/2020	EPI_ISL_831803	United States Air Force School of Aerospace Medicine	United States Air Force School of Aerospace Medicine	Anthony Fries et al	No	No	No	No	Yes	Yes	Yes	Yes	No	No	No
USA/WY-USAFSAM-S585/2020	EPI_ISL_831746	United States Air Force School of Aerospace Medicine	United States Air Force School of Aerospace Medicine	Anthony Fries et al	Yes	Yes	Yes	Yes	No	No	No	No	Yes	No	No
USA/WY-WPHL-20044526/2020	EPI_ISL_769914	Wyoming Public Health Laboratory	Wyoming Public Health Laboratory	Noah Hull et al	Yes	Yes	Yes	Yes	No	Yes	Yes	Yes	Yes	Yes	No
USA/WY-WPHL-20044542/2020	EPI_ISL_769913	Wyoming Public Health Laboratory	Wyoming Public Health Laboratory	Noah Hull et al	Yes	Yes	Yes	Yes	No	Yes	Yes	Yes	Yes	Yes	No
USA/WY-WPHL-20044559/2020	EPI_ISL_769911	Wyoming Public Health Laboratory	Wyoming Public Health Laboratory	Noah Hull et al	No	Yes	Yes	Yes	No	Yes	Yes	No	Yes	Yes	No
USA/WY-WPHL-20044583/2020	EPI_ISL_769910	Wyoming Public Health Laboratory	Wyoming Public Health Laboratory	Noah Hull et al	No	No	No	No	Yes	No	No	No	No	No	No
USA/WY-WPHL-20044790/2020	EPI_ISL_832027	Wyoming Public Health Laboratory	Wyoming Public Health Laboratory	Noah Hull et al	Yes	Yes	Yes	Yes	Yes	Yes	Yes	Yes	Yes	Yes	No
USA/WY-WPHL-20044972/2020	EPI_ISL_832030	Wyoming Public Health Laboratory	Wyoming Public Health Laboratory	Noah Hull et al	No	No	No	No	Yes	No	No	No	No	No	No
USA/WY-WPHL-20061820/2020	EPI_ISL_769904	Wyoming Public Health Laboratory	Wyoming Public Health Laboratory	Noah Hull et al	Yes	Yes	Yes	Yes	Yes	Yes	Yes	No	No	Yes	No
USA/WY-WPHL-20061916/2020	EPI_ISL_769901	Wyoming Public Health Laboratory	Wyoming Public Health Laboratory	Noah Hull et al	No	No	No	No	Yes	No	No	No	Yes	No	No
USA/WY-WPHL-20062171/2020	EPI_ISL_769897	Wyoming Public Health Laboratory	Wyoming Public Health Laboratory	Noah Hull et al	No	No	No	No	Yes	No	No	No	Yes	No	No
USA/WY-WPHL-20062716/2020	EPI_ISL_769891	Wyoming Public Health Laboratory	Wyoming Public Health Laboratory	Noah Hull et al	No	Yes	Yes	No	Yes	Yes	Yes	Yes	Yes	No	No
USA/WY-WPHL-20062877/2020	EPI_ISL_769889	Wyoming Public Health Laboratory	Wyoming Public Health Laboratory	Noah Hull et al	No	Yes	No	Yes	No	Yes	Yes	Yes	No	No	No
USA/WY-WPHL-20063043/2020	EPI_ISL_769882	Wyoming Public Health Laboratory	Wyoming Public Health Laboratory	Noah Hull et al	Yes	Yes	Yes	Yes	Yes	Yes	Yes	Yes	No	Yes	No
USA/WY-WPHL-20063090/2020	EPI_ISL_770121	Wyoming Public Health Laboratory	Wyoming Public Health Laboratory	Noah Hull et al	Yes	No	No	No	No	No	No	No	No	No	No
USA/WY-WPHL-20063191/2020	EPI_ISL_770072	Wyoming Public Health Laboratory	Wyoming Public Health Laboratory	Noah Hull et al	Yes	Yes	No	No	No	No	No	No	Yes	Yes	No
USA/WY-WPHL-20063192/2020	EPI_ISL_770073	Wyoming Public Health Laboratory	Wyoming Public Health Laboratory	Noah Hull et al	No	No	Yes	Yes	No	No	No	Yes	No	Yes	No
USA/WY-WPHL-20063232/2020	EPI_ISL_770075	Wyoming Public Health Laboratory	Wyoming Public Health Laboratory	Noah Hull et al	Yes	No	No	No	No	No	No	Yes	Yes	No	No
USA/WY-WPHL-20063233/2020	EPI_ISL_770076	Wyoming Public Health Laboratory	Wyoming Public Health Laboratory	Noah Hull et al	No	No	Yes	Yes	No	Yes	Yes	No	No	Yes	No
USA/WY-WPHL-20094742/2020	EPI_ISL_770079	Wyoming Public Health Laboratory	Wyoming Public Health Laboratory	Noah Hull et al	Yes	Yes	Yes	Yes	No	No	No	No	Yes	Yes	No
USA/WY-WPHL-20094746/2020	EPI_ISL_770080	Wyoming Public Health Laboratory	Wyoming Public Health Laboratory	Noah Hull et al	Yes	No	Yes	Yes	Yes	Yes	Yes	Yes	No	No	No
USA/WY-WPHL-20094985/2020	EPI_ISL_754217	Wyoming Public Health Laboratory	Wyoming Public Health Laboratory	Noah Hull et al	No	No	No	No	No	Yes	No	No	No	No	No
USA/WY-WPHL-20095100/2020	EPI_ISL_770081	Wyoming Public Health Laboratory	Wyoming Public Health Laboratory	Noah Hull et al	No	No	No	No	Yes	Yes	Yes	Yes	No	No	No
USA/WY-WPHL-20095106/2020	EPI_ISL_770082	Wyoming Public Health Laboratory	Wyoming Public Health Laboratory	Noah Hull et al	No	No	No	No	Yes	No	No	No	Yes	No	No
USA/WY-WPHL-20095131/2020	EPI_ISL_754221	Wyoming Public Health Laboratory	Wyoming Public Health Laboratory	Noah Hull et al	No	No	No	No	Yes	No	No	No	No	No	No
USA/WY-WPHL-20095164/2020	EPI_ISL_754222	Wyoming Public Health Laboratory	Wyoming Public Health Laboratory	Noah Hull et al	No	No	No	No	No	No	Yes	Yes	No	No	No
USA/WY-WPHL-20095188/2020	EPI_ISL_754223	Wyoming Public Health Laboratory	Wyoming Public Health Laboratory	Noah Hull et al	Yes	Yes	Yes	Yes	No	No	No	No	Yes	Yes	No
USA/WY-WPHL-20095205/2020	EPI_ISL_770083	Wyoming Public Health Laboratory	Wyoming Public Health Laboratory	Noah Hull et al	No	No	No	No	No	Yes	Yes	Yes	No	No	No
USA/WY-WPHL-20095287/2020	EPI_ISL_770084	Wyoming Public Health Laboratory	Wyoming Public Health Laboratory	Noah Hull et al	Yes	Yes	Yes	Yes	No	No	No	No	Yes	Yes	No
USA/WY-WPHL-20095317/2020	EPI_ISL_754226	Wyoming Public Health Laboratory	Wyoming Public Health Laboratory	Noah Hull et al	Yes	Yes	Yes	Yes	No	No	No	No	Yes	Yes	No
USA/WY-WPHL-20095518/2020	EPI_ISL_770065	Wyoming Public Health Laboratory	Wyoming Public Health Laboratory	Noah Hull et al	No	No	No	No	No	No	No	Yes	No	No	No
USA/WY-WPHL-20095809/2020	EPI_ISL_770085	Wyoming Public Health Laboratory	Wyoming Public Health Laboratory	Noah Hull et al	No	Yes	No	No	Yes	Yes	Yes	No	No	Yes	No
USA/WY-WPHL-20148626/2020	EPI_ISL_770090	Wyoming Public Health Laboratory	Wyoming Public Health Laboratory	Noah Hull et al	No	No	No	No	No	Yes	No	No	No	No	No
USA/WY-WPHL-20148935/2020	EPI_ISL_770092	Wyoming Public Health Laboratory	Wyoming Public Health Laboratory	Noah Hull et al	No	No	No	No	No	No	No	Yes	No	No	No
USA/WY-WPHL-20148999/2020	EPI_ISL_770093	Wyoming Public Health Laboratory	Wyoming Public Health Laboratory	Noah Hull et al	No	No	No	No	No	No	No	Yes	No	No	No
USA/WY-WPHL-20149462/2020	EPI_ISL_770097	Wyoming Public Health Laboratory	Wyoming Public Health Laboratory	Noah Hull et al	No	No	No	No	No	No	Yes	Yes	No	No	No
USA/WY-WPHL-20149594/2020	EPI_ISL_766881	Wyoming Public Health Laboratory	Wyoming Public Health Laboratory	Noah Hull et al	No	No	No	No	No	No	No	No	No	Yes	No
USA/WY-WPHL-20149786/2020	EPI_ISL_770103	Wyoming Public Health Laboratory	Wyoming Public Health Laboratory	Noah Hull et al	Yes	Yes	Yes	Yes	Yes	Yes	Yes	No	Yes	Yes	No
USA/WY-WPHL-20150087/2020	EPI_ISL_770105	Wyoming Public Health Laboratory	Wyoming Public Health Laboratory	Noah Hull et al	Yes	Yes	Yes	Yes	No	No	No	No	Yes	Yes	No
USA/WY-WPHL-20150375/2020	EPI_ISL_770107	Wyoming Public Health Laboratory	Wyoming Public Health Laboratory	Noah Hull et al	Yes	Yes	Yes	Yes	No	No	No	No	Yes	Yes	No
USA/WY-WPHL-20153282/2020	EPI_ISL_770113	Wyoming Public Health Laboratory	Wyoming Public Health Laboratory	Noah Hull et al	No	No	No	No	No	Yes	No	No	No	No	No
USA/WY-WPHL-20153326/2020	EPI_ISL_770114	Wyoming Public Health Laboratory	Wyoming Public Health Laboratory	Noah Hull et al	No	No	No	No	No	Yes	No	No	Yes	No	No
USA/WY-WPHL-20153670/2020	EPI_ISL_770115	Wyoming Public Health Laboratory	Wyoming Public Health Laboratory	Noah Hull et al	No	Yes	No	No	No	No	No	No	No	No	No
USA/WY-WPHL-20153708/2020	EPI_ISL_770116	Wyoming Public Health Laboratory	Wyoming Public Health Laboratory	Noah Hull et al	Yes	No	No	No	No	No	No	No	No	No	No
USA/WY-WPHL-20153743/2020	EPI_ISL_770070	Wyoming Public Health Laboratory	Wyoming Public Health Laboratory	Noah Hull et al	No	No	No	No	Yes	No	No	No	No	No	No
USA/WY-WPHL-20153807/2020	EPI_ISL_770117	Wyoming Public Health Laboratory	Wyoming Public Health Laboratory	Noah Hull et al	No	No	Yes	Yes	Yes	No	Yes	No	No	Yes	No
USA/WY-WPHL-20153965/2020	EPI_ISL_770120	Wyoming Public Health Laboratory	Wyoming Public Health Laboratory	Noah Hull et al	No	No	No	No	Yes	No	Yes	Yes	No	No	No
USA/WY-WPHL-20157618/2020	EPI_ISL_756189	Wyoming Public Health Laboratory	Wyoming Public Health Laboratory	Noah Hull et al	No	Yes	No	No	No	No	Yes	No	Yes	Yes	No
USA/WY-WPHL-20158626/2020	EPI_ISL_756256	Wyoming Public Health Laboratory	Wyoming Public Health Laboratory	Noah Hull et al	Yes	Yes	Yes	No	Yes	No	No	No	No	Yes	No
USA/WY-WPHL-20160842/2020	EPI_ISL_765964	Wyoming Public Health Laboratory	Wyoming Public Health Laboratory	Noah Hull et al	No	No	No	Yes	No	No	No	Yes	No	No	No
USA/WY-WPHL-20161263/2020	EPI_ISL_765967	Wyoming Public Health Laboratory	Wyoming Public Health Laboratory	Noah Hull et al	No	No	No	No	No	No	Yes	No	No	No	No
USA/WY-WPHL-20162811/2020	EPI_ISL_1060212	Wyoming Public Health Laboratory	Wyoming Public Health Laboratory	Jim Mildenberger et al	No	Yes	No	Yes	No	Yes	Yes	No	No	Yes	No
USA/WY-WPHL-20165372/2020	EPI_ISL_1009266	Wyoming Public Health Laboratory	Wyoming Public Health Laboratory	Noah Hull et al	No	No	No	No	No	No	No	No	No	Yes	No
USA/WY-WPHL-20165436/2020	EPI_ISL_1054883	Wyoming Public Health Laboratory	Wyoming Public Health Laboratory	Noah Hull et al	No	No	No	No	No	No	No	No	Yes	No	No
USA/WY-WPHL-20166823/2020	EPI_ISL_1114423	Wyoming Public Health Laboratory	Wyoming Public Health Laboratory	Jim Mildenberger et al	No	No	No	No	No	No	No	No	Yes	No	No
USA/WY-WPHL-20167931/2020	EPI_ISL_766776	Wyoming Public Health Laboratory	Wyoming Public Health Laboratory	Noah Hull et al	Yes	Yes	No	No	No	Yes	No	No	No	No	No
USA/WY-WPHL-20168086/2020	EPI_ISL_766783	Wyoming Public Health Laboratory	Wyoming Public Health Laboratory	Noah Hull et al	Yes	No	No	No	No	No	No	No	No	No	No
USA/WY-WPHL-20169810/2020	EPI_ISL_1060029	Wyoming Public Health Laboratory	Wyoming Public Health Laboratory	Jim Mildenberger et al	No	No	Yes	Yes	Yes	Yes	No	Yes	No	No	No
USA/WY-WPHL-20170345/2020	EPI_ISL_756267	Wyoming Public Health Laboratory	Wyoming Public Health Laboratory	Noah Hull et al	Yes	Yes	Yes	Yes	Yes	Yes	Yes	Yes	Yes	Yes	No
USA/WY-WPHL-20171901/2020	EPI_ISL_1032598	Wyoming Public Health Laboratory	Wyoming Public Health Laboratory	Noah Hull et al	No	No	Yes	No	Yes	No	No	Yes	No	No	No
USA/WY-WPHL-20172252/2020	EPI_ISL_1023692	Wyoming Public Health Laboratory	Wyoming Public Health Laboratory	Noah Hull et al	No	No	Yes	Yes	Yes	Yes	No	Yes	No	No	No
USA/WY-WYPHL-00021/2020	EPI_ISL_462914	Wyoming Public Health Laboratory	Center for Global Health, University of New Mexico Health Sciences Center	Daryl Domman et al	No	Yes	No	No	No	No	No	No	No	Yes	No
USA/WY-WYPHL-00029/2020	EPI_ISL_462922	Wyoming Public Health Laboratory	Center for Global Health, University of New Mexico Health Sciences Center	Daryl Domman et al	Yes	Yes	No	Yes	No	Yes	Yes	Yes	Yes	Yes	No
USA/WY-WYPHL-00031/2020	EPI_ISL_462924	Wyoming Public Health Laboratory	Center for Global Health, University of New Mexico Health Sciences Center	Daryl Domman et al	Yes	No	No	Yes	Yes	Yes	Yes	No	Yes	No	No
USA/WY-WYPHL-00032/2020	EPI_ISL_462925	Wyoming Public Health Laboratory	Center for Global Health, University of New Mexico Health Sciences Center	Daryl Domman et al	No	No	No	No	No	No	Yes	No	No	No	No
USA/WY-WYPHL-00058/2020	EPI_ISL_462950	Wyoming Public Health Laboratory	Center for Global Health, University of New Mexico Health Sciences Center	Daryl Domman et al	No	No	Yes	No	Yes	No	No	No	No	No	No
USA/WY-WYPHL-00065/2020	EPI_ISL_462957	Wyoming Public Health Laboratory	Center for Global Health, University of New Mexico Health Sciences Center	Daryl Domman et al	Yes	Yes	Yes	Yes	Yes	Yes	Yes	Yes	Yes	Yes	No
USA/WY-WYPHL-00066/2020	EPI_ISL_462958	Wyoming Public Health Laboratory	Center for Global Health, University of New Mexico Health Sciences Center	Daryl Domman et al	No	No	Yes	No	Yes	No	No	No	No	No	No
USA/WY-WYPHL-00069/2020	EPI_ISL_462961	Wyoming Public Health Laboratory	Center for Global Health, University of New Mexico Health Sciences Center	Daryl Domman et al	Yes	Yes	No	No	No	Yes	No	Yes	Yes	Yes	No
USA/WY-WYPHL-00080/2020	EPI_ISL_462972	Wyoming Public Health Laboratory	Center for Global Health, University of New Mexico Health Sciences Center	Daryl Domman et al	No	No	No	No	No	No	Yes	Yes	Yes	No	No
USA/WY-WYPHL-00084/2020	EPI_ISL_462975	Wyoming Public Health Laboratory	Center for Global Health, University of New Mexico Health Sciences Center	Daryl Domman et al	No	No	Yes	No	Yes	No	No	No	No	No	No
USA/WY-WYPHL-00085/2020	EPI_ISL_462976	Wyoming Public Health Laboratory	Center for Global Health, University of New Mexico Health Sciences Center	Daryl Domman et al	No	No	Yes	No	No	No	No	No	No	No	No
USA/WY-WYPHL-20007405/2020	EPI_ISL_493064	Wyoming Public Health Laboratory	Wyoming Public Health Laboratory	Noah Hull et al	Yes	No	Yes	No	Yes	Yes	Yes	No	No	No	No
USA/WY-WYPHL-20007411/2020	EPI_ISL_493125	Wyoming Public Health Laboratory	Wyoming Public Health Laboratory	Noah Hull et al	No	Yes	Yes	No	No	No	No	No	Yes	No	No
USA/WY-WYPHL-20007413/2020	EPI_ISL_493126	Wyoming Public Health Laboratory	Wyoming Public Health Laboratory	Noah Hull et al	No	Yes	No	Yes	Yes	Yes	No	No	Yes	Yes	No
USA/WY-WYPHL-20007414/2020	EPI_ISL_493127	Wyoming Public Health Laboratory	Wyoming Public Health Laboratory	Noah Hull et al	Yes	No	Yes	No	No	No	No	Yes	No	Yes	No
USA/WY-WYPHL-20007680/2020	EPI_ISL_493128	Wyoming Public Health Laboratory	Wyoming Public Health Laboratory	Noah Hull et al	No	Yes	No	Yes	No	No	Yes	No	Yes	Yes	No
USA/WY-WYPHL-20007938/2020	EPI_ISL_493001	Wyoming Public Health Laboratory	Wyoming Public Health Laboratory	Noah Hull et al	Yes	No	No	Yes	Yes	Yes	No	Yes	No	No	No
USA/WY-WYPHL-20008408/2020	EPI_ISL_539794	Wyoming Public Health Laboratory	Wyoming Public Health Laboratory	Noah Hull et al	Yes	Yes	Yes	Yes	Yes	Yes	Yes	Yes	Yes	Yes	No
USA/WY-WYPHL-20008859/2020	EPI_ISL_539795	Wyoming Public Health Laboratory	Wyoming Public Health Laboratory	Noah Hull et al	No	No	No	No	No	No	No	No	No	Yes	No
USA/WY-WYPHL-20009305/2020	EPI_ISL_539796	Wyoming Public Health Laboratory	Wyoming Public Health Laboratory	Noah Hull et al	Yes	No	Yes	Yes	No	Yes	Yes	Yes	No	No	No
USA/WY-WYPHL-20011372/2020	EPI_ISL_539802	Wyoming Public Health Laboratory	Wyoming Public Health Laboratory	Noah Hull et al	No	Yes	No	No	Yes	No	Yes	Yes	Yes	No	No
USA/WY-WYPHL-20011618/2020	EPI_ISL_540421	Wyoming Public Health Laboratory	Wyoming Public Health Laboratory	Noah Hull et al	Yes	Yes	Yes	Yes	Yes	Yes	Yes	Yes	Yes	Yes	No
USA/WY-WYPHL-20011656/2020	EPI_ISL_540422	Wyoming Public Health Laboratory	Wyoming Public Health Laboratory	Noah Hull et al	Yes	Yes	Yes	Yes	Yes	Yes	Yes	Yes	Yes	Yes	No
USA/WY-WYPHL-20015627/2020	EPI_ISL_540921	Wyoming Public Health Laboratory	Wyoming Public Health Laboratory	Noah Hull et al	Yes	Yes	Yes	Yes	Yes	Yes	Yes	Yes	Yes	Yes	No
USA/WY-WYPHL-20092968/2020	EPI_ISL_754182	Wyoming Public Health Laboratory	Wyoming Public Health Laboratory	Noah Hull et al	Yes	Yes	Yes	Yes	Yes	Yes	Yes	Yes	Yes	Yes	No
USA/WY-WYPHL011/2020	EPI_ISL_421548	Wyoming Public Health Laboratory	Center for Global Health, University of New Mexico Health Sciences Center	Daryl Domman et al	Yes	No	No	No	No	No	No	No	No	No	No
USA/WY-WYPHL018/2020	EPI_ISL_421552	Wyoming Public Health Laboratory	Center for Global Health, University of New Mexico Health Sciences Center	Daryl Domman et al	No	No	No	Yes	No	Yes	No	No	No	No	No
Uganda/UG001/2020	EPI_ISL_451183	Uganda Virus Research Institute	MRC/UVRI & LSHTM Uganda Research Unit	Dan Lule Bugembe et al	Yes	No	No	No	No	No	Yes	No	No	No	No
Uganda/UG002/2020	EPI_ISL_451184	Uganda Virus Research Institute	MRC/UVRI & LSHTM Uganda Research Unit	Dan Lule Bugembe et al	Yes	Yes	Yes	Yes	No	Yes	Yes	No	No	Yes	No
Uganda/UG008/2020	EPI_ISL_451190	Uganda Virus Research Institute	MRC/UVRI & LSHTM Uganda Research Unit	Dan Lule Bugembe et al	No	No	No	No	Yes	No	No	Yes	No	No	No
Uganda/UG012/2020	EPI_ISL_451194	Uganda Virus Research Institute	MRC/UVRI & LSHTM Uganda Research Unit	Dan Lule Bugembe et al	No	No	No	No	No	Yes	No	No	No	Yes	No
Uganda/UG015/2020	EPI_ISL_451197	Uganda Virus Research Institute	MRC/UVRI & LSHTM Uganda Research Unit	Dan Lule Bugembe et al	Yes	Yes	Yes	Yes	Yes	Yes	Yes	Yes	Yes	Yes	No
Uganda/UG016/2020	EPI_ISL_451198	Uganda Virus Research Institute	MRC/UVRI & LSHTM Uganda Research Unit	Dan Lule Bugembe et al	No	Yes	Yes	No	Yes	No	No	Yes	Yes	No	No
Uganda/UG017/2020	EPI_ISL_451199	Uganda Virus Research Institute	MRC/UVRI & LSHTM Uganda Research Unit	Dan Lule Bugembe et al	Yes	No	No	No	No	Yes	Yes	No	No	Yes	No
Uganda/UG019/2020	EPI_ISL_451201	Uganda Virus Research Institute	MRC/UVRI & LSHTM Uganda Research Unit	Dan Lule Bugembe et al	No	No	No	Yes	No	No	No	No	No	No	No
Uganda/UG023/2020	EPI_ISL_737934	Uganda Central Public Health Lab and Uganda Virus Research Institute	MRC/UVRI & LSHTM Uganda Research Unit	Matthew Cotten et al	No	No	No	No	No	No	No	No	No	Yes	No
Uganda/UG024/2020	EPI_ISL_737948	Uganda Central Public Health Lab and Uganda Virus Research Institute	MRC/UVRI & LSHTM Uganda Research Unit	Matthew Cotten et al	Yes	Yes	Yes	Yes	Yes	Yes	Yes	Yes	Yes	No	No
Uganda/UG025/2020	EPI_ISL_737949	Uganda Central Public Health Lab and Uganda Virus Research Institute	MRC/UVRI & LSHTM Uganda Research Unit	Matthew Cotten et al	No	Yes	Yes	No	No	No	No	Yes	Yes	No	No
Uganda/UG035/2020	EPI_ISL_737955	Uganda Central Public Health Lab and Uganda Virus Research Institute	MRC/UVRI & LSHTM Uganda Research Unit	Matthew Cotten et al	No	No	No	No	Yes	No	No	Yes	No	No	No
Uganda/UG036/2020	EPI_ISL_737956	Uganda Central Public Health Lab and Uganda Virus Research Institute	MRC/UVRI & LSHTM Uganda Research Unit	Matthew Cotten et al	No	Yes	Yes	Yes	No	No	No	No	Yes	No	No
Uganda/UG037/2020	EPI_ISL_737957	Uganda Central Public Health Lab and Uganda Virus Research Institute	MRC/UVRI & LSHTM Uganda Research Unit	Matthew Cotten et al	No	No	No	No	No	No	No	No	Yes	No	No
Uganda/UG042/2020	EPI_ISL_737962	Uganda Central Public Health Lab and Uganda Virus Research Institute	MRC/UVRI & LSHTM Uganda Research Unit	Matthew Cotten et al	Yes	No	No	No	No	Yes	Yes	No	No	Yes	No
Uganda/UG043/2020	EPI_ISL_737963	Uganda Central Public Health Lab and Uganda Virus Research Institute	MRC/UVRI & LSHTM Uganda Research Unit	Matthew Cotten et al	No	No	No	Yes	Yes	No	No	No	No	No	No
Uganda/UG057/2020	EPI_ISL_737974	Uganda Central Public Health Lab and Uganda Virus Research Institute	MRC/UVRI & LSHTM Uganda Research Unit	Matthew Cotten et al	No	No	No	No	No	Yes	No	No	No	No	No
Uganda/UG058/2020	EPI_ISL_737931	Uganda Central Public Health Lab and Uganda Virus Research Institute	MRC/UVRI & LSHTM Uganda Research Unit	Matthew Cotten et al	Yes	No	No	No	No	No	Yes	No	No	No	No
Uganda/UG059/2020	EPI_ISL_737975	Uganda Central Public Health Lab and Uganda Virus Research Institute	MRC/UVRI & LSHTM Uganda Research Unit	Matthew Cotten et al	No	Yes	Yes	Yes	Yes	No	No	Yes	Yes	No	No
Uganda/UG061/2020	EPI_ISL_737977	Uganda Central Public Health Lab and Uganda Virus Research Institute	MRC/UVRI & LSHTM Uganda Research Unit	Matthew Cotten et al	No	Yes	No	No	No	No	No	Yes	Yes	No	No
Uganda/UG079/2020	EPI_ISL_737990	Uganda Central Public Health Lab and Uganda Virus Research Institute	MRC/UVRI & LSHTM Uganda Research Unit	Matthew Cotten et al	Yes	Yes	Yes	Yes	Yes	Yes	Yes	Yes	Yes	Yes	No
Uganda/UG086/2020	EPI_ISL_737997	Uganda Central Public Health Lab and Uganda Virus Research Institute	MRC/UVRI & LSHTM Uganda Research Unit	Matthew Cotten et al	Yes	No	No	No	No	Yes	Yes	No	No	Yes	No
Uganda/UG087/2020	EPI_ISL_737998	Uganda Central Public Health Lab and Uganda Virus Research Institute	MRC/UVRI & LSHTM Uganda Research Unit	Matthew Cotten et al	No	No	No	No	Yes	No	No	Yes	No	No	No
Uganda/UG100/2020	EPI_ISL_737945	Uganda Central Public Health Lab and Uganda Virus Research Institute	MRC/UVRI & LSHTM Uganda Research Unit	Matthew Cotten et al	Yes	No	Yes	Yes	No	Yes	Yes	No	Yes	Yes	No
Uganda/UG103/2020	EPI_ISL_738010	Uganda Central Public Health Lab and Uganda Virus Research Institute	MRC/UVRI & LSHTM Uganda Research Unit	Matthew Cotten et al	No	No	No	No	No	No	No	No	No	Yes	No
Uganda/UG104/2020	EPI_ISL_738011	Uganda Central Public Health Lab and Uganda Virus Research Institute	MRC/UVRI & LSHTM Uganda Research Unit	Matthew Cotten et al	Yes	No	Yes	Yes	Yes	Yes	Yes	No	No	Yes	No
Uganda/UG111/2020	EPI_ISL_738018	Uganda Central Public Health Lab and Uganda Virus Research Institute	MRC/UVRI & LSHTM Uganda Research Unit	Matthew Cotten et al	No	No	No	No	Yes	No	No	Yes	No	No	No
Uganda/UG112/2020	EPI_ISL_738019	Uganda Central Public Health Lab and Uganda Virus Research Institute	MRC/UVRI & LSHTM Uganda Research Unit	Matthew Cotten et al	No	Yes	No	No	No	No	No	No	No	No	No
Uganda/UG114/2020	EPI_ISL_738021	Uganda Central Public Health Lab and Uganda Virus Research Institute	MRC/UVRI & LSHTM Uganda Research Unit	Matthew Cotten et al	No	Yes	No	No	No	No	No	No	No	No	No
Uganda/UG115/2020	EPI_ISL_738022	Uganda Central Public Health Lab and Uganda Virus Research Institute	MRC/UVRI & LSHTM Uganda Research Unit	Matthew Cotten et al	No	No	Yes	Yes	No	No	No	No	Yes	No	No
Uganda/UG119/2020	EPI_ISL_738026	Uganda Central Public Health Lab and Uganda Virus Research Institute	MRC/UVRI & LSHTM Uganda Research Unit	Matthew Cotten et al	No	No	Yes	No	No	No	No	No	No	No	No
Uganda/UG132/2020	EPI_ISL_738039	Uganda Central Public Health Lab and Uganda Virus Research Institute	MRC/UVRI & LSHTM Uganda Research Unit	Matthew Cotten et al	Yes	Yes	Yes	Yes	Yes	Yes	No	Yes	No	Yes	No
Uganda/UG133/2020	EPI_ISL_738040	Uganda Central Public Health Lab and Uganda Virus Research Institute	MRC/UVRI & LSHTM Uganda Research Unit	Matthew Cotten et al	No	No	No	No	No	No	Yes	No	Yes	No	No
Uganda/UG135/2020	EPI_ISL_738042	Uganda Central Public Health Lab and Uganda Virus Research Institute	MRC/UVRI & LSHTM Uganda Research Unit	Matthew Cotten et al	Yes	Yes	Yes	Yes	Yes	Yes	Yes	Yes	Yes	Yes	No
Uganda/UG139/2020	EPI_ISL_954242	MRC/UVRI & LSHTM Uganda Research Unit	Where sequence data have been generated and submitted to GISAID	Matthew Cotten et al	Yes	Yes	No	Yes	Yes	No	Yes	Yes	Yes	Yes	No
Uganda/UG140/2020	EPI_ISL_954243	MRC/UVRI & LSHTM Uganda Research Unit	Where sequence data have been generated and submitted to GISAID	Matthew Cotten et al	No	No	No	No	No	Yes	No	No	No	No	No
Uganda/UG168/2020	EPI_ISL_954262	MRC/UVRI & LSHTM Uganda Research Unit	Where sequence data have been generated and submitted to GISAID	Matthew Cotten et al	Yes	No	No	Yes	No	No	No	No	No	Yes	No
Uganda/UG170/2020	EPI_ISL_954264	MRC/UVRI & LSHTM Uganda Research Unit	Where sequence data have been generated and submitted to GISAID	Matthew Cotten et al	No	No	No	No	No	Yes	Yes	No	No	No	No
Uganda/UG181/2020	EPI_ISL_954270	MRC/UVRI & LSHTM Uganda Research Unit	Where sequence data have been generated and submitted to GISAID	Matthew Cotten et al	Yes	Yes	Yes	Yes	Yes	Yes	Yes	Yes	Yes	Yes	No
Uganda/UG212/2020	EPI_ISL_954230	MRC/UVRI & LSHTM Uganda Research Unit	Where sequence data have been generated and submitted to GISAID	Matthew Cotten et al	No	Yes	Yes	No	Yes	No	No	Yes	Yes	No	No
Ukraine/203100317/2020	EPI_ISL_512597	National Laboratory for Influenza/Virology reference laboratory, Public Health Center of the Ministry of Health of Ukraine	Respiratory Virus Unit, Microbiology Services Colindale, Public Health England	PHE Covid Sequencing Team et al	No	No	No	Yes	No	No	No	No	No	No	No
Ukraine/203100319/2020	EPI_ISL_512599	National Laboratory for Influenza/Virology reference laboratory, Public Health Center of the Ministry of Health of Ukraine	Respiratory Virus Unit, Microbiology Services Colindale, Public Health England	PHE Covid Sequencing Team et al	No	No	No	No	No	No	Yes	No	No	No	No
Ukraine/203100321/2020	EPI_ISL_512601	National Laboratory for Influenza/Virology reference laboratory, Public Health Center of the Ministry of Health of Ukraine	Respiratory Virus Unit, Microbiology Services Colindale, Public Health England	PHE Covid Sequencing Team et al	Yes	Yes	Yes	Yes	Yes	Yes	Yes	Yes	No	Yes	No
Ukraine/203100333/2020	EPI_ISL_512612	National Laboratory for Influenza/Virology reference laboratory, Public Health Center of the Ministry of Health of Ukraine	Respiratory Virus Unit, Microbiology Services Colindale, Public Health England	PHE Covid Sequencing Team et al	No	No	Yes	No	No	No	No	No	No	No	No
Ukraine/203100335/2020	EPI_ISL_512614	National Laboratory for Influenza/Virology reference laboratory, Public Health Center of the Ministry of Health of Ukraine	Respiratory Virus Unit, Microbiology Services Colindale, Public Health England	PHE Covid Sequencing Team et al	No	Yes	No	No	No	Yes	No	No	Yes	No	No
Ukraine/203100337/2020	EPI_ISL_512616	National Laboratory for Influenza/Virology reference laboratory, Public Health Center of the Ministry of Health of Ukraine	Respiratory Virus Unit, Microbiology Services Colindale, Public Health England	PHE Covid Sequencing Team et al	Yes	Yes	Yes	Yes	Yes	Yes	Yes	Yes	Yes	Yes	No
Ukraine/203100338/2020	EPI_ISL_512617	National Laboratory for Influenza/Virology reference laboratory, Public Health Center of the Ministry of Health of Ukraine	Respiratory Virus Unit, Microbiology Services Colindale, Public Health England	PHE Covid Sequencing Team et al	Yes	Yes	Yes	Yes	Yes	Yes	Yes	Yes	Yes	Yes	No
Ukraine/203100340/2020	EPI_ISL_512619	National Laboratory for Influenza/Virology reference laboratory, Public Health Center of the Ministry of Health of Ukraine	Respiratory Virus Unit, Microbiology Services Colindale, Public Health England	PHE Covid Sequencing Team et al	Yes	No	No	No	Yes	No	No	Yes	Yes	Yes	No
Ukraine/203100348/2020	EPI_ISL_512627	National Laboratory for Influenza/Virology reference laboratory, Public Health Center of the Ministry of Health of Ukraine	Respiratory Virus Unit, Microbiology Services Colindale, Public Health England	PHE Covid Sequencing Team et al	No	Yes	Yes	Yes	No	Yes	No	No	No	No	No
Ukraine/203100357/2020	EPI_ISL_512636	National Laboratory for Influenza/Virology reference laboratory, Public Health Center of the Ministry of Health of Ukraine	Respiratory Virus Unit, Microbiology Services Colindale, Public Health England	PHE Covid Sequencing Team et al	Yes	No	No	No	No	No	Yes	No	Yes	No	No
[truncated: 44,505 more chars]
